# The dynamic impact of location and resection on the glioma CSF proteome

**DOI:** 10.1101/2024.05.15.24307463

**Authors:** Cecile Riviere-Cazaux, Christopher J. Graser, Arthur E. Warrington, Matthew D. Hoplin, Katherine M. Andersen, Noor Malik, Elizabeth A. Palmer, Lucas P. Carlstrom, Surendra Dasari, Amanda Munoz-Casabella, Samar Ikram, Keyvan Ghadimi, Benjamin T. Himes, Ignacio Jusue-Torres, Jann N. Sarkaria, Fredric B. Meyer, Jamie J. Van Gompel, Sani H. Kizilbash, Ugur Sener, Franziska Michor, Jian L. Campian, Ian F. Parney, Terry C. Burns

## Abstract

While serial sampling of glioma tissue is rarely performed prior to recurrence, cerebrospinal fluid (CSF) is an underutilized longitudinal source of candidate glioma biomarkers for understanding therapeutic impacts. However, the impact of key variables to consider in longitudinal CSF samples, including anatomical location and post-surgical changes, remains unknown. To that end, pre- versus post-resection intracranial CSF samples were obtained at early (1-16 days; n=20) or delayed (86-153 days; n=11) timepoints for patients with glioma. Paired lumbar-versus-intracranial glioma CSF samples were also obtained (n=14). Using aptamer-based proteomics, we identify significant differences in the CSF proteome between lumbar, subarachnoid, and ventricular CSF. Our analysis of serial intracranial CSF samples suggests the early potential for disease monitoring and evaluation of pharmacodynamic impact of targeted therapies. Importantly, we found that resection had a significant, evolving longitudinal impact on the CSF proteome. Proteomic data are provided with individual clinical annotations as a resource for the field.

**One Sentence Summary:** Glioma cerebrospinal fluid (CSF) accessed intra-operatively and longitudinally via devices can reveal impacts of treatment and anatomical location.

## Supplementary Tables for "The dynamic impact of location and resection on the glioma CSF proteome" (part 1 of 3)

### Sheet: SuppTable1
Supplemental Table 1. Fold-changes and p-values from Mann-Whitney U-test of subarachnoid (n=23) vs. ventricular (n=20) CSF from patients with GBM (bold = FC>1.5, p<0.05)
Aptamer Code	Target Full Name	Target	UniProt	P-value	Adjusted P-value	FC (Subarachnoid/Ventricular)
TPSB2.3403.1	Tryptase beta-2	TPSB2	P20231	0.0053024	0.0262351	13.167
TPSAB1.9409.11	Tryptase beta-1	TRYB1	Q15661	0.00088285	0.0105702	12.2
AKR1C2.21271.53	Aldo-keto reductase family 1 member C2	AK1C2	P52895	1.7e-06	0.00041099	7.2359
PKP2.14067.6	Plakophilin-2	PKP2	Q99959	5.09e-07	0.000304978	7.0715
GMDS.18337.4	GDP-mannose 4,6 dehydratase	GMDS	O60547	1.22e-06	0.000388302	6.677
GAS2.23394.125	Growth arrest-specific protein 2	GAS2	O43903	1.99e-07	0.000199313	6.3176
CRABP1.11967.23	Cellular retinoic acid-binding protein 1	RABP1	P29762	4.98e-06	0.00084132	6.1049
CAVIN1.24689.9	Polymerase I and transcript release factor	PTRF	Q6NZI2	6.09e-07	0.000304978	5.7187
ACADL.17857.6	Long-chain specific acyl-CoA dehydrogenase, mitochondrial	ACADL	P28330	1.7e-06	0.00041099	5.6309
ADH1C.15525.294	Alcohol dehydrogenase 1C	ADH1G	P00326	0.00011292	0.00393872	5.4191
MUSTN1.21545.51	Musculoskeletal embryonic nuclear protein 1	MSTN1	Q8IVN3	1.64e-07	0.000199313	5.2942
CRABP2.11696.7	Cellular retinoic acid-binding protein 2	RABP2	P29373	1.99e-07	0.000199313	5.2222
CLIC3.24693.5	Chloride intracellular channel protein 3	CLIC3	O95833	1.03e-06	0.00038007	5.121
SULT1E1.9878.3	Estrogen sulfotransferase	SULT 1E	P49888	2.01e-06	0.000469737	4.8498
ALDH1A2.20055.40	Retinal dehydrogenase 2	AL1A2	O94788	2.84e-05	0.00187842	4.6002
S100A10.15318.75	Protein S100-A10	Calpactin I light chain	P60903	1.24e-05	0.00133748	4.4786
UGDH.17755.5	UDP-glucose 6-dehydrogenase	UGDH	O60701	8.07e-06	0.00104776	4.4226
MBNL1.24408.30	Muscleblind-like protein 1	MBNL1	Q9NR56	0.00031373	0.0064693	4.3475
ACSF2.17466.72	Acyl-CoA synthetase family member 2, mitochondrial	ACSF2	Q96CM8	8.88e-05	0.00345876	4.2421
CLIC2.22954.10	Chloride intracellular channel protein 2	CLIC2	O15247	7.27e-07	0.000318562	4.2259
BCAT2.19365.11	Branched-chain-amino-acid aminotransferase, mitochondrial	BCAT2	O15382	6.96e-06	0.000975931	4.0772
INA.11436.6	Alpha-internexin	AINX	Q16352	1.7e-06	0.00041099	4.0584
TPD52L2.23265.15	Tumor protein D54	TPD54	O43399	1.44e-06	0.000388302	4.0415
FOXP4.24259.24	Forkhead box protein P4	FOXP4	Q8IVH2	1.43e-05	0.00143225	4.0194
CLIC2.17837.5	Chloride intracellular channel protein 2	CLIC2	O15247	1.22e-06	0.000388302	3.9579
EHD2.23640.10	EH domain-containing protein 2	EHD2	Q9NZN4	3.53e-07	0.000274987	3.9104
AFAP1L1.9889.42	Actin filament-associated protein 1-like 1	AF1L1	Q8TED9	4.43e-06	0.000776468	3.8973
ALOX15B.12422.143	Arachidonate 15-lipoxygenase B	LX15B	O15296	0.0099117	0.0372606	3.866
HNRNPA0.24697.48	Heterogeneous nuclear ribonucleoprotein A0	ROA0	Q13151	0.0005907	0.00853896	3.8524
NDUFA2.20458.22	NADH dehydrogenase [ubiquinone] 1 alpha subcomplex subunit 2	NDUA2	O43678	1.24e-05	0.00133748	3.8476
STMN4.6267.51	Stathmin-4	STMN4	Q9H169	0.000389	0.00717705	3.7406
COX5A.18226.148	Cytochrome c oxidase subunit 5A, mitochondrial	COX5A	P20674	0.013311	0.0448239	3.7045
PID1.23291.18	PTB-containing, cubilin and LRP1-interacting protein	PCLI1	Q7Z2X4	6.09e-07	0.000304978	3.6846
TMOD1.12595.11	Tropomodulin-1	TMOD1	P28289	8.07e-06	0.00104776	3.6627
LIN7B.15612.5	Protein lin-7 homolog B	LIN7B	Q9HAP6	5.16e-06	0.00084132	3.6271
GHRL.6518.85	Appetite-regulating hormone	ghrelin	Q9UBU3	4.2e-05	0.00237469	3.6089
PC.13990.1	Pyruvate carboxylase, mitochondrial	pyruvate carboxylase	P11498	0.00034953	0.00682606	3.5701
TCEAL2.25227.20	Transcription elongation factor A protein-like 2	TCAL2	Q9H3H9	0.00097381	0.0110297	3.47
OXCT1.25043.74	Succinyl-CoA:3-ketoacid-coenzyme A transferase 1, mitochondrial	SCOT	P55809	8.88e-05	0.00345876	3.4696
GZMK.9545.156	Granzyme K	Granzyme K	P49863	0.00016037	0.00466537	3.463
CYB5R2.19143.38	NADH-cytochrome b5 reductase 2	NB5R2	Q6BCY4	2.36e-06	0.000517061	3.4572
RPL11.21286.29	60S ribosomal protein L11	RL11	P62913	0.0028554	0.0191939	3.4351
WFDC8.7147.35	WAP four-disulfide core domain protein 8	WFDC8	Q8IUA0	0.0022589	0.016866	3.4337
CLIC5.12475.48	Chloride intracellular channel protein 5	CLIC5	Q9NZA1	2.84e-05	0.00187842	3.4224
TIMM8A.19148.58	Mitochondrial import inner membrane translocase subunit Tim8 A	TIM8A	O60220	0.00034953	0.00682606	3.421
PSPH.24681.2	Phosphoserine phosphatase	SERB	P78330	0.00053293	0.00812255	3.4112
RAB3IL1.21375.34	Guanine nucleotide exchange factor for Rab-3A	R3GEF	Q8TBN0	7.89e-06	0.00104776	3.3784
TCEAL4.23250.3	Transcription elongation factor A protein-like 4	TCAL4	Q96EI5	0.00065408	0.0089217	3.3768
YAP1.25451.39	Transcriptional coactivator YAP1	YAP1	P46937	0.00010022	0.00369812	3.3636
ATP5IF1.19755.38	ATPase inhibitor, mitochondrial	ATIF1	Q9UII2	0.00048033	0.00790515	3.3536
DAB2.21963.48	Disabled homolog 2	DAB2	P98082	1.65e-05	0.00146432	3.33
FKBP7.9288.7	Peptidyl-prolyl cis-trans isomerase FKBP7	FKBP7	Q9Y680	3.79e-06	0.000699255	3.3251
RRAS.17742.2	Ras-related protein R-Ras	RRAS	P10301	1.89e-05	0.00152308	3.2801
AKR1C1.12618.50	Aldo-keto reductase family 1 member C1	Aldo-keto reductase 1C1	Q04828	1.24e-05	0.00133748	3.2418
EWSR1.12988.49	RNA-binding protein EWS	EWS	Q01844	0.00088285	0.0105702	3.2287
PARVA.13434.172	Alpha-parvin	PARVA	Q9NVD7	6e-06	0.000895021	3.2182
NPM2.21138.2	Nucleoplasmin-2	NPM2	Q86SE8	7.27e-07	0.000318562	3.2181
STXBP6.18308.30	Syntaxin-binding protein 6	STXB6	Q8NFX7	6e-06	0.000895021	3.2071
HNRNPD.18348.89	Heterogeneous nuclear ribonucleoprotein D0	HNRPD	Q14103	0.00043248	0.00758132	3.198
SNRPB2.17364.8	U2 small nuclear ribonucleoprotein B''	RU2B	P08579	0.0018854	0.0153883	3.1797
NMT2.17821.20	Glycylpeptide N-tetradecanoyltransferase 2	NMT2	O60551	0.00010022	0.00369812	3.174
ALDH6A1.19136.22	Methylmalonate-semialdehyde dehydrogenase [acylating], mitochondrial	MMSA	Q02252	0.00053293	0.00812255	3.1653
MCEE.9388.18	Methylmalonyl-CoA epimerase, mitochondrial	MCEE	Q96PE7	2.17e-05	0.0016185	3.1636
PDHA2.25249.33	Pyruvate dehydrogenase E1 component subunit alpha, testis-specific form, mitochondrial	ODPAT	P29803	0.0038064	0.0218923	3.1567
HDAC4.25275.30	Histone deacetylase 4	HDAC4	P56524	4.2e-05	0.00237469	3.1478
ACBD6.10075.75	Acyl-CoA-binding domain-containing protein 6	ACBD6	Q9BR61	0.00053293	0.00812255	3.1031
ARFGAP2.11664.32	ADP-ribosylation factor GTPase-activating protein 2	ARFG2	Q8N6H7	0.0022589	0.016866	3.0922
TFB1M.21344.31	Dimethyladenosine transferase 1, mitochondrial	TFB1M	Q8WVM0	0.00022542	0.00548757	3.092
AMT.21240.6	Aminomethyltransferase, mitochondrial	GCST	P48728	0.0020646	0.0162178	3.0899
PTPRU.8337.65	Receptor-type tyrosine-protein phosphatase U	PTPRU	Q92729	1.44e-06	0.000388302	3.077
ACAT2.17341.89	Acetyl-CoA acetyltransferase, cytosolic	THIC	Q9BWD1	0.0036161	0.0213046	3.0736
SH3BP5.23662.10	SH3 domain-binding protein 5	3BP5	O60239	3.53e-07	0.000274987	3.0627
DCXR.17758.79	L-xylulose reductase	DCXR	Q7Z4W1	0.00016037	0.00466537	3.0511
PCDH8.6280.11	Protocadherin-8	PCDH8	O95206	0.0041402	0.022695	3.0429
HNRNPR.13504.147	Heterogeneous nuclear ribonucleoprotein R	HNRPR	O43390	0.015359	0.0482653	3.0415
HNRNPAB.8894.80	Heterogeneous nuclear ribonucleoprotein A/B	hnRNP A/B	Q99729	0.00012707	0.00422222	3.0411
TACO1.9257.14	Translational activator of cytochrome c oxidase 1	TACO1	Q9BSH4	0.00043248	0.00758132	3.0362
ZADH2.17345.12	Prostaglandin reductase 3	ZADH2	Q8N4Q0	0.00017984	0.00494454	3.0327
OXSM.18271.43	3-oxoacyl-[acyl-carrier-protein] synthase, mitochondrial	OXSM	Q9NWU1	0.00012707	0.00422222	3.0246
NDUFAF2.21120.3	Mimitin, mitochondrial	MIMIT	Q8N183	0.00025195	0.00579155	3.0205
ALDH2.18381.16	Aldehyde dehydrogenase, mitochondrial	ALDH-E2	P05091	0.0005907	0.00853896	3.0184
FKBP5.21577.35	FK506-binding protein 5	FKBP5	Q13451	4.77e-05	0.00247722	3.0035
HMGCL.24211.25	Hydroxymethylglutaryl-CoA lyase, mitochondrial	HMGCL	P35914	0.00043248	0.00758132	2.9837
NT5DC3.9126.171	5'-nucleotidase domain-containing protein 3	NT5D3	Q86UY8	2.17e-05	0.0016185	2.9715
ENGASE.16781.2	Cytosolic endo-beta-N-acetylglucosaminidase	ENASE	Q8NFI3	0.00048033	0.00790515	2.9695
SNX8.6925.26	Sorting nexin-8	SNX8	Q9Y5X2	0.00043362	0.00758132	2.9606
RBM4.23361.20	RNA-binding protein 4	RBM4	Q9BWF3	0.0022589	0.016866	2.959
FOXM1.10056.5	Forkhead box protein M1	FOXM1	Q08050	1.65e-05	0.00146432	2.9514
BPHL.17813.21	Valacyclovir hydrolase	BPHL	Q86WA6	0.00024763	0.00579155	2.9497
ECHS1.17787.1	Enoyl-CoA hydratase, mitochondrial	Enoyl-CoA hydratase	P30084	0.00048033	0.00790515	2.9308
IDH3G.19275.68	Isocitrate dehydrogenase [NAD] subunit gamma, mitochondrial	IDH3G	P51553	0.0010731	0.0115746	2.9164
PTPN13.12664.19	Tyrosine-protein phosphatase non-receptor type 13	PTN13	Q12923	2.84e-05	0.00187842	2.9136
FCGR2B.3310.62	Low affinity immunoglobulin gamma Fc region receptor II-b	FCG2B	P31994	1.24e-05	0.00133748	2.8851
TES.17419.17	Testin	TES	Q9UGI8	4.2e-05	0.00237469	2.8717
TIMM10B.23241.27	Mitochondrial import inner membrane translocase subunit Tim10 B	T10B	Q9Y5J6	0.0011815	0.0122537	2.8692
GFER.15398.2	FAD-linked sulfhydryl oxidase ALR	HERV1	P55789	0.00010022	0.00369812	2.869
HDGFL3.18899.82	Hepatoma-derived growth factor-related protein 3	HDGR3	Q9Y3E1	0.0024693	0.0174695	2.8607
XRCC6.2835.1	X-ray repair cross-complementing protein 6	Ku70	P12956	0.0002813	0.00606829	2.8581
ACADM.17333.20	Medium-chain specific acyl-CoA dehydrogenase, mitochondrial	ACADM	P11310	0.00079963	0.010065	2.8572
SH2B3.22019.21	SH2B adapter protein 3	SH2B3	Q9UQQ2	0.0057124	0.0275321	2.8509
PRRX1.24215.8	Paired mesoderm homeobox protein 1	PRRX1	P54821	0.00034953	0.00682606	2.8414
HSD17B10.4217.49	3-hydroxyacyl-CoA dehydrogenase type-2	ERAB	Q99714	0.00022542	0.00548757	2.8399
PCBP2.23363.41	Poly(rC)-binding protein 2	PCBP2	Q15366	0.0048865	0.02508	2.8378
ST3GAL2.6281.51	CMP-N-acetylneuraminate-beta-galactosamide-alpha-2,3-sialyltransferase 2	SIA4B	Q16842	0.0032094	0.0198963	2.8242
DYNLRB1.3845.51	Dynein light chain roadblock-type 1	DLRB1	Q9NP97	0.0091905	0.0357176	2.8143
DECR1.12687.2	2,4-dienoyl-CoA reductase, mitochondrial	DECR	Q16698	0.0010731	0.0115746	2.81
PGM5.25117.17	PGM5	PGM5	Q15124	2.77e-06	0.00057119	2.8086
ECH1.12662.82	Delta(3,5)-Delta(2,4)-dienoyl-CoA isomerase, mitochondrial	ECH1	Q13011	0.007884	0.0328851	2.8086
PRR15.23580.2	Proline-rich protein 15	PRR15	Q8IV56	1.89e-05	0.00152308	2.7915
TFAM.9952.57	Transcription factor A, mitochondrial	TFAM	Q00059	0.00053293	0.00812255	2.785
STAT6.10372.18	Signal transducer and activator of transcription 6	STAT6	P42226	2.77e-06	0.00057119	2.7742
CCDC50.12399.194	Coiled-coil domain-containing protein 50	CCD50	Q8IVM0	3.69e-05	0.00219242	2.7714
MGMT.21437.77	Methylated-DNA--protein-cysteine methyltransferase	MGMT	P16455	0.00017984	0.00494454	2.7668
FAHD1.17819.30	Acylpyruvase FAHD1, mitochondrial	FAHD1	Q6P587	2.84e-05	0.00187842	2.7659
MTIF3.7852.9	Translation initiation factor IF-3, mitochondrial	IF3M	Q9H2K0	0.0015681	0.0141675	2.7534
ECI2.12859.33	Enoyl-CoA delta isomerase 2, mitochondrial	PECI	O75521	8.88e-05	0.00345876	2.7461
ABHD10.17370.186	Mycophenolic acid acyl-glucuronide esterase, mitochondrial	ABHDA	Q9NUJ1	0.00016037	0.00466537	2.743
PNPT1.21378.7	Polyribonucleotide nucleotidyltransferase 1, mitochondrial	PNPT1	Q8TCS8	0.0024693	0.0174695	2.7405
SHMT2.12691.44	Serine hydroxymethyltransferase, mitochondrial	GLYM	P34897	0.00088285	0.0105702	2.7375
SCP2.25049.8	Nonspecific lipid-transfer protein:isoform SCPx	NLTP:isoform SCPx	P22307	0.00043248	0.00758132	2.7346
NDP.21911.17	Norrin	NDP	Q00604	0.00043248	0.00758132	2.7323
CISD1.7745.3	CDGSH iron-sulfur domain-containing protein 1	ZCD1	Q9NZ45	8.88e-05	0.00345876	2.7252
DUT.9995.6	Deoxyuridine 5'-triphosphate nucleotidohydrolase, mitochondrial	DUT	P33316	2.48e-05	0.00173873	2.723
HSPA6.20213.82	Heat shock 70 kDa protein 6	HSP76	P17066	0.00048033	0.00790515	2.714
H110.12709.63	Histone H1x	H1X	Q92522	0.007884	0.0328851	2.7077
NDRG1.19215.7	Protein NDRG1	NDRG1	Q92597	1.1e-07	0.000199313	2.7025
FOXL2.11375.49	Forkhead box protein L2	FOXL2	P58012	3.51e-06	0.000683572	2.6988
MAGEA6.18205.123	Melanoma-associated antigen 6	MAGE-6	P43360	0.00053293	0.00812255	2.6743
ANXA5.14158.17	Annexin A5	Annexin V	P08758	0.00022542	0.00548757	2.6649
POGLUT3.8296.117	KDEL motif-containing protein 2	KDEL2	Q7Z4H8	3.69e-05	0.00219242	2.6623
CIRBP.12724.81	Cold-inducible RNA-binding protein	CIRBP	Q14011	0.0044997	0.0239177	2.6596
MRPL12.23278.13	39S ribosomal protein L12, mitochondrial	39S ribosomal protein L12	P52815	0.000389	0.00717705	2.6536
RAD23B.12522.6	UV excision repair protein RAD23 homolog B	RD23B	P54727	9.34e-06	0.00110988	2.6534
CCN1.6264.9	Protein CYR61	CYR61	O00622	0.0020646	0.0162178	2.6508
NLGN1.23000.22	Neuroligin-1	NLGN1	Q8N2Q7	0.00048033	0.00790515	2.6484
MRPL1.20433.19	39S ribosomal protein L1, mitochondrial	RM01	Q9BYD6	0.0026363	0.0183911	2.6459
TIMM10.25215.1	Mitochondrial import inner membrane translocase subunit Tim10	TIM10	P62072	0.005106	0.0258657	2.6441
NECAB1.23345.2	N-terminal EF-hand calcium-binding protein 1	NECA1	Q8N987	0.0032094	0.0198963	2.644
SNRPA.12678.66	U1 small nuclear ribonucleoprotein A	SNRPA	P09012	0.0020646	0.0162178	2.6412
RCSD1.23620.16	CapZ-interacting protein	CPZIP	Q6JBY9	0.00025195	0.00579155	2.6382
HEXIM1.15596.7	Protein HEXIM1	HEXI1	O94992	0.00012707	0.00422222	2.637
ADSS1.13998.26	Adenylosuccinate synthetase isozyme 1	PURA1	Q8N142	0.00020146	0.00527028	2.6337
CMBL.19115.13	Carboxymethylenebutenolidase homolog	CMBL	Q96DG6	8.66e-07	0.000337307	2.6326
FLRT2.13122.19	Leucine-rich repeat transmembrane protein FLRT2	FLRT2	O43155	1.44e-06	0.000388302	2.6302
RTN4IP1.18180.58	Reticulon-4-interacting protein 1, mitochondrial	RT4I1	Q8WWV3	0.00088285	0.0105702	2.6279
CTNNA1.24426.15	Catenin alpha-1	CTNA1	P35221	0.00065408	0.0089217	2.625
EFHD1.19616.100	EF-hand domain-containing protein D1	EFHD1	Q9BUP0	3.69e-05	0.00219242	2.6239
RPS4X.9758.17	40S ribosomal protein S4, X isoform	RS4X	P62701	0.00088285	0.0105702	2.6218
POGLUT1.6467.65	Protein O-glucosyltransferase 1	KTEL1	Q8NBL1	0.00034953	0.00682606	2.6197
RNF31.23183.6	E3 ubiquitin-protein ligase RNF31	RNF31	Q96EP0	8.88e-05	0.00345876	2.6161
TAF15.23016.24	TATA-binding protein-associated factor 2N	RBP56	Q92804	0.002971	0.0193945	2.6144
FAF2.9738.7	FAS-associated factor 2	FAF2	Q96CS3	0.00014283	0.0044905	2.6116
MVP.24911.57	LRP	LRP	Q14764	0.00043248	0.00758132	2.6095
MYL12A.19373.3	Myosin regulatory light chain 12A	MLRM	P19105	0.0022589	0.016866	2.5968
YBX1.9751.72	Nuclease-sensitive element-binding protein 1	NSEP1	P67809	0.014303	0.0466008	2.585
LDHA.9761.89	L-lactate dehydrogenase A chain	LDHA	P00338	0.0014282	0.0134044	2.5841
OLFM1.5703.26	Noelin	NOE1	Q99784	0.00081354	0.0101852	2.5762
CNN1.15566.10	Calponin-1	Calponin-1	P51911	4.77e-05	0.00247722	2.5732
IP6K1.22404.4	Inositol hexakisphosphate kinase 1	IP6K1	Q92551	0.00072355	0.00944657	2.5717
PLCD3.25949.3	1-phosphatidylinositol 4,5-bisphosphate phosphodiesterase delta-3	PLCD3	Q8N3E9	0.0024693	0.0174695	2.5672
HJV.3332.57	Hemojuvelin	RGM-C	Q6ZVN8	0.0048865	0.02508	2.5664
COL18A1.2201.17	Endostatin	Endostatin	P39060	0.0014282	0.0134044	2.5621
PTK7.9525.1	Inactive tyrosine-protein kinase 7	PTK7	Q13308	1.99e-07	0.000199313	2.5523
YY1.17337.1	Transcriptional repressor protein YY1	TYY1	P25490	0.00088285	0.0105702	2.5521
MMAB.17783.9	Cob(I)yrinic acid a,c-diamide adenosyltransferase, mitochondrial	MMAB	Q96EY8	0.00022542	0.00548757	2.5404
LIN7A.22989.24	Protein lin-7 homolog A	LIN7A	O14910	0.00053293	0.00812255	2.5296
CDC42.9840.2	Cell division control protein 42 homolog	Cdc42Hs	P60953	0.00022542	0.00548757	2.5265
TPM4.7660.21	Tropomyosin alpha-4 chain	Tropomyosin 4	P67936	0.00065408	0.0089217	2.523
SH3GLB2.18222.34	Endophilin-B2	SHLB2	Q9NR46	0.0011815	0.0122537	2.5082
SCP2.24293.39	Nonspecific lipid-transfer protein:isoform 6	NLTP:isoform 6	P22307	0.00053293	0.00812255	2.5066
PMM2.17794.6	Phosphomannomutase 2	Phosphomannomutase 2	O15305	0.0017202	0.0146719	2.5036
MSI2.21366.7	RNA-binding protein Musashi homolog 2	MSI2H	Q96DH6	0.0020646	0.0162178	2.503
DARS2.12395.86	Aspartate--tRNA ligase, mitochondrial	SYDM	Q6PI48	0.0062286	0.0287862	2.4991
THYN1.12424.107	Thymocyte nuclear protein 1	THYN1	Q9P016	0.00043248	0.00758132	2.4981
PPA2.18307.71	Inorganic pyrophosphatase 2, mitochondrial	PPase 2	Q9H2U2	0.0015681	0.0141675	2.4947
TCEA3.23547.21	Transcription elongation factor A protein 3	TCEA3	O75764	0.0012996	0.0129343	2.4938
CFDP1.24706.73	Craniofacial development protein 1	CFDP1	Q9UEE9	0.0091905	0.0357176	2.4931
SMN1.23290.3	Survival motor neuron protein	SMN	Q16637	0.00048033	0.00790515	2.4914
SUMO3.14623.26	Small ubiquitin-related modifier 3	SUMO3	P55854	0.00034953	0.00682606	2.4874
FAHD2A.23389.28	Fumarylacetoacetate hydrolase domain-containing protein 2A	FAH2A	Q96GK7	0.00053293	0.00812255	2.4862
ADI1.12457.10	1,2-dihydroxy-3-keto-5-methylthiopentene dioxygenase	MTND	Q9BV57	9.77e-05	0.00369812	2.4849
UBXN4.9997.12	UBX domain-containing protein 4:Cytoplasmic domain 1	UBXN4:CD 1	Q92575	0.00025195	0.00579155	2.48
TRUB1.23543.92	Probable tRNA pseudouridine synthase 1	TRUB1	Q8WWH5	0.00072355	0.00944657	2.4782
CHMP2B.17350.13	Charged multivesicular body protein 2b	CHM2B	Q9UQN3	0.0057491	0.0275321	2.4709
AFAP1L2.24445.38	Actin filament-associated protein 1-like 2	AF1L2	Q8N4X5	0.00011292	0.00393872	2.4687
ECI1.19367.34	Enoyl-CoA delta isomerase 1, mitochondrial	D3D2	P42126	0.00031373	0.0064693	2.4674
KRAS.20073.22	GTPase KRas	K-ras	P01116	0.00092716	0.0109481	2.4645
RNF114.9957.9	E3 ubiquitin-protein ligase RNF114	RN114	Q9Y508	0.0017202	0.0146719	2.4594
BGN.3284.75	Biglycan	BGN	P21810	8.88e-05	0.00345876	2.4587
UAP1.13580.2	UDP-N-acetylhexosamine pyrophosphorylase	Sperm-associated antigen 2	Q16222	9.34e-06	0.00110988	2.4494
VPS25.18189.12	Vacuolar protein-sorting-associated protein 25	VPS25	Q9BRG1	0.00065408	0.0089217	2.4479
FUBP1.20960.47	Far upstream element-binding protein 1	FUBP1	Q96AE4	0.0011815	0.0122537	2.4455
RWDD4.21188.38	RWD domain-containing protein 4	RWDD4	Q6NW29	0.0017202	0.0146719	2.4449
NLGN2.9772.153	Neuroligin-2:Extracellular domain	NLGN2:ECD	Q8NFZ4	0.0005907	0.00853896	2.4427
POLR2M.23398.1	DNA-directed RNA polymerase II subunit GRINL1A	GRL1A	P0CAP2	0.0032094	0.0198963	2.4427
ACAT1.19197.95	Acetyl-CoA acetyltransferase, mitochondrial	THIL	P24752	0.0032094	0.0198963	2.442
TSSC4.18181.2	Protein TSSC4	TSSC4	Q9Y5U2	0.0034966	0.0207928	2.4398
WSCD2.6274.15	WSC domain-containing protein 2	WSCD2	Q2TBF2	0.0014282	0.0134044	2.4396
ALKAL2.6284.7	ALK and LTK ligand 2	F150B	Q6UX46	0.0024693	0.0174695	2.4385
EBAG9.19802.22	Receptor-binding cancer antigen expressed on SiSo cells	RCAS1	O00559	4.77e-05	0.00247722	2.4375
FLT1.8231.122	Vascular endothelial growth factor receptor 1	VEGF sR1	P17948	6.14e-05	0.00281356	2.4369
ZNF34.18265.18	Zinc finger protein 34	ZNF34	Q8IZ26	0.00025195	0.00579155	2.4348
SNX1.6955.68	Sorting nexin-1	SNX1	Q13596	0.00016037	0.00466537	2.4345
CTNNBIP1.21600.10	Beta-catenin-interacting protein 1	CNBP1	Q9NSA3	1.65e-05	0.00146432	2.4316
CRAT.12637.7	Carnitine O-acetyltransferase	CACP	P43155	0.0024693	0.0174695	2.4267
MDK.2911.27	Midkine	Midkine	P21741	0.00020146	0.00527028	2.4256
YJU2.23571.93	Coiled-coil domain-containing protein 94	CCD94	Q9BW85	0.0038064	0.0218923	2.4254
YY2.21913.5	Transcription factor YY2	TYY2	O15391	0.0010731	0.0115746	2.4218
LIN7B.4238.4	Protein lin-7 homolog B	LIN7B	Q9HAP6	3.79e-06	0.000699255	2.421
DBT.23673.9	Lipoamide acyltransferase component of branched-chain alpha-keto acid dehydrogenase complex, mitochondrial	ODB2	P11182	0.00020146	0.00527028	2.4204
POFUT1.5634.39	GDP-fucose protein O-fucosyltransferase 1	OFUT1	Q9H488	1.65e-05	0.00146432	2.4199
SAT2.12524.18	Diamine acetyltransferase 2	SAT2	Q96F10	0.0022589	0.016866	2.4183
AK2.11368.32	Adenylate kinase 2, mitochondrial	KAD2	P54819	0.00017984	0.00494454	2.4179
ZFAND1.19173.5	AN1-type zinc finger protein 1	ZFAN1	Q8TCF1	0.0034966	0.0207928	2.4146
RBM3.12747.89	RNA-binding protein 3	RBM3	P98179	0.0024693	0.0174695	2.4134
PCNP.17769.28	PEST proteolytic signal-containing nuclear protein	PCNP	Q8WW12	0.007884	0.0328851	2.4116
NPY.20590.13	Neuropeptide Y	NPY	P01303	0.00034953	0.00682606	2.4102
CBX1.18817.50	Chromobox protein homolog 1	CBX1	P83916	0.0005907	0.00853896	2.4102
RPS20.21643.8	40S ribosomal protein S20	RS20	P60866	0.0017202	0.0146719	2.4088
SIGLEC9.3007.7	Sialic acid-binding Ig-like lectin 9	Siglec-9	Q9Y336	0.010682	0.0391487	2.408
LIN7A.18910.45	Protein lin-7 homolog A	LIN7A	O14910	0.0017202	0.0146719	2.4068
DCTD.17756.69	Deoxycytidylate deaminase	DCTD	P32321	0.00016037	0.00466537	2.4039
EGLN2.24674.22	Egl nine homolog 2	EGLN2	Q96KS0	9.34e-06	0.00110988	2.4037
DIAPH1.25083.26	Protein diaphanous homolog 1	Diaphanous-related formin-1	O60610	1.89e-05	0.00152308	2.4031
HSPD1.2682.68	60 kDa heat shock protein, mitochondrial	HSP 60	P10809	0.0010731	0.0115746	2.4029
ARRB1.12643.4	Beta-arrestin-1	ARRB1	P49407	0.00053293	0.00812255	2.4018
RAD23A.10058.1	UV excision repair protein RAD23 homolog A	RD23A	P54725	0.0011815	0.0122537	2.4018
GPN1.16599.38	GPN-loop GTPase 1	GPN1	Q9HCN4	5.42e-05	0.00265732	2.4016
PRKCB.5475.10	Protein kinase C beta type (splice variant beta-II)	PKC-B-II	P05771	0.00053293	0.00812255	2.4009
SEPHS1.14083.25	Selenide, water dikinase 1	SPS1	P49903	0.0010731	0.0115746	2.4
TAX1BP3.12498.12	Tax1-binding protein 3	TX1B3	O14907	0.00048033	0.00790515	2.398
CCPG1.8889.5	Cell cycle progression protein 1	CCPG1	Q9ULG6	0.00097381	0.0110297	2.3965
G3BP1.19266.35	Ras GTPase-activating protein-binding protein 1	G3BP1	Q13283	0.0038064	0.0218923	2.3941
HECW2.25126.19	E3 ubiquitin-protein ligase HECW2	HECW2	Q9P2P5	0.0011815	0.0122537	2.3922
PDGFRL.9713.67	Platelet-derived growth factor receptor-like protein	PGFRL	Q15198	1.89e-05	0.00152308	2.3918
HNRNPAB.4450.26	Heterogeneous nuclear ribonucleoprotein A/B	hnRNP A/B	Q99729	0.00053293	0.00812255	2.3825
LRPAP1.3640.14	alpha-2-macroglobulin receptor-associated protein	RAP	P30533	0.0057491	0.0275321	2.3819
UNC45A.13082.9	Protein unc-45 homolog A	UN45A	Q9H3U1	0.00079963	0.010065	2.3751
CTDSP1.21166.1	Carboxy-terminal domain RNA polymerase II polypeptide A small phosphatase 1	CTDS1	Q9GZU7	0.00011292	0.00393872	2.3748
CDKN1B.3719.2	Cyclin-dependent kinase inhibitor 1B	p27Kip1	P46527	0.0010731	0.0115746	2.3742
NONO.24910.18	Non-POU domain-containing octamer-binding protein	NonO protein	Q15233	0.0014282	0.0134044	2.3735
EMG1.20937.43	Ribosomal RNA small subunit methyltransferase NEP1	NEP1	Q92979	0.0010731	0.0115746	2.3728
AGO1.15312.14	Protein argonaute-1	AGO1	Q9UL18	0.0022589	0.016866	2.3716
STX4.10668.5	Syntaxin-4	STX4	Q12846	0.00043248	0.00758132	2.3694
RHOT1.21752.10	Mitochondrial Rho GTPase 1	MIRO1	Q8IXI2	0.0072939	0.0313343	2.3684
TMPO.8265.225	Lamina-associated polypeptide 2, isoforms beta/gamma	LAP2B	P42167	0.0048865	0.02508	2.3638
DLST.23699.61	Dihydrolipoyllysine-residue succinyltransferase component of 2-oxoglutarate dehydrogenase complex, mitochondrial	ODO2	P36957	0.0032094	0.0198963	2.3636
EFCAB14.9514.46	EF-hand calcium-binding domain-containing protein 14:C-term	K0494:C-term	O75071	0.0048865	0.02508	2.3555
ALDH7A1.21498.3	Alpha-aminoadipic semialdehyde dehydrogenase	AL7A1	P49419	0.00031373	0.0064693	2.3534
LRRFIP2.25479.8	Leucine-rich repeat flightless-interacting protein 2	LRRF2	Q9Y608	0.0041402	0.022695	2.3486
SARS1.18178.13	Serine--tRNA ligase, cytoplasmic	SYSC	P49591	0.00088285	0.0105702	2.348
COPS5.24725.4	COP9 signalosome complex subunit 5	CSN5	Q92905	0.014303	0.0466008	2.3453
TCEAL5.24637.3	Transcription elongation factor A protein-like 5	TCAL5	Q5H9L2	0.0022589	0.016866	2.3447
SAMD4B.23606.18	Sterile alpha motif domain-containing protein 4B	SAM4B	Q5PRF9	0.0099117	0.0372606	2.3435
VIM.15540.6	Vimentin	Vimentin	P08670	6.09e-07	0.000304978	2.3409
DDX39B.9742.59	Spliceosome RNA helicase DDX39B	BAT1	Q13838	0.00053293	0.00812255	2.3395
PAWR.9565.6	PRKC apoptosis WT1 regulator protein	PAWR	Q96IZ0	0.00020146	0.00527028	2.33
AKT1S1.23302.19	Proline-rich AKT1 substrate 1	AKTS1	Q96B36	0.0018854	0.0153883	2.3291
ABHD14A.5715.4	Protein ABHD14A	ABHEA	Q9BUJ0	0.0032094	0.0198963	2.3237
CLYBL.23541.61	Citrate lyase subunit beta-like protein, mitochondrial	CLYBL	Q8N0X4	0.014303	0.0466008	2.3212
ADAMTS6.6441.62	A disintegrin and metalloproteinase with thrombospondin motifs 6	ATS6	Q9UKP5	0.0024693	0.0174695	2.321
NBL1.2944.66	Neuroblastoma suppressor of tumorigenicity 1	DAN	P41271	0.0085154	0.0341675	2.3207
BAGE2.6294.11	B melanoma antigen 2	BAGE2	Q86Y30	0.0057491	0.0275321	2.32
COX19.23575.58	Cytochrome c oxidase assembly protein COX19	COX19	Q49B96	0.0024693	0.0174695	2.3188
DLX4.11910.27	Homeobox protein DLX-4	DLX4	Q92988	0.00049755	0.00809356	2.3174
PIN4.12718.43	Peptidyl-prolyl cis-trans isomerase NIMA-interacting 4	PIN4	Q9Y237	0.013311	0.0448239	2.3147
LDLRAP1.18183.3	Low density lipoprotein receptor adapter protein 1	ARH	Q5SW96	2.17e-05	0.0016185	2.3105
SPAG7.21289.36	Sperm-associated antigen 7	Sperm-associated antigen 7	O75391	0.0029433	0.0192855	2.3105
EEF1A1.25256.23	Elongation factor 1-alpha 1	EF-1-alpha-1	P68104	0.0020646	0.0162178	2.3044
NANS.17802.4	Sialic acid synthase	SIAS	Q9NR45	0.0022589	0.016866	2.3031
STX7.8274.64	Syntaxin-7	Syntaxin-7	O15400	3.69e-05	0.00219242	2.2959
GCDH.19258.24	Glutaryl-CoA dehydrogenase, mitochondrial	GCDH	Q92947	0.000389	0.00717705	2.2959
DAZAP1.23401.3	DAZ-associated protein 1	DAZP1	Q96EP5	0.00077852	0.0100519	2.2935
CPNE1.5346.24	Copine-1:Ca2+-dependent membrane-targeting module domains 1 and 2	CPNE1:C2, 1 and 2	Q99829	0.0038064	0.0218923	2.2907
RAB24.20934.13	Ras-related protein Rab-24	RAB24	Q969Q5	3.24e-05	0.00206506	2.2906
C5orf38.6378.2	Protein CEI	CEI	Q86SI9	0.014303	0.0466008	2.2855
SYNCRIP.4224.7	Heterogeneous nuclear ribonucleoprotein Q	HNRPQ	O60506	0.011503	0.0410629	2.2821
RAB1A.19223.6	Ras-related protein Rab-1A	RAB1A	P62820	8.66e-07	0.000337307	2.2763
JUND.19602.36	Transcription factor jun-D	jun-D	P17535	0.0005907	0.00853896	2.2735
PCNA.19364.163	Proliferating cell nuclear antigen	PCNA	P12004	0.0024693	0.0174695	2.2734
PDRG1.12593.33	p53 and DNA damage-regulated protein 1	PDRG1	Q9NUG6	0.00053293	0.00812255	2.2658
MRE11.11319.106	Double-strand break repair protein MRE11	MRE11	P49959	0.0012996	0.0129343	2.2652
PRKCA.2644.11	Protein kinase C alpha type	PKC-A	P17252	0.002697	0.0183936	2.2637
RPP25.23311.19	Ribonuclease P protein subunit p25	RPP25	Q9BUL9	0.0022589	0.016866	2.257
ADH5.11369.23	Alcohol dehydrogenase class-3	ADHX	P11766	0.0040618	0.022695	2.2556
RBFOX2.11462.8	RNA binding protein fox-1 homolog 2	RBM9	O43251	0.002697	0.0183936	2.2524
GSTK1.13474.40	Glutathione S-transferase kappa 1	GSTK1	Q9Y2Q3	0.000389	0.00717705	2.2477
LRFN2.7200.4	Leucine-rich repeat and fibronectin type-III domain-containing protein 2	LRFN2	Q9ULH4	0.0029433	0.0192855	2.2465
PFDN5.4271.75	Prefoldin subunit 5	PFD5	Q99471	0.013311	0.0448239	2.2424
HPGDS.12549.33	Hematopoietic prostaglandin D synthase	PTGD2	O60760	0.00053293	0.00812255	2.2385
MYL9.21817.5	Myosin, light chain 9, regulatory	MYL9	P24844	0.0041402	0.022695	2.235
RBMS1.22547.17	RNA-binding motif, single-stranded-interacting protein 1	RBMS1	P29558	0.00017984	0.00494454	2.2344
UBL7.23366.15	Ubiquitin-like protein 7	UBL7	Q96S82	0.00065408	0.0089217	2.2336
VAT1.18175.65	Synaptic vesicle membrane protein VAT-1 homolog	VAT1	Q99536	2.48e-05	0.00173873	2.2327
NLGN1.8052.115	Neuroligin-1	NLGN1	Q8N2Q7	0.0012996	0.0129343	2.2314
RPS12.21829.8	40S ribosomal protein S12	RS12	P25398	0.00065408	0.0089217	2.2303
CWF19L1.23686.44	CWF19-like protein 1	C19L1	Q69YN2	0.0024693	0.0174695	2.2303
CBR3.14091.42	Carbonyl reductase [NADPH] 3	Carbonyl reductase 3	O75828	0.0048865	0.02508	2.2271
TBC1D13.21163.21	TBC1 domain family member 13	TBC13	Q9NVG8	0.0015681	0.0141675	2.227
GMPS.18184.28	GMP synthase [glutamine-hydrolyzing]	GUAA	P49915	0.0072939	0.0313343	2.2268
LIN7C.12986.12	Protein lin-7 homolog C	LIN7C	Q9NUP9	1.89e-05	0.00152308	2.2264
NIP7.12564.9	60S ribosome subunit biogenesis protein NIP7 homolog	NIP7	Q9Y221	0.002697	0.0183936	2.2262
AHCY.21393.62	Adenosylhomocysteinase	SAHH	P23526	0.0032094	0.0198963	2.2239
RECQL.11431.235	ATP-dependent DNA helicase Q1	RECQ1	P46063	0.012378	0.0428131	2.2231
RPS3.5026.66	40S ribosomal protein S3	RS3	P23396	0.000389	0.00717705	2.2229
SMAD4.12022.12	Mothers against decapentaplegic homolog 4	SMAD4	Q13485	0.00031373	0.0064693	2.2129
YBX2.6372.7	Y-box-binding protein 2	YBOX2	Q9Y2T7	0.0017202	0.0146719	2.2103
ADK.19207.119	Adenosine kinase	ADK	P55263	0.0099117	0.0372606	2.2085
TCEAL3.19112.2	Transcription elongation factor A protein-like 3	TCAL3	Q969E4	0.0014234	0.0134044	2.208
SDHB.22773.69	Succinate dehydrogenase [ubiquinone] iron-sulfur subunit, mitochondrial	SDHB	P21912	0.00025195	0.00579155	2.2077
ICAM5.5124.62	Intercellular adhesion molecule 5	sICAM-5	Q9UMF0	0.0017202	0.0146719	2.2064
NELFA.24222.10	Negative elongation factor A	NELFA	Q9H3P2	0.0048865	0.02508	2.2052
TBPL1.18434.141	TATA box-binding protein-like protein 1	TBPL1	P62380	0.00016037	0.00466537	2.2017
EIF3B.24979.17	Eukaryotic translation initiation factor 3 subunit B	EIF3B	P55884	0.0011815	0.0122537	2.2016
NPM1.21244.57	Nucleophosmin	NPM1	P06748	0.0099117	0.0372606	2.2009
HDGF.8953.47	Hepatoma-derived growth factor	HDGF	P51858	0.0072939	0.0313343	2.1965
MAP2K1.2864.2	Dual specificity mitogen-activated protein kinase kinase 1	MEK1	Q02750	7.87e-05	0.00326489	2.1954
ACADVL.19262.219	Very long-chain specific acyl-CoA dehydrogenase, mitochondrial	ACADV	P49748	0.014303	0.0466008	2.195
None.23386.38	T-complex protein 10A homolog 2	TCP2L	B9ZVM9	0.0034966	0.0207928	2.1948
TTC1.9864.38	Tetratricopeptide repeat protein 1	TTC1	Q99614	0.0032094	0.0198963	2.1941
EGFR.2677.1	Epidermal growth factor receptor	ERBB1	P00533	0.0002813	0.00606829	2.1927
BOLA3.5980.55	BolA-like protein 3	BOLA3	Q53S33	0.002697	0.0183936	2.1926
FLI1.21971.47	Friend leukemia integration 1 transcription factor	FLI1	Q01543	0.0062286	0.0287862	2.1919
PACSIN2.25048.30	Protein kinase C and casein kinase substrate in neurons protein 2	PACN2	Q9UNF0	0.011503	0.0410629	2.1917
SNRPC.20918.28	U1 small nuclear ribonucleoprotein C	RU1C	P09234	0.0024693	0.0174695	2.1911
KDM4C.25298.53	Lysine-specific demethylase 4C	KDM4C	Q9H3R0	0.00072355	0.00944657	2.188
PML.25270.3	Probable transcription factor PML	PML	P29590	0.000389	0.00717705	2.1849
SWAP70.13552.7	Switch-associated protein 70	SWP70	Q9UH65	0.0018854	0.0153883	2.1797
AGO3.15323.112	Protein argonaute-3	AGO3	Q9H9G7	0.0048865	0.02508	2.1776
ADGRB1.21711.86	Brain-specific angiogenesis inhibitor 1	BAI1	O14514	0.010682	0.0391487	2.1769
IMPDH1.5229.90	Inosine-5'-monophosphate dehydrogenase 1	IMDH1	P20839	0.0018854	0.0153883	2.1762
HNRNPK.19333.4	Heterogeneous nuclear ribonucleoprotein K	hnRNP K	P61978	0.0015681	0.0141675	2.1687
HDAC2.18897.31	Histone deacetylase 2	HDAC2	Q92769	0.012139	0.0427886	2.164
VTI1B.8963.8	Vesicle transport through interaction with t-SNAREs homolog 1B	Vti1-rp1	Q9UEU0	0.0012996	0.0129343	2.163
LY6G6C.6256.9	Lymphocyte antigen 6 complex locus protein G6c	LY66C	O95867	0.0014282	0.0134044	2.1628
G6PD.19297.4	Glucose-6-phosphate 1-dehydrogenase	G6PD	P11413	0.00010022	0.00369812	2.1627
UTS2B.6290.3	Urotensin-2B	UTS2B	Q765I0	0.003091	0.0198963	2.161
RPS5.19195.85	40S ribosomal protein S5	RS5	P46782	0.0015681	0.0141675	2.1609
SARS2.12348.46	Serine--tRNA ligase, mitochondrial	SYSM	Q9NP81	0.00034953	0.00682606	2.1553
HNRNPF.9764.79	Heterogeneous nuclear ribonucleoprotein F	HNRPF	P52597	0.002697	0.0183936	2.1545
MRPL10.22554.101	39S ribosomal protein L10, mitochondrial	RM10	Q7Z7H8	0.0002813	0.00606829	2.1544
MYL6.20105.7	Myosin light polypeptide 6	Myosin light polypeptide 6	P60660	0.0057491	0.0275321	2.1494
NT5E.15452.5	5'-Nucleotidase	5'-Nucleotidase	P21589	1.43e-05	0.00143225	2.1493
MTHFS.14107.1	5-formyltetrahydrofolate cyclo-ligase	MTHFS	P49914	0.0038064	0.0218923	2.147
GMEB2.12804.5	Glucocorticoid modulatory element-binding protein 2	GMEB2	Q9UKD1	0.0022589	0.016866	2.1467
CCDC9.25116.11	Coiled-coil domain-containing protein 9	CCDC9	Q9Y3X0	0.0002813	0.00606829	2.146
HNRNPH1.14309.8	Heterogeneous nuclear ribonucleoprotein H	HNRH1	P31943	0.00048033	0.00790515	2.1419
PTGR1.13543.7	Prostaglandin reductase 1	LTB4DH	Q14914	0.00043248	0.00758132	2.1403
PSME1.5918.5	Proteasome activator complex subunit 1	PSME1	Q06323	0.0024693	0.0174695	2.1381
C15orf40.24247.13	UPF0235 protein C15orf40	CO040	Q8WUR7	0.0085431	0.0341675	2.1374
STARD10.23569.53	START domain-containing protein 10	STA10	Q9Y365	0.00048033	0.00790515	2.1356
ISCU.7201.5	Iron-sulfur cluster assembly enzyme ISCU, mitochondrial	ISCU	Q9H1K1	0.00020449	0.00530992	2.1348
KLF9.22488.17	Krueppel-like factor 9	KLF9	Q13886	0.00034953	0.00682606	2.1343
AKT1.15627.83	RAC-alpha serine/threonine-protein kinase	PKB	P31749	0.00053293	0.00812255	2.1333
SYTL4.9090.9	Synaptotagmin-like protein 4:Ca2+-dependent membrane-targeting module 1	SYTL4:C2 1	Q96C24	0.015359	0.0482653	2.1331
PLD3.10948.14	Phospholipase D3	PLD3	Q8IV08	1.65e-05	0.00146432	2.1301
PRDX3.8358.30	Thioredoxin-dependent peroxide reductase, mitochondrial	Peroxiredoxin-3	P30048	0.0029433	0.0192855	2.1167
MTHFD2L.24454.27	Probable bifunctional methylenetetrahydrofolate dehydrogenase/cyclohydrolase 2	MTD2L	Q9H903	0.0016141	0.0144343	2.116
GSTM4.18895.54	Glutathione S-transferase Mu 4	GSTM4	Q03013	0.012378	0.0428131	2.116
RPL12.19183.164	60S ribosomal protein L12	RL12	P30050	0.002697	0.0183936	2.1154
SNX12.24475.45	Sorting nexin-12	SNX12	Q9UMY4	0.00014283	0.0044905	2.1146
FAM118B.23350.66	Protein FAM118B	F118B	Q9BPY3	0.0044997	0.0239177	2.1137
PCBP3.24470.20	Poly(rC)-binding protein 3	PCBP3	P57721	0.001308	0.0129343	2.112
PABPN1.8921.139	Polyadenylate-binding protein 2	PABP2	Q86U42	0.0048865	0.02508	2.1107
TNFRSF21.9259.35	Tumor necrosis factor receptor superfamily member 21	DR6	O75509	0.0072939	0.0313343	2.1094
PAK4.13719.19	Serine/threonine-protein kinase PAK 4	PAK4	O96013	0.00072355	0.00944657	2.1046
POLR2E.20441.35	DNA-directed RNA polymerases I, II, and III subunit RPABC1	RPAB1	P19388	0.0038064	0.0218923	2.1033
SNX4.3903.49	Sorting nexin-4	Sorting nexin 4	O95219	0.0032094	0.0198963	2.1014
HGS.13644.30	Hepatocyte growth factor-regulated tyrosine kinase substrate	HGS	O14964	0.0018854	0.0153883	2.096
CHN1.22430.15	N-chimaerin	CHIN	P15882	0.0071304	0.0313343	2.0937
FCER2.3291.30	Low affinity immunoglobulin epsilon Fc receptor	CD23	P06734	0.0057491	0.0275321	2.0923
ATP5PO.9202.309	ATP synthase subunit O, mitochondrial	ATPO	P48047	0.0024693	0.0174695	2.091
NDRG3.18312.68	Protein NDRG3	NDRG3	Q9UGV2	6.14e-05	0.00281356	2.0892
CCDC134.15300.66	Coiled-coil domain-containing protein 134	CC134	Q9H6E4	4.2e-05	0.00237469	2.089
SNRPA1.21321.2	U2 small nuclear ribonucleoprotein AAE	RU2A	P09661	0.00088285	0.0105702	2.0886
KTI12.23526.25	Protein KTI12 homolog	KTI12	Q96EK9	0.003908	0.0223301	2.0884
PLEKHA4.10939.16	Pleckstrin homology domain-containing family A member 4	PKHA4	Q9H4M7	0.00029919	0.00641474	2.0881
ARF1.19239.5	ADP-ribosylation factor 1	ARF1	P84077	0.00065408	0.0089217	2.0879
MESD.15299.102	LDLR chaperone MESD	MESD2	Q14696	6.96e-06	0.000975931	2.0878
CBX3.18868.7	Chromobox protein homolog 3	CBX3	Q13185	0.0018854	0.0153883	2.0875
AAMDC.24216.30	Mth938 domain-containing protein	AAMDC	Q9H7C9	0.0024327	0.0174695	2.0854
FOXP1.24935.62	Forkhead box protein P1	FOXP1	Q9H334	1.55e-05	0.00146432	2.0853
FOXO3.11540.37	Forkhead box protein O3	FOXO3A	O43524	0.00062346	0.00883046	2.0849
RAB21.17514.48	Ras-related protein Rab-21	RAB21	Q9UL25	0.0085154	0.0341675	2.0843
ARPC2.23376.56	Actin-related protein 2/3 complex subunit 2	ARPC2	O15144	0.0041402	0.022695	2.0822
ADGRB2.22588.35	Adhesion G protein-coupled receptor B2	AGRB2	O60241	0.0032094	0.0198963	2.0814
GOLPH3L.23542.8	Golgi phosphoprotein 3-like	GLP3L	Q9H4A5	0.0017202	0.0146719	2.0803
HSP90B1.6393.63	Endoplasmin	Endoplasmin	P14625	6.14e-05	0.00281356	2.0794
WDR5.17760.128	WD repeat-containing protein 5	WDR5	P61964	0.0017202	0.0146719	2.0783
RSPO3.13094.75	R-spondin-3	RSPO3	Q9BXY4	2.17e-05	0.0016185	2.078
RBFOX1.22074.35	Ataxin-2-binding protein 1	Ataxin-2-binding protein 1	Q9NWB1	0.00022542	0.00548757	2.0779
DNAJC17.14655.1	DnaJ homolog subfamily C member 17	DJC17	Q9NVM6	0.0032094	0.0198963	2.0739
PRKCI.3379.29	Protein kinase C iota type	KPCI	P41743	0.002697	0.0183936	2.0697
COPB2.24459.15	Coatomer subunit beta'	COPB2	P35606	0.0020646	0.0162178	2.0676
RWDD1.21323.2	RWD domain-containing protein 1	RWDD1	Q9H446	0.002697	0.0183936	2.066
NAB2.13680.3	NGFI-A-binding protein 2	NAB2	Q15742	0.0002813	0.00606829	2.0652
PTGES2.18458.4	Prostaglandin E synthase 2	PGES2	Q9H7Z7	0.00016037	0.00466537	2.0644
SPHK1.4294.16	Sphingosine kinase 1	Sphingosine kinase 1	Q9NYA1	0.00068167	0.00920846	2.0635
QPCT.7849.3	Glutaminyl-peptide cyclotransferase	Glutaminyl cyclase	Q16769	0.013311	0.0448239	2.0626
AGFG1.11681.8	Arf-GAP domain and FG repeat-containing protein 1	NUPL	P52594	0.012378	0.0428131	2.0612
KCNE5.8908.14	Potassium voltage-gated channel subfamily E regulatory beta subunit 5:Cytoplasmic domain	KCE1L:CD	Q9UJ90	2.84e-05	0.00187842	2.0596
EPHA10.6036.78	Ephrin type-A receptor 10	EPHAA	Q5JZY3	0.0041402	0.022695	2.0583
LEPR.5400.52	Leptin receptor, soluble	sLeptin R	P48357	0.00079963	0.010065	2.0581
XRCC4.9886.28	DNA repair protein XRCC4	XRCC4	Q13426	0.0053024	0.0262351	2.0575
UFD1.17411.55	Ubiquitin recognition factor in ER-associated degradation protein 1	UFD1	Q92890	0.0099117	0.0372606	2.0573
FSCN1.24226.30	Fascin	Fascin	Q16658	5.16e-06	0.00084132	2.0473
BOC.4328.2	Brother of CDO	BOC	Q9BWV1	4.77e-05	0.00247722	2.0472
IL16.2774.10	Interleukin-16	IL-16	Q14005	0.0017202	0.0146719	2.0463
UBE3A.11226.16	Ubiquitin-protein ligase E3A	UBE3A	Q05086	0.0029433	0.0192855	2.0461
NRAS.10531.18	GTPase NRas	RASN	P01111	0.0051043	0.0258657	2.0454
BLOC1S1.23246.67	Biogenesis of lysosome-related organelles complex 1 subunit 1	BL1S1	P78537	0.00065408	0.0089217	2.0453
EPN1.24255.38	Epsin-1	EPN1	Q9Y6I3	0.0072939	0.0313343	2.0443
PRPF18.24698.12	Pre-mRNA-splicing factor 18	PRP18	Q99633	0.0038064	0.0218923	2.0415
AIF1.2849.49	Allograft inflammatory factor 1	AIF1	P55008	0.0005907	0.00853896	2.0401
SMC3.14324.52	Structural maintenance of chromosomes protein 3	CSPG6	Q9UQE7	0.0024693	0.0174695	2.0354
DLGAP4.24436.23	Disks large-associated protein 4	DLGP4	Q9Y2H0	0.0066267	0.0301683	2.035
DYNC1LI1.24981.8	Cytoplasmic dynein 1 light intermediate chain 1	DC1L1	Q9Y6G9	0.0072939	0.0313343	2.0349
TIMM13.23621.326	Mitochondrial import inner membrane translocase subunit Tim13	TIM13	Q9Y5L4	0.000389	0.00717705	2.034
SIRPB2.5669.26	Signal-regulatory protein beta-2	SIRB2	Q5JXA9	0.010682	0.0391487	2.0333
CLSTN3.6291.55	Calsyntenin-3	Alcadein-beta	Q9BQT9	0.0032094	0.0198963	2.0325
CTSB.3061.61	Cathepsin B	Cathepsin B	P07858	0.000389	0.00717705	2.0317
TRIM21.22015.2	E3 ubiquitin-protein ligase TRIM21	RO52	P19474	0.0022589	0.016866	2.0286
KIF23.5228.25	Kinesin-like protein KIF23	KIF23	Q02241	0.013311	0.0448239	2.0261
SORD.15447.45	Sorbitol dehydrogenase	Sorbitol dehydrogenase	Q00796	0.013311	0.0448239	2.0243
ZNF593.23618.23	Zinc finger protein 593	ZN593	O00488	0.0026363	0.0183911	2.0231
ELK3.5707.55	ETS domain-containing protein Elk-3	ELK3	P41970	0.0062286	0.0287862	2.0227
WFDC3.6384.19	WAP four-disulfide core domain protein 3	WFDC3	Q8IUB2	0.0048865	0.02508	2.0221
CPPED1.21108.5	Uncharacterized metallophosphoesterase CSTP1	CSTP1	Q9BRF8	0.00088285	0.0105702	2.0188
FAM110A.22371.46	Protein FAM110A	F110A	Q9BQ89	0.0018281	0.0152763	2.0188
PCBP1.11458.30	Poly(rC)-binding protein 1	PCBP1	Q15365	0.0010731	0.0115746	2.0141
SERPINB9.21221.67	Serpin B9	Serpin B9	P50453	0.00017984	0.00494454	2.0129
APRT.10088.37	Adenine phosphoribosyltransferase	APT	P07741	0.0032094	0.0198963	2.0129
SNUPN.17765.3	Snurportin-1	SPN1	O95149	0.0034966	0.0207928	2.0126
MRPL55.11135.5	39S ribosomal protein L55, mitochondrial	RM55	Q7Z7F7	0.00016037	0.00466537	2.0102
LMAN2L.8013.9	VIP36-like protein	LMA2L	Q9H0V9	2.48e-05	0.00173873	2.0087
RHOC.17764.108	Rho-related GTP-binding protein RhoC	RHOC	P08134	0.0032094	0.0198963	2.0055
C11orf68.8307.47	UPF0696 protein C11orf68	CK068	Q9H3H3	0.0041402	0.022695	2.0053
COLGALT1.5638.23	Procollagen galactosyltransferase 1	GT251	Q8NBJ5	0.0002813	0.00606829	2.0052
ARHGAP36.6289.78	Rho GTPase-activating protein 36	RHG36	Q6ZRI8	0.0034966	0.0207928	2.0047
SULT1C2.17811.78	Sulfotransferase 1C2	ST1C2	O00338	4.77e-05	0.00247722	2.0046
HSPA2.22043.174	Heat shock-related 70 kDa protein 2	HSP70 protein 2	P54652	0.00079963	0.010065	2.0037
EEF1B2.5882.34	Elongation factor 1-beta	EF-1-beta	P24534	0.015359	0.0482653	2.0005
RAB14.14283.12	Ras-related protein Rab-14	RAB14	P61106	1.89e-05	0.00152308	1.9992
PIK3CA.PIK3R1.3390.72	PIK3CA/PIK3R1	PIK3CA/PIK3R1	P42336|P27986	0.0076682	0.0325631	1.9991
SNRPG.19276.124	Small nuclear ribonucleoprotein G	RUXG	P62308	0.0041402	0.022695	1.999
CHP1.12458.79	Calcineurin B homologous protein 1	CHP1	Q99653	1.89e-05	0.00152308	1.9984
MTHFD1.12575.30	C-1-tetrahydrofolate synthase, cytoplasmic	C1TC	P11586	0.011503	0.0410629	1.9973
AKT3.3392.68	Protein kinase B gamma	PKB gamma	Q9Y243	0.0017202	0.0146719	1.9968
HTRA2.3317.33	Serine protease HTRA2, mitochondrial	HTRA2	O43464	1.22e-06	0.000388302	1.9953
EIF4EBP2.20117.5	Eukaryotic translation initiation factor 4E-binding protein 2	4EBP2	Q13542	0.0032094	0.0198963	1.9944
NLGN1.15620.4	Neuroligin-1	NLGN1	Q8N2Q7	0.0011815	0.0122537	1.9937
DIMT1.12694.28	Probable dimethyladenosine transferase	DIM1	Q9UNQ2	0.0061553	0.0287862	1.9931
GIMAP4.24684.7	GTPase IMAP family member 4	GIMA4	Q9NUV9	6.96e-05	0.00299365	1.99
HNRNPM.12783.29	Heterogeneous nuclear ribonucleoprotein M	HNRPM	P52272	0.0038064	0.0218923	1.9893
PACSIN3.14674.63	Protein kinase C and casein kinase substrate in neurons protein 3	PACN3	Q9UKS6	0.0014282	0.0134044	1.9891
ASMTL.10089.7	N-acetylserotonin O-methyltransferase-like protein	ASML	O95671	0.0018854	0.0153883	1.9891
HSPA1A.4124.24	Heat shock 70 kDa protein 1A	HSP 70	P0DMV8	0.0072939	0.0313343	1.9891
BAP18.21153.5	Chromatin complexes subunit BAP18	BAP18	Q8IXM2	0.0085154	0.0341675	1.9883
PLXNA4.19560.23	Plexin-A4	PLXA4	Q9HCM2	0.0022589	0.016866	1.988
CXCL14.5730.60	C-X-C motif chemokine 14	BRAK	O95715	0.0041402	0.022695	1.988
EIF3G.11454.87	Eukaryotic translation initiation factor 3 subunit G	EIF3G	O75821	0.0099117	0.0372606	1.988
SPI1.22783.40	Transcription factor PU.1	SPI1	P17947	0.0067428	0.0301683	1.9871
TBCE.11211.7	Tubulin-specific chaperone E	TBCE	Q15813	0.011503	0.0410629	1.9871
RPL30.12478.15	60S ribosomal protein L30	RL30	P62888	0.0048865	0.02508	1.9822
TLE5.18396.10	Amino-terminal enhancer of split	AES	Q08117	5.42e-05	0.00265732	1.982
L1CAM.4246.40	Neural cell adhesion molecule L1	NCAM-L1	P32004	0.0024693	0.0174695	1.9811
ITPA.18916.25	Inosine triphosphate pyrophosphatase	Inosine triphosphatase	Q9BY32	0.013311	0.0448239	1.9805
STAT3.10346.5	Signal transducer and activator of transcription 3	STAT3	P40763	0.0034966	0.0207928	1.9798
CBLN4.5688.65	Cerebellin-4	CBLN4	Q9NTU7	0.007884	0.0328851	1.9793
BGN.13690.26	Biglycan	BGN	P21810	8.88e-05	0.00345876	1.9792
PCBD1.11313.100	Pterin-4-alpha-carbinolamine dehydratase	PHS	P61457	0.0041402	0.022695	1.9765
KIAA1143.23625.44	Uncharacterized protein KIAA1143	K1143	Q96AT1	0.00085002	0.0105665	1.9757
MPG.12438.127	DNA-3-methyladenine glycosylase	3MG	P29372	0.0072939	0.0313343	1.9738
OTUD7B.21742.43	OTU domain-containing protein 7B	OTU7B	Q6GQQ9	0.0053024	0.0262351	1.9728
GIPC2.20921.1	PDZ domain-containing protein GIPC2	GIPC2	Q8TF65	0.002697	0.0183936	1.9723
TCEA1.18204.1	Transcription elongation factor A protein 1	TCEA1	P23193	0.010682	0.0391487	1.9716
POLB.21210.33	DNA polymerase beta	DPOLB	P06746	0.0029433	0.0192855	1.9711
UBA7.21933.7	Ubiquitin-like modifier-activating enzyme 7	UBA7	P41226	0.0029433	0.0192855	1.9711
RGS10.11634.32	Regulator of G-protein signaling 10	RGS10	O43665	0.015359	0.0482653	1.9645
TMEM59L.9959.60	Transmembrane protein 59-like	TM59L	Q9UK28	0.0005907	0.00853896	1.9641
PLEKHA3.23392.41	Pleckstrin homology domain-containing family A member 3	PKHA3	Q9HB20	0.00053293	0.00812255	1.9634
SSU72.13566.2	RNA polymerase II subunit A C-terminal domain phosphatase SSU72	SSU72	Q9NP77	0.0034966	0.0207928	1.9625
ACOT13.17675.17	Acyl-coenzyme A thioesterase 13	ACO13	Q9NPJ3	0.0099117	0.0372606	1.9594
TNFSF12.5939.42	Tumor necrosis factor ligand superfamily member 12	TWEAK	O43508	0.00065408	0.0089217	1.9586
RAD1.12670.15	Cell cycle checkpoint protein RAD1	RAD1	O60671	0.0011815	0.0122537	1.9572
HDGF.16758.96	Hepatoma-derived growth factor	HDGF	P51858	0.0067428	0.0301683	1.9568
KPNA6.13969.24	Importin subunit alpha-7	IMA7	O60684	0.0085154	0.0341675	1.9549
UBE2I.2877.3	SUMO-conjugating enzyme UBC9	UBC9	P63279	0.0053024	0.0262351	1.9537
COA7.23258.56	Cytochrome c oxidase assembly factor 7	COA7	Q96BR5	0.0041402	0.022695	1.9491
PRAME.25951.17	Preferentially expressed antigen of melanoma	PRAME	P78395	3.24e-05	0.00206506	1.9477
SNRPD2.17823.40	Small nuclear ribonucleoprotein Sm D2	SMD2	P62316	0.0099117	0.0372606	1.9467
NMI.17512.2	N-myc-interactor	NMI	Q13287	0.015359	0.0482653	1.946
NUDT10.20957.57	Diphosphoinositol polyphosphate phosphohydrolase 3-alpha	NUD10	Q8NFP7	0.00014283	0.0044905	1.9443
TRIP10.17676.13	Cdc42-interacting protein 4	CIP4	Q15642	0.0067428	0.0301683	1.9426
GGA1.13594.158	ADP-ribosylation factor-binding protein GGA1	GGA1	Q9UJY5	0.0014282	0.0134044	1.9417
CS.18309.18	Citrate synthase, mitochondrial	CISY	O75390	0.010682	0.0391487	1.9405
PLXNC1.4564.2	Plexin-C1	PLXC1	O60486	0.00016037	0.00466537	1.9385
EIF5A2.11355.10	Eukaryotic translation initiation factor 5A-2	IF5A2	Q9GZV4	0.015359	0.0482653	1.9383
CRYZ.13983.27	Quinone oxidoreductase	QOR	Q08257	0.0062286	0.0287862	1.9347
RIOX2.21371.12	Bifunctional lysine-specific demethylase and histidyl-hydroxylase MINA	MINA	Q8IUF8	0.0085154	0.0341675	1.9336
TEAD3.12854.3	Transcriptional enhancer factor TEF-5	TEAD3	Q99594	0.0024693	0.0174695	1.931
NECAP2.20915.68	Adaptin ear-binding coat-associated protein 2	NECP2	Q9NVZ3	0.0091905	0.0357176	1.9302
CERT1.13950.9	Collagen type IV alpha-3-binding protein:StAR-related lipid-transfer domain, isoform 2	C43BP:START domain	Q9Y5P4	0.000389	0.00717705	1.9292
SRC.15433.4	Proto-oncogene tyrosine-protein kinase Src	p60-Src	P12931	0.012378	0.0428131	1.9286
CTF1.13732.79	Cardiotrophin-1	Cardiotrophin-1	Q16619	0.00031373	0.0064693	1.9278
RRM2B.8925.25	Ribonucleoside-diphosphate reductase subunit M2 B	RIR2B	Q7LG56	0.0085154	0.0341675	1.9277
EFNA5.2615.60	Ephrin-A5	Ephrin-A5	P52803	0.0014282	0.0134044	1.9264
ARF4.18408.26	ADP-ribosylation factor 4	ARF4	P18085	2.48e-05	0.00173873	1.9263
PDIA3.7832.181	Protein disulfide-isomerase A3	Protein disulfide isomerase A3	P30101	0.00097381	0.0110297	1.9252
RMDN1.7096.30	Regulator of microtubule dynamics protein 1	RMD1	Q96DB5	0.0002813	0.00606829	1.9244
RHOA.9855.10	Transforming protein RhoA	Rho A	P61586	0.00011292	0.00393872	1.9227
BAD.5870.23	Bcl2-associated agonist of cell death	BAD	Q92934	0.015359	0.0482653	1.922
VPS26A.19293.6	Vacuolar protein sorting-associated protein 26A	VP26A	O75436	0.0002813	0.00606829	1.9218
PDXK.11098.1	Pyridoxal kinase	PDXK	O00764	0.0057491	0.0275321	1.9209
SPATA20.11117.2	Spermatogenesis-associated protein 20	SPT20	Q8TB22	0.0012996	0.0129343	1.9207
PUF60.10575.31	Poly(U)-binding-splicing factor PUF60	PUF60	Q9UHX1	0.0072939	0.0313343	1.9172
LMO4.23284.5	LIM domain only transcription factor protein 4	LMO4	P61968	0.0014234	0.0134044	1.9153
ERP29.13728.19	Endoplasmic reticulum resident protein 29	ERP29	P30040	0.0072939	0.0313343	1.914
TCF4.19144.9	Transcription factor 4	ITF2	P15884	0.0034765	0.0207928	1.9133
CRYL1.24643.21	Lambda-crystallin homolog	CRYL1	Q9Y2S2	0.013311	0.0448239	1.9131
FSTL4.9350.3	Follistatin-related protein 4	FSTL4	Q6MZW2	0.0034966	0.0207928	1.9116
GGT5.21548.20	Gamma-glutamyltransferase 5	GGT5	P36269	6.14e-05	0.00281356	1.9102
TBL2.11227.31	Transducin beta-like protein 2	TBL2	Q9Y4P3	0.00096876	0.0110297	1.9099
CHMP3.12508.9	Charged multivesicular body protein 3	CHMP3	Q9Y3E7	0.0067428	0.0301683	1.9096
CHST15.4469.78	Carbohydrate sulfotransferase 15	ST4S6	Q7LFX5	0.0022589	0.016866	1.9064
PDCD6IP.18174.79	Programmed cell death 6-interacting protein	PDC6I	Q8WUM4	0.0017202	0.0146719	1.9063
NXPH1.23002.27	Neurexophilin-1	NXPH1	P58417	0.0067428	0.0301683	1.9052
SMAD2.10364.6	Mothers against decapentaplegic homolog 2	SMAD2	Q15796	0.00079963	0.010065	1.9043
MSANTD2.25452.16	Myb/SANT-like DNA-binding domain-containing protein 2	MSD2	Q6P1R3	0.0020646	0.0162178	1.9034
PSMD11.13572.43	26S proteasome non-ATPase regulatory subunit 11	PSD11	O00231	0.0024693	0.0174695	1.9022
CHST15.14097.86	Carbohydrate sulfotransferase 15	ST4S6	Q7LFX5	0.0053024	0.0262351	1.902
UBQLN2.19121.3	Ubiquilin-2	UBQL2	Q9UHD9	4.3e-05	0.00239264	1.9009
HMG20A.12712.9	High mobility group protein 20A	HM20A	Q9NP66	0.0016141	0.0144343	1.8989
KCTD10.23337.54	BTB/POZ domain-containing adapter for CUL3-mediated RhoA degradation protein 3	BACD3	Q9H3F6	0.0018854	0.0153883	1.8981
CD320.16320.139	CD320 antigen	CD320	Q9NPF0	0.00016037	0.00466537	1.8979
PPIH.12449.16	Peptidyl-prolyl cis-trans isomerase H	PPIH	O43447	0.0041402	0.022695	1.8976
EIF4EBP3.18859.7	Eukaryotic translation initiation factor 4E-binding protein 3	4EBP3	O60516	7.99e-05	0.00329517	1.8963
KARS1.19249.18	Lysine--tRNA ligase	SYK	Q15046	0.0057491	0.0275321	1.8963
ME1.25060.18	NADP-dependent malic enzyme	MAOX	P48163	0.0002813	0.00606829	1.8936
AMIGO1.20120.101	Amphoterin-induced protein 1:Extracellular domain	AMGO1:ECD	Q86WK6	6e-06	0.000895021	1.8932
PSMD6.23672.10	26S proteasome non-ATPase regulatory subunit 6	PSMD6	Q15008	0.015359	0.0482653	1.8919
LYN.3381.24	Tyrosine-protein kinase Lyn, isoform B	LYNB	P07948	0.0072939	0.0313343	1.8917
ASPA.18187.16	Aspartoacylase	ACY2	P45381	0.00020146	0.00527028	1.8912
SULT1A3.13944.3	Sulfotransferase 1A3	SULT 1A3	P0DMM9	0.00025968	0.00593035	1.8895
RPS19.19166.15	40S ribosomal protein S19	RS19	P39019	0.0038064	0.0218923	1.8888
NCKIPSD.23677.30	NCK-interacting protein with SH3 domain	SPN90	Q9NZQ3	0.011503	0.0410629	1.8887
LEMD1.8040.9	LEM domain-containing protein 1	LEMD1	Q68G75	0.012378	0.0428131	1.8875
SHC1.16043.30	SHC-transforming protein 1:Phosphotyrosine Interaction Domain	SHC1:PID	P29353	0.0057491	0.0275321	1.8867
C1QL2.6423.66	Complement C1q-like protein 2	C1QL2	Q7Z5L3	0.0067428	0.0301683	1.8838
RABEP1.24417.22	Rab GTPase-binding effector protein 1	RABE1	Q15276	0.012139	0.0427886	1.8812
OVCA2.17697.2	Esterase OVCA2	OVCA2	Q8WZ82	0.0085154	0.0341675	1.8801
LMOD1.12504.26	Leiomodin-1	LMOD1	P29536	3.69e-05	0.00219242	1.8797
RALA.14332.3	Ras-related protein Ral-A	RALA	P11233	0.012378	0.0428131	1.8796
UNC5A.7975.97	Netrin receptor UNC5A	UNC5A	Q6ZN44	0.0091905	0.0357176	1.8785
MAPK9.15604.18	Mitogen-activated protein kinase 9	JNK2	P45984	0.0038064	0.0218923	1.8769
BOLA1.15370.5	BolA-like protein 1	BOLA1	Q9Y3E2	0.00053293	0.00812255	1.8761
NT5C2.11288.26	Cytosolic purine 5'-nucleotidase	5NTC	P49902	0.0091905	0.0357176	1.876
ALDH1A1.11265.8	Retinal dehydrogenase 1	Retinal dehydrogenase 1	P00352	0.0091905	0.0357176	1.8759
EFNA2.14124.6	Ephrin-A2	Ephrin-A2	O43921	0.0015681	0.0141675	1.8751
TBC1D5.9960.2	TBC1 domain family member 5	TBCD5	Q92609	0.00072355	0.00944657	1.8743
TNFAIP8.12563.2	Tumor necrosis factor alpha-induced protein 8	TFIP8	O95379	0.0017202	0.0146719	1.8741
AREG.2970.60	Amphiregulin	AREG	P15514	0.0091905	0.0357176	1.8739
ATP5MF.11539.4	ATP synthase subunit f, mitochondrial	ATPK	P56134	0.0014282	0.0134044	1.8718
SAR1A.17726.3	GTP-binding protein SAR1a	SAR1A	Q9NR31	0.0048865	0.02508	1.8718
OIT3.6296.36	Oncoprotein-induced transcript 3 protein	OIT3	Q8WWZ8	0.0062286	0.0287862	1.8714
ELAC1.21382.70	Zinc phosphodiesterase ELAC protein 1	RNZ1	Q9H777	0.014303	0.0466008	1.8713
CD226.5721.1	CD226 antigen	CD226	Q15762	0.0057491	0.0275321	1.871
NPTN.7194.36	Neuroplastin	NPTN	Q9Y639	0.0053024	0.0262351	1.8705
NXPH2.9511.61	Neurexophilin-2	NXPH2	O95156	0.0085154	0.0341675	1.8679
FUBP3.24952.28	Far upstream element-binding protein 3	FUBP3	Q96I24	0.0024693	0.0174695	1.8675
ACP6.5742.14	Lysophosphatidic acid phosphatase type 6	PPA6	Q9NPH0	0.011503	0.0410629	1.8658
MEP1A.21387.64	Meprin A subunit alpha	MEP1A	Q16819	0.0048865	0.02508	1.8632
SNX5.18327.6	Sorting nexin-5	SNX5	Q9Y5X3	0.0014282	0.0134044	1.8631
EOLA1.24905.22	Protein CXorf40A	CX04A	Q8TE69	0.00021456	0.00548757	1.8623
KLHL14.24903.7	Kelch-like protein 14	KLH14	Q9P2G3	1.38e-05	0.00143225	1.86
CCDC43.21595.8	Coiled-coil domain-containing protein 43	CCD43	Q96MW1	0.0085154	0.0341675	1.8593
TNS2.11667.29	Tensin-2	TENC1	Q63HR2	2.94e-06	0.000588924	1.858
NPLOC4.12993.21	Nuclear protein localization protein 4 homolog	NPL4	Q8TAT6	0.0072939	0.0313343	1.8563
ARFIP1.13488.3	Arfaptin-1	ARFP1	P53367	0.0085431	0.0341675	1.855
UBE2Z.21110.5	Ubiquitin-conjugating enzyme E2 Z	UBE2Z	Q9H832	0.0072939	0.0313343	1.8541
RPS6KA3.3469.74	Ribosomal protein S6 kinase alpha-3	RPS6KA3	P51812	0.0067428	0.0301683	1.8516
SHC1.5272.55	SHC-transforming protein 1:Src Homology domain	SHC1:SH2	P29353	0.014303	0.0466008	1.8507
LIMD1.25280.2	LIM domain-containing protein 1	LIMD1	Q9UGP4	0.00017984	0.00494454	1.8483
DLAT.20185.44	Dihydrolipoyllysine-residue acetyltransferase component of pyruvate dehydrogenase complex, mitochondrial	ODP2	P10515	0.0010731	0.0115746	1.8472
RPL26L1.21583.14	60S ribosomal protein L26-like 1	RL26L	Q9UNX3	0.0072939	0.0313343	1.8464
TMEM132C.7173.141	Transmembrane protein 132C:Extracellular domain	T132C:ECD	Q8N3T6	0.0015681	0.0141675	1.8462
NTRK3.2658.27	NT-3 growth factor receptor	TrkC	Q16288	0.00097381	0.0110297	1.8452
SERPINH1.10800.15	Serpin H1	Collagen-binding protein	P50454	0.0017533	0.0147458	1.8449
FKBP14.9340.17	Peptidyl-prolyl cis-trans isomerase FKBP14	FKB14	Q9NWM8	5.42e-05	0.00265732	1.8443
JUP.16768.3	Junction plakoglobin	PLAK	P14923	0.00096876	0.0110297	1.8422
GFRA2.2515.14	GDNF family receptor alpha-2	GFRa-2	O00451	0.0005907	0.00853896	1.8418
INSRR.6352.8	Insulin receptor-related protein	INSRR	P14616	6.86e-05	0.00299365	1.8395
SETD3.24260.4	Histone-lysine N-methyltransferase setd3	SETD3	Q86TU7	0.0091905	0.0357176	1.8378
PPP1CC.19295.32	Serine/threonine-protein phosphatase PP1-gamma catalytic subunit	PP1G	P36873	0.0072939	0.0313343	1.8365
LRP4.19558.10	Low-density lipoprotein receptor-related protein 4	LRP4	O75096	0.0010731	0.0115746	1.835
PDE1A.5253.1	Calcium/calmodulin-dependent 3',5'-cyclic nucleotide phosphodiesterase 1A	PDE1A	P54750	0.0067428	0.0301683	1.8328
CTNNB1.9842.2	Catenin beta-1	b-Catenin	P35222	0.000389	0.00717705	1.8327
GNAQ.23567.37	Guanine nucleotide-binding protein G(q) subunit alpha	GNAQ	P50148	0.0011815	0.0122537	1.8327
PNKP.13657.2	Bifunctional polynucleotide phosphatase/kinase	PNKP	Q96T60	0.0057491	0.0275321	1.8319
LYVE1.3206.4	Lymphatic vessel endothelial hyaluronic acid receptor 1	LYVE1	Q9Y5Y7	0.00097381	0.0110297	1.8318
LRSAM1.24411.144	E3 ubiquitin-protein ligase LRSAM1	LRSM1	Q6UWE0	0.0034966	0.0207928	1.8308
PTN.3045.72	Pleiotrophin	PTN	P21246	2.17e-05	0.0016185	1.8304
ISLR2.8528.74	Immunoglobulin superfamily containing leucine-rich repeat protein 2	ISLR2	Q6UXK2	0.015359	0.0482653	1.8289
HSF1.11616.9	Heat shock factor protein 1	HSF1	Q00613	0.0011815	0.0122537	1.8277
VTI1A.7952.2	Vesicle transport through interaction with t-SNAREs homolog 1A	VTI1A	Q96AJ9	0.00020146	0.00527028	1.8274
STK24.12617.2	Serine/threonine-protein kinase 24	STK24	Q9Y6E0	0.010682	0.0391487	1.8271
MAFG.19281.86	Transcription factor MafG	MAFG	O15525	0.0032094	0.0198963	1.8265
RSPO3.8427.118	R-spondin-3	RSPO3	Q9BXY4	0.0001684	0.00487873	1.8245
GNPNAT1.13954.9	Glucosamine 6-phosphate N-acetyltransferase	GNA1	Q96EK6	0.0034966	0.0207928	1.8245
S100A11.14011.17	Protein S100-A11	S100A11	P31949	6.14e-05	0.00281356	1.824
CDH11.9604.14	Cadherin-11:Extracellular domain	Cadherin-11:ECD	P55287	0.0014282	0.0134044	1.824
VSIG2.8018.43	V-set and immunoglobulin domain-containing protein 2	VSIG2	Q96IQ7	0.00012707	0.00422222	1.8228
NDRG4.7934.11	Protein NDRG4	NDRG4	Q9ULP0	0.000389	0.00717705	1.8227
PRKAR2B.25463.3	cAMP-dependent protein kinase type II-beta regulatory subunit	KAP3	P31323	0.0099117	0.0372606	1.8214
CADPS2.25099.4	Calcium-dependent secretion activator 2	CAPS2	Q86UW7	0.0044997	0.0239177	1.8208
PSPC1.24948.79	Paraspeckle component 1	PSPC1	Q8WXF1	0.013311	0.0448239	1.8199
TRAPPC2.20402.11	Trafficking protein particle complex subunit 2	TPC2A	P0DI81	0.015359	0.0482653	1.8195
FOXJ2.14204.55	Forkhead box protein J2	FOXJ2	Q9P0K8	0.0011815	0.0122537	1.8182
RHOQ.21827.7	Rho-related GTP-binding protein RhoQ	RHOQ	P17081	0.00034953	0.00682606	1.8158
CRKL.9877.28	Crk-like protein	CRKL	P46109	0.0020646	0.0162178	1.8153
PPIE.5238.26	Peptidyl-prolyl cis-trans isomerase E	PPIE	Q9UNP9	0.00020146	0.00527028	1.8147
ERC1.24983.119	ELKS/RAB6-interacting/CAST family member 1	RB6I2	Q8IUD2	6.96e-05	0.00299365	1.8141
LRRTM1.19360.22	Leucine-rich repeat transmembrane neuronal protein 1	LRRT1	Q86UE6	0.0044997	0.0239177	1.8141
MORF4L2.24443.8	Mortality factor 4-like protein 2	MO4L2	Q15014	0.015359	0.0482653	1.8139
DDRGK1.23559.10	DDRGK domain-containing protein 1	DDRGK	Q96HY6	0.0018854	0.0153883	1.8126
EFNA2.10801.11	Ephrin-A2	Ephrin-A2	O43921	0.0017202	0.0146719	1.8125
CACYBP.12432.23	Calcyclin-binding protein	CYBP	Q9HB71	0.010682	0.0391487	1.8124
DAPK3.24261.202	Death-associated protein kinase 3	DAPK3	O43293	0.0019051	0.015495	1.8116
GNPDA1.8909.77	Glucosamine-6-phosphate isomerase 1	GNPI1	P46926	0.0062286	0.0287862	1.8114
TPM3.12372.50	Tropomyosin alpha-3 chain	Tropomyosin alpha-3 chain	P06753	0.00088285	0.0105702	1.8088
ATP5F1B.4965.27	ATP synthase subunit beta, mitochondrial	ATP synthase beta chain	P06576	0.0062286	0.0287862	1.8088
ASAH1.5748.20	Acid ceramidase	Acid ceramidase	Q13510	0.007884	0.0328851	1.8076
USF1.21355.4	Upstream stimulatory factor 1	USF1	P22415	0.013918	0.046246	1.8074
ATP1B2.7218.87	Sodium/potassium-transporting ATPase subunit beta-2	AT1B2	P14415	0.00072355	0.00944657	1.8071
ABCF3.23700.42	ATP-binding cassette sub-family F member 3	ABCF3	Q9NUQ8	0.0029433	0.0192855	1.8057
RPS25.23243.120	40S ribosomal protein S25	RS25	P62851	0.015359	0.0482653	1.8052
IGF1R.4232.19	Insulin-like growth factor 1 receptor	IGF-I sR	P08069	0.0017202	0.0146719	1.805
FAM234B.9981.18	Protein FAM234B:C-term	K1467:C-term	A2RU67	0.012378	0.0428131	1.8044
CYTH3.21365.5	Cytohesin-3	CYH3	O43739	0.015359	0.0482653	1.8031
NABP1.20454.24	SOSS complex subunit B2	SOSB2	Q96AH0	0.0099117	0.0372606	1.8028
MET.2837.3	Hepatocyte growth factor receptor	Met	P08581	0.014303	0.0466008	1.8015
ENTPD1.3182.38	Ectonucleoside triphosphate diphosphohydrolase 1	CD39	P49961	0.00012707	0.00422222	1.8008
FRZB.2841.13	Secreted frizzled-related protein 3	sFRP-3	Q92765	0.00048033	0.00790515	1.8007
NCOA7.25299.11	Nuclear receptor coactivator 7	NCOA7	Q8NI08	0.0085154	0.0341675	1.8002
ATXN3.16825.20	Ataxin-3	ATX3	P54252	0.0048865	0.02508	1.7997
SUMO4.22045.8	Small ubiquitin-related modifier 4	SUMO4	Q6EEV6	0.002697	0.0183936	1.7916
NUDT15.23584.2	Nucleotide triphosphate diphosphatase NUDT15	NUD15	Q9NV35	0.014303	0.0466008	1.7916
MRC2.3041.55	C-type mannose receptor 2	MRC2	Q9UBG0	1.08e-05	0.00124129	1.7907
C1QL3.21707.15	Complement C1q-like protein 3	C1QL3	Q5VWW1	0.0062286	0.0287862	1.7904
FXR1.13076.4	Fragile X mental retardation syndrome-related protein 1	FXR1	P51114	0.012378	0.0428131	1.7895
CRYBB1.17751.68	Beta-crystallin B1	CRBB1	P53674	0.0022427	0.016866	1.7874
POLR2K.19134.66	DNA-directed RNA polymerases I, II, and III subunit RPABC4	RPAB4	P53803	6.96e-05	0.00299365	1.7873
STAU1.12471.47	Double-stranded RNA-binding protein Staufen homolog 1	STAU1	O95793	0.0024693	0.0174695	1.7873
PQBP1.11432.11	Polyglutamine-binding protein 1	PQBP1	O60828	0.0044997	0.0239177	1.7873
TFCP2L1.25104.10	Transcription factor CP2-like protein 1	TF2L1	Q9NZI6	0.0072939	0.0313343	1.785
EEF1D.17826.341	Elongation factor 1-delta	EF1D	P29692	0.0044997	0.0239177	1.7846
MIF.5356.2	Macrophage migration inhibitory factor	MIF	P14174	0.0011815	0.0122537	1.7835
PAGR1.23967.8	PAXIP1-associated protein 1	PA1	Q9BTK6	0.0013646	0.0133995	1.7809
TNRC6B.9808.41	Trinucleotide repeat-containing gene 6B protein	TNR6B	Q9UPQ9	0.0057491	0.0275321	1.7802
RSPO2.8409.3	R-spondin-2	RSPO2	Q6UXX9	1.65e-05	0.00146432	1.7783
AP1G2.12714.38	AP-1 complex subunit gamma-like 2	AP1G2	O75843	0.0015681	0.0141675	1.7777
STAT3.10354.57	Signal transducer and activator of transcription 3	STAT3	P40763	0.0034966	0.0207928	1.7769
SRM.21647.9	Spermidine synthase	SPEE	P19623	0.0005907	0.00853896	1.7765
LRRC4.21690.31	Leucine-rich repeat-containing protein 4	LRRC4	Q9HBW1	0.0099117	0.0372606	1.7764
SNX27.24945.16	Sorting nexin-27	SNX27	Q96L92	0.0091905	0.0357176	1.7748
DRG1.17849.6	Developmentally-regulated GTP-binding protein 1	DRG1	Q9Y295	0.0045569	0.0240214	1.7729
ACADSB.17403.14	Short/branched chain specific acyl-CoA dehydrogenase, mitochondrial	acyl-Coenzyme A dehydrogenase	P45954	0.0076659	0.0325631	1.7713
UBQLN4.12720.71	Ubiquilin-4	UBQL4	Q9NRR5	6.96e-05	0.00299365	1.7697
LRP8.3323.37	Low-density lipoprotein receptor-related protein 8	LRP8	Q14114	0.0062286	0.0287862	1.7697
HRAS.18900.37	GTPase HRas	H-ras (WT)	P01112	0.000389	0.00717705	1.769
INSR.3448.13	Insulin receptor	IR	P06213	0.00088285	0.0105702	1.7688
ADAM9.3795.6	Disintegrin and metalloproteinase domain-containing protein 9	ADAM 9	Q13443	8.88e-05	0.00345876	1.7673
RANBP3.14037.18	Ran-binding protein 3	RANB3	Q9H6Z4	0.0057491	0.0275321	1.766
NPTX2.6521.35	Neuronal pentraxin-2	NPTX2	P47972	0.0067428	0.0301683	1.7648
SEPTIN11.12620.3	Septin-11	Septin-11	Q9NVA2	0.0017202	0.0146719	1.7627
EIF1B.12701.1	Eukaryotic translation initiation factor 1b	EIF1B	O60739	0.015359	0.0482653	1.7627
SRXN1.14268.4	Sulfiredoxin-1	SRXN1	Q9BYN0	1.43e-05	0.00143225	1.7622
FCGRT.21708.149	IgG receptor FcRn large subunit p51	FCGRN	P55899	0.00043248	0.00758132	1.7621
PSMG3.12729.12	Proteasome assembly chaperone 3	PSMG3	Q9BT73	0.0057491	0.0275321	1.7619
UBE2Q1.21727.15	Ubiquitin-conjugating enzyme E2 Q1	UB2Q1	Q7Z7E8	0.00088285	0.0105702	1.7614
UBXN2B.18435.40	UBX domain-containing protein 2B	UBX2B	Q14CS0	0.010198	0.0382047	1.7609
KIAA1549L.11145.72	UPF0606 protein KIAA1549L	K154L	Q6ZVL6	0.0053024	0.0262351	1.7603
MAP4K5.21989.12	Mitogen-activated protein kinase kinase kinase kinase 5	M4K5	Q9Y4K4	0.0057491	0.0275321	1.7602
DNAJC10.8297.8	DnaJ homolog subfamily C member 10	DJC10	Q8IXB1	5.42e-05	0.00265732	1.7597
RPS3A.5484.63	40S ribosomal protein S3a	RS3A	P61247	0.00011292	0.00393872	1.7596
SHARPIN.24472.28	Sharpin	SHRPN	Q9H0F6	0.002068	0.0162178	1.7587
NAIF1.18301.10	Nuclear apoptosis-inducing factor 1	NAIF1	Q69YI7	0.0012996	0.0129343	1.7578
PRRT2.23929.159	Proline-rich transmembrane protein 2	PRRT2	Q7Z6L0	0.0015681	0.0141675	1.7567
MSC.23322.2	Musculin	MUSC	O60682	0.0072939	0.0313343	1.7561
SCN2B.8353.15	Sodium channel subunit beta-2	SCN2B	O60939	0.0091905	0.0357176	1.7558
IL17RB.6262.14	Interleukin-17 receptor B	IL-17B R	Q9NRM6	0.0072939	0.0313343	1.7544
CNTFR.14101.2	Ciliary neurotrophic factor receptor subunit alpha	CNTFR alpha	P26992	0.011503	0.0410629	1.7528
RABGAP1L.25286.33	Rab GTPase-activating protein 1-like	RBG1L	Q5R372	0.00014283	0.0044905	1.7508
ARHGAP1.9815.5	Rho GTPase-activating protein 1:Cellular retinaldehyde-TRIO domain	RHG01:CRAL-TRIO	Q07960	0.00097381	0.0110297	1.75
KDM1A.22429.13	Lysine-specific histone demethylase 1A	KDM1A	O60341	0.00088285	0.0105702	1.7491
NOSIP.23525.27	Nitric oxide synthase-interacting protein	NOSIP	Q9Y314	0.0040618	0.022695	1.749
CNOT9.8975.26	Cell differentiation protein RCD1 homolog	RCD1	Q92600	0.0034966	0.0207928	1.7482
IDS.3198.4	Iduronate 2-sulfatase	IDS	P22304	0.0015681	0.0141675	1.7473
SLITRK5.4568.17	SLIT and NTRK-like protein 5	SLIK5	O94991	0.0067428	0.0301683	1.7457
DENND10.23535.3	Protein FAM45A	FA45A	Q8TCE6	0.0044997	0.0239177	1.7452
EIF5A.5888.29	Eukaryotic translation initiation factor 5A-1	eIF-5A-1	P63241	0.014303	0.0466008	1.7451
EMILIN3.8773.172	EMILIN-3:region 1	EMIL3:region 1	Q9NT22	0.00048033	0.00790515	1.7439
CMC4.21133.33	Cx9C motif-containing protein 4	CMC4	P56277	9.34e-06	0.00110988	1.7436
AKT2.5360.9	RAC-beta serine/threonine-protein kinase	PKB beta	P31751	0.0024693	0.0174695	1.7433
PABPC3.10447.18	Polyadenylate-binding protein 3	PABP3	Q9H361	0.012378	0.0428131	1.7433
NETO1.15298.199	Neuropilin and tolloid-like protein 1	NETO1	Q8TDF5	0.011503	0.0410629	1.7415
NAPG.17773.26	Gamma-soluble NSF attachment protein	SNAG	Q99747	0.0154	0.0482653	1.7408
UNC5D.8624.16	Netrin receptor UNC5D	UNC5H4	Q6UXZ4	0.011503	0.0410629	1.7389
SEMA4D.5737.61	Semaphorin-4D	SEM4D	Q92854	0.00072355	0.00944657	1.7385
EPHA5.3806.55	Ephrin type-A receptor 5	EphA5	P54756	0.014303	0.0466008	1.7379
SNRPE.21260.74	Small nuclear ribonucleoprotein E	RUXE	P62304	0.0010731	0.0115746	1.7378
DNAJC1.24917.95	DnaJ homolog subfamily C member 1	DNJC1	Q96KC8	0.0091905	0.0357176	1.7371
NHP2.20939.113	H/ACA ribonucleoprotein complex subunit 2	NHP2	Q9NX24	0.0099117	0.0372606	1.7355
LIN7B.22990.20	Protein lin-7 homolog B	LIN7B	Q9HAP6	0.0041402	0.022695	1.7333
CD46.17682.1	Membrane cofactor protein	CD46	P15529	0.0048865	0.02508	1.7329
PPM1L.7187.3	Protein phosphatase 1L	PPM1L	Q5SGD2	0.0085406	0.0341675	1.7315
SHMT1.12334.25	Serine hydroxymethyltransferase, cytosolic	cSHMT	P34896	0.007884	0.0328851	1.7312
EFNA3.14153.8	Ephrin-A3	Ephrin-A3	P52797	0.011503	0.0410629	1.7311
ASAP2.13518.5	Arf-GAP with SH3 domain, ANK repeat and PH domain-containing protein 2	ASAP2	O43150	0.011503	0.0410629	1.731
SAE1.UBA2.21923.24	SAE1/SAE2	SAE1/ SAE2	Q9UBE0|Q9UBT2	0.0032094	0.0198963	1.7299
NRG3.20524.38	Pro-neuregulin-3, membrane-bound isoform	NRG3	P56975	0.010682	0.0391487	1.7283
IL17RA.2992.59	Interleukin-17 receptor A	IL-17 sR	Q96F46	0.0041402	0.022695	1.7276
DNM2.11572.4	Dynamin-2	DYN2	P50570	0.00025195	0.00579155	1.7275
SH3BGRL2.19113.66	SH3 domain-binding glutamic acid-rich-like protein 2	SH3L2	Q9UJC5	0.0067428	0.0301683	1.7272
TYRO3.2611.72	Tyrosine-protein kinase receptor TYRO3	Dtk	Q06418	0.014303	0.0466008	1.7265
PTPRJ.8250.2	Receptor-type tyrosine-protein phosphatase eta	PTPRJ	Q12913	0.0062286	0.0287862	1.7252
ATIC.23666.35	Bifunctional purine biosynthesis protein PURH	PUR9	P31939	0.007884	0.0328851	1.7242
ALG2.23654.6	Alpha-1,3-mannosyltransferase ALG2	ALG2	Q9H553	0.0062286	0.0287862	1.723
MAGOHB.16875.13	Protein mago nashi homolog 2	MGN2	Q96A72	0.013311	0.0448239	1.723
EIF3M.23410.46	Eukaryotic translation initiation factor 3 subunit M	EIF3M	Q7L2H7	0.0062286	0.0287862	1.7216
STX8.10903.50	Syntaxin-8	STX8	Q9UNK0	0.0010731	0.0115746	1.7213
IMPDH2.5250.53	Inosine-5'-monophosphate dehydrogenase 2	IMDH2	P12268	0.013311	0.0448239	1.7213
PI15.5745.64	Peptidase inhibitor 15	PI15	O43692	0.013311	0.0448239	1.7212
CINP.19383.131	Cyclin-dependent kinase 2-interacting protein	CINP	Q9BW66	0.0053024	0.0262351	1.7211
PPM1B.22009.1	Protein phosphatase 1B	PPM1B	O75688	0.0067428	0.0301683	1.721
LRP11.8330.1	Low-density lipoprotein receptor-related protein 11	LRP11	Q86VZ4	0.011503	0.0410629	1.7181
KPNA5.21235.11	Importin subunit alpha-6	IMA6	O15131	0.00088801	0.0105702	1.7159
PURA.12537.88	Transcriptional activator protein Pur-alpha	PURA	Q00577	0.011503	0.0410629	1.7156
SMNDC1.17805.35	Survival of motor neuron-related-splicing factor 30	SPF30	O75940	0.0091749	0.0357176	1.7133
NR3C2.12931.16	Mineralocorticoid receptor	MCR	P08235	0.0012536	0.0128119	1.713
CSMD2.9971.5	CUB and sushi domain-containing protein 2	CSMD2	Q7Z408	1.43e-05	0.00143225	1.7129
MFAP5.6440.31	Microfibrillar-associated protein 5	MFAP5	Q13361	2.17e-05	0.0016185	1.7125
SBDS.3866.7	Ribosome maturation protein SBDS	SBDS	Q9Y3A5	0.010682	0.0391487	1.7123
CHRDL1.3362.61	Chordin-like protein 1	CRDL1	Q9BU40	0.015359	0.0482653	1.7114
ACO1.20054.28	Cytoplasmic aconitate hydratase	Aconitase 1	P21399	0.0014282	0.0134044	1.708
RBP7.14208.3	Retinoid-binding protein 7	RET7	Q96R05	0.011503	0.0410629	1.7076
UST.8364.74	Uronyl 2-sulfotransferase	UST	Q9Y2C2	0.0044997	0.0239177	1.7064
STX12.10418.36	Syntaxin-12	STX12	Q86Y82	0.0011815	0.0122537	1.7057
CALY.8924.55	Neuron-specific vesicular protein calcyon	CALY	Q9NYX4	0.007884	0.0328851	1.7057
BMP5.21883.17	Bone morphogenetic protein 5	BMP-5	P22003	0.0048865	0.02508	1.7052
UNC5D.5140.56	Netrin receptor UNC5D	UNC5H4	Q6UXZ4	0.0091905	0.0357176	1.7049
DAG1.23176.17	Beta-dystroglycan	Beta-dystroglycan	Q14118	0.00010022	0.00369812	1.7042
SORBS3.12976.49	Vinexin b	Vinexin b	O60504	6.09e-07	0.000304978	1.7041
ERH.11614.29	Enhancer of rudimentary homolog	ERH	P84090	0.010682	0.0391487	1.7041
SMAD3.10363.13	Mothers against decapentaplegic homolog 3	SMAD3	P84022	0.0044997	0.0239177	1.7027
GAGE2A.18268.5	G antigen 2A	GAG2A	Q6NT46	0.0044997	0.0239177	1.7016
TMEM132B.8890.9	Transmembrane protein 132B	T132B	Q14DG7	0.0067428	0.0301683	1.7013
CNTN3.20586.18	Contactin-3	CNTN3	Q9P232	0.0057491	0.0275321	1.7006
ENSA.17734.13	Alpha-endosulfine	a-endosulfine	O43768	0.0029433	0.0192855	1.7005
EPHA10.5076.53	Ephrin type-A receptor 10	EPHAA	Q5JZY3	0.011503	0.0410629	1.7003
HAPLN4.6455.52	Hyaluronan and proteoglycan link protein 4	HPLN4	Q86UW8	0.0041402	0.022695	1.6989
PGRMC1.7863.50	Membrane-associated progesterone receptor component 1	PGRC1	O00264	0.00097381	0.0110297	1.6985
TXNDC5.11212.7	Thioredoxin domain-containing protein 5	TXND5	Q8NBS9	0.00025195	0.00579155	1.6982
SULT1A1.21227.18	SULT 1A1*2	SULT 1A1*2	P50225	0.0032094	0.0198963	1.6979
DDX58.12382.2	Probable ATP-dependent RNA helicase DDX58	DDX58	O95786	0.0029433	0.0192855	1.6978
ADAM11.6586.19	Disintegrin and metalloproteinase domain-containing protein 11	ADA11	O75078	0.0057491	0.0275321	1.6975
CTBP1.11217.16	C-terminal-binding protein 1	CTBP1	Q13363	0.0062286	0.0287862	1.6953
BMP6.8459.10	Bone morphogenetic protein 6	BMP-6	P22004	0.0099117	0.0372606	1.6945
REPS2.24944.12	RalBP1-associated Eps domain-containing protein 2	REPS2	Q8NFH8	0.00088801	0.0105702	1.6909
TTLL12.23691.2	Tubulin--tyrosine ligase-like protein 12	TTL12	Q14166	0.00065408	0.0089217	1.6903
MAPK14.5007.1	Mitogen-activated protein kinase 14	MAPK14	Q16539	0.014303	0.0466008	1.6901
AP2A2.13621.31	AP-2 complex subunit alpha-2	AP2A2	O94973	0.00016037	0.00466537	1.6896
DEFB113.13374.4	Beta-defensin 113	DB113	Q30KQ7	0.010682	0.0391487	1.6895
C1GALT1.C1GALT1C1.21734.36	C1GLT/C1GLC Complex	C1GLT/C1GLC Complex	Q9NS00|Q96EU7	0.015359	0.0482653	1.6891
BCDIN3D.21115.48	Pre-miRNA 5'-monophosphate methyltransferase	BN3D2	Q7Z5W3	0.0062286	0.0287862	1.6883
HMGN3.20390.4	High mobility group nucleosome-binding domain-containing protein 3	HMGN3	Q15651	0.0005907	0.00853896	1.6875
CLIC1.5013.2	Chloride intracellular channel protein 1	NCC27	O00299	0.0062286	0.0287862	1.6872
UNC5D.16307.22	Netrin receptor UNC5D	UNC5H4	Q6UXZ4	0.010682	0.0391487	1.6853
FGFR3.13669.6	Fibroblast growth factor receptor 3:Extracellular domain	FGFR-3:ECD	P22607	0.012378	0.0428131	1.6851
DCAF5.11283.13	DDB1- and CUL4-associated factor 5	DCAF5	Q96JK2	7.58e-05	0.00320563	1.6849
PARP1.10534.40	Poly [ADP-ribose] polymerase 1:BRCA1 C-terminal:BRCA1 C-terminus domian	PARP:BRCT domain	P09874	0.0057491	0.0275321	1.6844
MCEMP1.6283.60	Mast cell-expressed membrane protein 1	MCEM1	Q8IX19	0.0034966	0.0207928	1.6841
SF1.12777.11	Splicing factor 1	SF01	Q15637	0.012378	0.0428131	1.6826
APEX1.9849.13	DNA-(apurinic or apyrimidinic site) lyase	APEX1	P27695	0.010682	0.0391487	1.6825
RAB22A.12408.333	Ras-related protein Rab-22A	RB22A	Q9UL26	9.34e-06	0.00110988	1.6799
ZNRF3.10390.21	E3 ubiquitin-protein ligase ZNRF3	ZNRF3	Q9ULT6	0.0057491	0.0275321	1.6797
RTN4R.5105.2	Reticulon-4 receptor	Nogo Receptor	Q9BZR6	0.012378	0.0428131	1.6787
PPM1F.23923.26	Protein phosphatase 1F	PPM1F	P49593	0.0062286	0.0287862	1.6786
UBL4A.11490.42	Ubiquitin-like protein 4A	UBL4A	P11441	1.08e-05	0.00124129	1.6781
PDE5A.16805.5	cGMP-specific 3',5'-cyclic phosphodiesterase	PDE5A	O76074	0.002697	0.0183936	1.678
SLITRK3.10565.19	SLIT and NTRK-like protein 3	SLIK3	O94933	0.0099117	0.0372606	1.6774
GAA.9385.4	Lysosomal alpha-glucosidase	GAA	P10253	0.002697	0.0183936	1.6769
LRRC4C.9369.174	Leucine-rich repeat-containing protein 4C	NGL1	Q9HCJ2	0.0099117	0.0372606	1.6764
BAG1.17195.43	BAG family molecular chaperone regulator 1	BAG-1	Q99933	0.0049167	0.0250881	1.676
IL18.5661.15	Interleukin-18	IL-18	Q14116	0.0099117	0.0372606	1.6749
CHMP6.21160.4	Charged multivesicular body protein 6	CHMP6	Q96FZ7	0.0062286	0.0287862	1.6731
GPHN.24902.84	Gephyrin	GEPH	Q9NQX3	0.0012996	0.0129343	1.6726
FABP12.18888.37	Fatty acid-binding protein 12	FBP12	A6NFH5	0.013311	0.0448239	1.6724
ILK.10053.5	Integrin-linked protein kinase	ILK1	Q13418	0.008854	0.0351901	1.6709
ERP29.4983.6	Endoplasmic reticulum resident protein 29	ERP29	P30040	0.014303	0.0466008	1.6703
RHOG.12540.25	Rho-related GTP-binding protein RhoG	RHOG	P84095	0.0020646	0.0162178	1.6696
VPS4A.11476.43	Vacuolar protein sorting-associated protein 4A	VPS4A	Q9UN37	0.0044997	0.0239177	1.6687
PLPBP.20439.14	Proline synthase co-transcribed bacterial homolog protein	PROSC	O94903	0.0099117	0.0372606	1.6684
MDH2.15534.26	Malate dehydrogenase, mitochondrial	Malate dehydrogenase 2	P40926	0.0072939	0.0313343	1.6671
CAB39L.21154.8	Calcium-binding protein 39-like	CB39L	Q9H9S4	0.010682	0.0391487	1.6669
LRRTM2.6904.14	Leucine-rich repeat transmembrane neuronal protein 2	LRRT2	O43300	0.0057491	0.0275321	1.6666
FAM162A.6531.29	Protein FAM162A	F162A	Q96A26	0.00014283	0.0044905	1.6665
EIF4A2.18824.7	Eukaryotic initiation factor 4A-II	IF4A2	Q14240	0.0015681	0.0141675	1.6652
ANGPTL1.11142.11	Angiopoietin-related protein 1:C-Term, Fibrinogen domian	ANGL1:C-term	O95841	0.0020646	0.0162178	1.6624
PCDHGA2.7175.4	Protocadherin gamma-A2	PCDG2	Q9Y5H1	0.0014282	0.0134044	1.662
OMD.5358.3	Osteomodulin	OMD	Q99983	0.0011815	0.0122537	1.6599
UCMA.10977.55	Unique cartilage matrix-associated protein	UCMA	Q8WVF2	0.0053024	0.0262351	1.6592
DTD1.19194.9	D-tyrosyl-tRNA(Tyr) deacylase 1	Histidyl-tRNA synthetase-related	Q8TEA8	0.00025195	0.00579155	1.6591
FMOD.6367.66	fibromodulin	fibromodulin	Q06828	0.0018854	0.0153883	1.6578
PTGR1.19617.5	Prostaglandin reductase 1	LTB4DH	Q14914	0.0085154	0.0341675	1.6578
TP53I3.17748.21	Quinone oxidoreductase PIG3	QORX	Q53FA7	0.014303	0.0466008	1.6576
BAG6.21955.36	Large proline-rich protein BAT3	BAT3	P46379	0.0014282	0.0134044	1.6557
ROBO2.22578.17	Roundabout homolog 2	ROBO2	Q9HCK4	0.0057491	0.0275321	1.6551
PPP2R5D.22068.5	Serine/threonine-protein phosphatase 2A 56 kDa regulatory subunit delta isoform	2A5D	Q14738	0.0024693	0.0174695	1.6525
CES1.7182.1	Liver carboxylesterase 1	carboxylesterase, liver	P23141	0.00079963	0.010065	1.6519
COMMD7.2823.7	COMM domain-containing protein 7	COMMD7	Q86VX2	0.0041402	0.022695	1.6509
RAB18.12945.33	Ras-related protein Rab-18	RAB18	Q9NP72	0.0048865	0.02508	1.6491
OSBP.25055.56	Oxysterol-binding protein 1	OSBP1	P22059	0.0062286	0.0287862	1.6489
HNRNPA1.12466.7	Heterogeneous nuclear ribonucleoprotein A1	ROA1	P09651	0.0072939	0.0313343	1.6477
B4GALT6.10832.24	Beta-1,4-galactosyltransferase 6	B4GT6	Q9UBX8	0.010682	0.0391487	1.6475
NLGN3.8941.4	Neuroligin-3	NLGN3	Q9NZ94	0.0072939	0.0313343	1.6473
LILRB1.5090.49	Leukocyte immunoglobulin-like receptor subfamily B member 1	ILT-2	Q8NHL6	0.0012996	0.0129343	1.6462
TPMT.11218.84	Thiopurine S-methyltransferase	TPMT	P51580	0.0072939	0.0313343	1.646
LGALS3.3066.12	Galectin-3	Galectin-3	P17931	0.0067428	0.0301683	1.6434
CD59.11514.196	CD59 glycoprotein	CD59	P13987	0.0011815	0.0122537	1.6433
JAM2.2997.8	Junctional adhesion molecule B	JAM-B	P57087	0.00022542	0.00548757	1.6425
CA5B.17673.34	Carbonic anhydrase 5B, mitochondrial	Carbonic Anhydrase VB	Q9Y2D0	0.0032094	0.0198963	1.6405
CNTNAP2.6965.19	Contactin-associated protein-like 2	CNTP2	Q9UHC6	0.014303	0.0466008	1.6398
CA10.13666.222	Carbonic anhydrase-related protein 10	Carbonic Anhydrase X	Q9NS85	0.0062286	0.0287862	1.6397
PYGL.11441.11	Glycogen phosphorylase, liver form	PYGL	P06737	0.0029433	0.0192855	1.6392
PARK7.9845.33	Protein DJ-1	PARK7	Q99497	0.0020646	0.0162178	1.6382
CCK.6918.183	Cholecystokinin	CCKN	P06307	0.015359	0.0482653	1.6373
SPART.11161.5	Spartin	SPG20	Q8N0X7	0.0079504	0.0328851	1.6372
CD163.5028.59	Scavenger receptor cysteine-rich type 1 protein M130	sCD163	Q86VB7	0.012378	0.0428131	1.637
BGLAP.11067.13	Osteocalcin	Osteocalcin	P02818	0.00020146	0.00527028	1.6366
TNC.2728.62	Tenascin	Tenascin	P24821	1.44e-06	0.000388302	1.6354
TMEM9.9249.17	Transmembrane protein 9:Extracellular domain	TMEM9:ECD	Q9P0T7	0.0091905	0.0357176	1.635
SET.5364.7	Protein SET	SET	Q01105	0.00016037	0.00466537	1.6349
DLD.10025.1	Dihydrolipoyl dehydrogenase, mitochondrial	DLDH	P09622	0.00053293	0.00812255	1.6349
ACAN.3280.49	Aggrecan core protein	Aggrecan	P16112	0.00072355	0.00944657	1.6338
IGSF8.6984.6	Immunoglobulin superfamily member 8	IGSF8	Q969P0	0.013311	0.0448239	1.6318
MAT1A.21247.16	S-adenosylmethionine synthase isoform type-1	METK1	Q00266	0.0029433	0.0192855	1.6315
SPG21.11122.97	Maspardin	SPG21	Q9NZD8	0.0082396	0.0337527	1.6309
PLXNA1.9005.16	Plexin-A1	PLXA1	Q9UIW2	0.00022542	0.00548757	1.6307
RAB13.19282.3	Ras-related protein Rab-13	RAB13	P51153	0.007884	0.0328851	1.6299
DNAJB11.7110.2	DnaJ homolog subfamily B member 11	DJB11	Q9UBS4	0.0018854	0.0153883	1.6293
METTL3.24956.1	N6-adenosine-methyltransferase 70 kDa subunit	MTA70	Q86U44	0.0017202	0.0146719	1.6287
SEMA3G.5628.21	Semaphorin-3G	SEM3G	Q9NS98	0.0062286	0.0287862	1.6284
NSMCE1.20453.9	Non-structural maintenance of chromosomes element 1 homolog	NSE1	Q8WV22	0.0053024	0.0262351	1.6278
IFNG.2989.17	Interferon gamma	IFN-g	P01579	0.011503	0.0410629	1.6267
VEGFD.13098.93	Vascular endothelial growth factor D	VEGF-D	O43915	0.011503	0.0410629	1.6265
TOLLIP.13963.7	Toll-interacting protein	tollip	Q9H0E2	0.0062286	0.0287862	1.626
EDN2.12574.36	Endothelin-2	Endothelin 2	P20800	0.0091905	0.0357176	1.6254
FZD2.22589.3	Frizzled-2	FZD2	Q14332	0.0067428	0.0301683	1.6248
NTNG1.5637.81	Netrin-G1	NTNG1	Q9Y2I2	0.010682	0.0391487	1.6245
SMURF2.13985.12	E3 ubiquitin-protein ligase SMURF2	SMUF2	Q9HAU4	0.0007449	0.00965341	1.6236
GAS1.5463.22	Growth arrest-specific protein 1	GAS1	P54826	0.0038064	0.0218923	1.6214
NEGR1.7050.5	Neuronal growth regulator 1	NEGR1	Q7Z3B1	0.0085154	0.0341675	1.619
C1QBP.4967.1	Complement component 1 Q subcomponent-binding protein, mitochondrial	C1QBP	Q07021	0.0017202	0.0146719	1.618
VBP1.19193.18	Prefoldin subunit 3	PFD3	P61758	0.015359	0.0482653	1.618
VGLL4.23556.4	Transcription cofactor vestigial-like protein 4	VGLL4	Q14135	0.00022542	0.00548757	1.6176
FKBP2.9339.204	Peptidyl-prolyl cis-trans isomerase FKBP2	FKBP2	P26885	0.001308	0.0129343	1.6172
PHF11.22528.1	PHD finger protein 11	PHF11	Q9UIL8	0.0099117	0.0372606	1.6165
CD200.5112.73	OX-2 membrane glycoprotein	OX2G	P41217	0.015359	0.0482653	1.6147
ASL.11241.8	Argininosuccinate lyase	ARLY	P04424	0.0099117	0.0372606	1.6129
RNASEH1.8470.213	Ribonuclease H1	RNase H1	O60930	0.0053019	0.0262351	1.6119
EFNA3.5759.10	Ephrin-A3	Ephrin-A3	P52797	0.012378	0.0428131	1.6103
L3MBTL2.12708.91	Lethal(3)malignant brain tumor-like protein 2	LMBL2	Q969R5	0.012378	0.0428131	1.6082
NRBF2.21367.63	Nuclear receptor-binding factor 2	NRBF2	Q96F24	0.0071304	0.0313343	1.6081
SYK.11378.37	Tyrosine-protein kinase SYK:Src Homology domain	KSYK:SH2, 1 and 2	P43405	0.0063871	0.0293639	1.6078
YWHAG.8901.40	14-3-3 protein gamma	14-3-3 protein gamma	P61981	0.0057491	0.0275321	1.6077
PCSK1.13388.57	Neuroendocrine convertase 1	NEC1	P29120	0.015359	0.0482653	1.6075
DLD.15527.90	Dihydrolipoyl dehydrogenase, mitochondrial	DLDH	P09622	0.0015681	0.0141675	1.6058
APOD.8262.20	Apolipoprotein D	Apo D	P05090	0.0053024	0.0262351	1.6056
APLP2.7915.31	Amyloid-like protein 2	APLP2	Q06481	0.013311	0.0448239	1.6055
MYL6B.14227.21	Myosin light chain 6B	MYL6B	P14649	0.010682	0.0391487	1.6047
TOR1AIP1.10606.34	Torsin-1A-interacting protein 1:Perinuclear domain	TOIP1:Perinuclear	Q5JTV8	0.00022542	0.00548757	1.6041
DOHH.24420.57	Deoxyhypusine hydroxylase	DOHH	Q9BU89	0.0072939	0.0313343	1.604
ASF1B.20057.177	Histone chaperone ASF1B	ASF1B	Q9NVP2	0.0029433	0.0192855	1.6035
TPRKB.12417.46	EKC/KEOPS complex subunit TPRKB	TPRKB	Q9Y3C4	0.010682	0.0391487	1.6031
GSTT1.19230.12	Glutathione S-transferase theta-1	GSTT1	P30711	0.0018281	0.0152763	1.6023
FAM50A.20461.58	Protein FAM50A	FA50A	Q14320	0.012378	0.0428131	1.6011
SCGN.15305.7	Secretagogin	Secretagogin	O76038	0.012564	0.0432431	1.6008
CAMK2N2.21281.13	Calcium/calmodulin-dependent protein kinase II inhibitor 2	CK2N2	Q96S95	0.00016037	0.00466537	1.6005
RBPMS2.23300.3	RNA-binding protein with multiple splicing 2	RBPS2	Q6ZRY4	0.00048033	0.00790515	1.5993
ESAM.20536.11	Endothelial cell-selective adhesion molecule	ESAM	Q96AP7	0.0091905	0.0357176	1.5975
TAGLN.15640.54	Transgelin	TAGL	Q01995	0.0017202	0.0146719	1.5962
RP9.20988.63	Retinitis pigmentosa 9 protein	RP9	Q8TA86	0.00072355	0.00944657	1.5956
CNTN4.3298.52	Contactin-4	Contactin-4	Q8IWV2	0.012378	0.0428131	1.5952
SCGB1D2.6508.68	Secretoglobin family 1D member 2	SG1D2	O95969	0.0029433	0.0192855	1.5948
TBP.2875.15	TATA-box-binding protein	TBP	P20226	0.0010731	0.0115746	1.5944
MRPL21.8942.2	39S ribosomal protein L21, mitochondrial	RM21	Q7Z2W9	0.0032094	0.0198963	1.5943
SNRPF.5494.52	Small nuclear ribonucleoprotein F	RUXF	P62306	0.00072355	0.00944657	1.5941
LRP2.10618.190	Low-density lipoprotein receptor-related protein 2	megalin	P98164	4.77e-05	0.00247722	1.5932
NRG3.10981.56	Pro-neuregulin-3, membrane-bound isoform	NRG3	P56975	0.0091905	0.0357176	1.5932
THEM4.23298.148	Acyl-coenzyme A thioesterase THEM4	THEM4	Q5T1C6	0.011503	0.0410629	1.5932
CPXM1.6255.74	Probable carboxypeptidase X1	CPXM1	Q96SM3	0.0038064	0.0218923	1.5927
CSRP3.9171.11	Cysteine and glycine-rich protein 3	CSRP3	P50461	0.0015681	0.0141675	1.5913
HNRNPA2B1.5351.52	Heterogeneous nuclear ribonucleoproteins A2/B1	hnRNP A2/B1	P22626	0.010682	0.0391487	1.5897
LRTM2.8906.60	Leucine-rich repeat and transmembrane domain-containing protein 2	LRTM2	Q8N967	0.014303	0.0466008	1.5897
FLT1.16315.105	Vascular endothelial growth factor receptor 1	VEGF sR1	P17948	0.00015282	0.00466537	1.5891
TYRO3.13668.44	Tyrosine-protein kinase receptor TYRO3	Dtk	Q06418	0.0072939	0.0313343	1.588
ACP2.9237.54	Lysosomal acid phosphatase	Lysosomal acid phosphatase	P11117	0.00024763	0.00579155	1.5873
ATE1.25108.6	Arginyl-tRNA--protein transferase 1	ATE1	O95260	0.0072939	0.0313343	1.5873
RET.3220.40	Proto-oncogene tyrosine-protein kinase receptor Ret	RET	P07949	0.0017202	0.0146719	1.5864
ERO1A.7060.2	ERO1-like protein alpha	ERO1A	Q96HE7	1.89e-05	0.00152308	1.5843
PICK1.21876.266	PRKCA-binding protein	PICK1	Q9NRD5	0.005106	0.0258657	1.5839
HPRT1.19290.5	Hypoxanthine-guanine phosphoribosyltransferase	HPRT	P00492	0.0099117	0.0372606	1.582
FGF6.4130.71	Fibroblast growth factor 6	FGF-6	P10767	0.011503	0.0410629	1.5807
HS6ST3.18896.23	Heparan-sulfate 6-O-sulfotransferase 3	H6ST3	Q8IZP7	0.013311	0.0448239	1.5805
MRC1.2637.77	Macrophage mannose receptor 1	Macrophage mannose receptor	P22897	0.0044997	0.0239177	1.5791
FLRT3.13123.3	Leucine-rich repeat transmembrane protein FLRT3:Extracellular domain	FLRT3:ECD	Q9NZU0	0.00034953	0.00682606	1.5778
CLEC4G.10781.19	C-type lectin domain family 4 member G	CLC4G	Q6UXB4	0.0029433	0.0192855	1.5778
NRP2.6590.54	Neuropilin-2	Neuropilin-2	O60462	0.005106	0.0258657	1.5778
BASP1.20111.5	Brain acid soluble protein 1	BASP	P80723	0.0053024	0.0262351	1.5776
CERT1.13535.2	Collagen type IV alpha-3-binding protein:PH domain	C43BP:PH domain	Q9Y5P4	0.011503	0.0410629	1.5772
UNC5C.5139.32	Netrin receptor UNC5C	UNC5H3	O95185	0.0022589	0.016866	1.5764
YES1.2878.66	Tyrosine-protein kinase Yes	YES	P07947	0.0082396	0.0337527	1.5757
ASPN.6451.64	Asporin	ASPN	Q9BXN1	0.014303	0.0466008	1.5752
ARL8A.23281.29	ADP-ribosylation factor-like protein 8A	ARL8A	Q96BM9	0.007884	0.0328851	1.5746
RASSF2.22013.6	Ras association domain-containing protein 2	RASF2	P50749	0.0034966	0.0207928	1.5734
TIRAP.9839.148	Toll/interleukin-1 receptor domain-containing adapter protein	Tirap	P58753	0.00010022	0.00369812	1.573
FAM160B1.25081.6	Protein FAM160B1	F16B1	Q5W0V3	0.0061553	0.0287862	1.573
VCPIP1.23187.9	Deubiquitinating protein VCIP135	VCIP1	Q96JH7	0.010682	0.0391487	1.5729
CNTFR.2711.6	Ciliary neurotrophic factor receptor subunit alpha	CNTFR alpha	P26992	0.013311	0.0448239	1.5715
TK2.19114.8	Thymidine kinase 2, mitochondrial	KITM	O00142	0.0079504	0.0328851	1.5713
FAM189A2.5699.19	Protein FAM189A2	CI061	Q15884	0.014303	0.0466008	1.5709
ATP13A1.13659.36	Manganese-transporting ATPase 13A1	AT131	Q9HD20	0.00010022	0.00369812	1.5707
PTPN9.12633.3	Tyrosine-protein phosphatase non-receptor type 9	PTN9	P43378	6.19e-05	0.00281806	1.5706
CDC37.3879.50	Hsp90 co-chaperone Cdc37	CDC37	Q16543	0.0021533	0.0167432	1.57
CAPN2.14684.17	Calpain-2 catalytic subunit	CAN2	P17655	0.00031373	0.0064693	1.5688
RAB43.23283.9	Ras-related protein Rab-43	RAB43	Q86YS6	0.0024693	0.0174695	1.5683
CADM2.16907.3	Cell adhesion molecule 2	Nectin-like protein 3	Q8N3J6	0.012378	0.0428131	1.5679
FMR1.7713.102	Fragile X mental retardation protein 1	FMR1	Q06787	0.0038064	0.0218923	1.5673
MATN3.19361.78	Matrilin-3	MATN3	O15232	0.0048865	0.02508	1.5668
RTN4RL1.20546.71	Reticulon-4 receptor-like 1	R4RL1	Q86UN2	0.015359	0.0482653	1.5666
N4BP2L2.22504.3	NEDD4-binding protein 2-like 2	N42L2	Q92802	0.00017984	0.00494454	1.5646
MANBA.6382.17	Beta-mannosidase	MANBA	O00462	0.0011815	0.0122537	1.5635
CDON.4541.49	Cell adhesion molecule-related/down-regulated by oncogenes	CDON	Q4KMG0	0.0002813	0.00606829	1.5633
GGT2.6334.9	Inactive gamma-glutamyltranspeptidase 2	GGT2	P36268	0.007884	0.0328851	1.5621
EFNB2.14131.37	Ephrin-B2:Extracellular domain	EFNB2:ECD	P52799	0.0085154	0.0341675	1.5619
FZD7.20576.71	Frizzled-7	FZD7	O75084	0.0091905	0.0357176	1.5606
CCN3.2737.22	Protein NOV homolog	NovH	P48745	0.00088285	0.0105702	1.5586
GPC1.8697.38	Glypican-1	Glypican 1	P35052	0.0048865	0.02508	1.558
CBX7.13027.20	Chromobox protein homolog 7	CBX7	O95931	0.0066267	0.0301683	1.5563
ASCC2.24476.18	Activating signal cointegrator 1 complex subunit 2	ASC-1 complex subunit p100	Q9H1I8	0.0029433	0.0192855	1.5556
ZC3H12A.23680.1	MCP-1 Induced Protein	MCPIP	Q5D1E8	0.0085154	0.0341675	1.5556
IGSF3.9715.15	Immunoglobulin superfamily member 3	IGSF3	O75054	0.002697	0.0183936	1.555
EMC10.24664.3	UPF0510 protein INM02	INM02	Q5UCC4	0.012139	0.0427886	1.5549
NKIRAS1.21317.25	NF-kappa-B inhibitor-interacting Ras-like protein 1	KBRS1	Q9NYS0	0.00097381	0.0110297	1.5547
SEMA6D.20530.2	Semaphorin-6D	SEM6D	Q8NFY4	0.011503	0.0410629	1.5535
STX6.10945.11	Syntaxin-6	Syntaxin-6	O43752	0.0016141	0.0144343	1.5531
AKR1B10.16081.38	Aldo-keto reductase family 1 member B10	Aldose reductase-like	O60218	0.0091749	0.0357176	1.5527
SDC3.16612.28	Syndecan-3	SDC3	O75056	0.00012707	0.00422222	1.5505
EFNB1.13104.32	Ephrin-B1	EFNB1	P98172	0.0048865	0.02508	1.5492
UBQLN3.21849.2	Ubiquilin-3	UBQL3	Q9H347	0.001985	0.0159964	1.5491
OAF.6414.8	Out at first protein homolog	OAF	Q86UD1	0.011503	0.0410629	1.5478
FAM163B.10880.38	Protein FAM163B	F163B	P0C2L3	0.0002813	0.00606829	1.5466
CA10.3289.19	Carbonic anhydrase-related protein 10	Carbonic Anhydrase X	Q9NS85	0.010682	0.0391487	1.5463
MALT1.25300.39	Mucosa-associated lymphoid tissue lymphoma translocation protein 1	MALT1	Q9UDY8	0.00010809	0.00388625	1.5446
DNAJB12.8006.12	DnaJ homolog subfamily B member 12	DJB12	Q9NXW2	0.012378	0.0428131	1.544
ADGRG1.18893.26	Adhesion G-protein coupled receptor G1	GPR56	Q9Y653	0.00079963	0.010065	1.5433
NT5C.12560.9	5'(3')-deoxyribonucleotidase, cytosolic type	NT5C	Q8TCD5	0.015359	0.0482653	1.5414
PLCG1.4563.61	1-phosphatidylinositol 4,5-bisphosphate phosphodiesterase gamma-1	PLCG1	P19174	0.013311	0.0448239	1.5412
MERTK.19787.14	Proto-oncogene tyrosine-protein kinase MER	MER	Q12866	0.0024693	0.0174695	1.5405
PDIA4.7146.5	Protein disulfide-isomerase A4	PDIA4	P13667	0.0034777	0.0207928	1.5402
NECTIN1.20584.4	Nectin-1, isoform gamma:Extracellular domain	nectin-1 gamma:ECD	Q15223	0.015359	0.0482653	1.5389
ARHGAP1.11955.1	Rho GTPase-activating protein 1:Rho-GTPase activating protein domain	RHG01:Rho-GAP	Q07960	0.0022589	0.016866	1.5388
GSTM1.7239.9	Glutathione S-transferase Mu 1	GST M1-1	P09488	0.014346	0.0466008	1.538
ID1.15402.2	DNA-binding protein inhibitor ID-1	ID-1	P41134	0.00011934	0.00410143	1.5377
TNFRSF1A.2654.19	Tumor necrosis factor receptor superfamily member 1A	TNF sR-I	P19438	0.0041402	0.022695	1.5373
LRATD1.20426.34	Protein FAM84A	FA84A	Q96KN4	0.0041402	0.022695	1.5356
ACHE.10980.11	Acetylcholinesterase	ACES	P22303	0.0073949	0.0315939	1.5356
FUT10.7156.2	Alpha-(1,3)-fucosyltransferase 10	FUT10	Q6P4F1	0.014303	0.0466008	1.5355
PTPN1.3005.5	Tyrosine-protein phosphatase non-receptor type 1	PTP-1B	P18031	0.010941	0.0398687	1.5342
PECR.17776.15	Peroxisomal trans-2-enoyl-CoA reductase	PECR	Q9BY49	0.0029433	0.0192855	1.5341
CAST.3026.5	Calpastatin	Calpastatin	P20810	0.00079963	0.010065	1.533
DPH7.25235.2	Diphthine methyltransferase	DPH7	Q9BTV6	0.012378	0.0428131	1.5317
GALK1.11448.34	Galactokinase	GALK1	P51570	0.015359	0.0482653	1.5317
VEGFA.19437.61	Isoform L-VEGF165	L-VEGF165	P15692	0.0062286	0.0287862	1.5301
ZC4H2.21117.18	Zinc finger C4H2 domain-containing protein	ZC4H2	Q9NQZ6	0.002971	0.0193945	1.5293
HDAC8.2859.69	Histone deacetylase 8	HDAC8	Q9BY41	0.012378	0.0428131	1.5287
CNN2.18877.15	Calponin-2	CNN2	Q99439	0.00025195	0.00579155	1.5277
VSIR.14123.34	V-type immunoglobulin domain-containing suppressor of T-cell activation:Extracellular domain	GI24:ECD	Q9H7M9	0.00097381	0.0110297	1.5276
SELENOH.17319.1	Selenoprotein H	SELH	Q8IZQ5	0.0036161	0.0213046	1.5273
GLRX2.12486.8	Glutaredoxin-2, mitochondrial	GLRX2	Q9NS18	0.00043248	0.00758132	1.5268
ZHX1.12751.26	Zinc fingers and homeoboxes protein 1	ZHX1	Q9UKY1	0.0014234	0.0134044	1.5263
PLXND1.19561.216	Plexin-D1	PLXD1	Q9Y4D7	0.013311	0.0448239	1.5261
GCHFR.21118.48	GTP cyclohydrolase I feedback regulatory protein	GFRP	P30047	0.0085154	0.0341675	1.5256
PAFAH1B2.2642.4	Platelet-activating factor acetylhydrolase IB subunit beta	PAFAH beta subunit	P68402	0.0038064	0.0218923	1.5253
GRB2.5464.52	Growth factor receptor-bound protein 2	GRB2 adapter protein	P62993	0.007884	0.0328851	1.5249
FIS1.17746.77	Mitochondrial fission 1 protein	FIS1	Q9Y3D6	6.14e-05	0.00281356	1.5239
RRAS2.12361.102	Ras-related protein R-Ras2	RRAS2	P62070	0.0005907	0.00853896	1.5232
RPS14.20964.13	40S ribosomal protein S14	RS14	P62263	0.0048865	0.02508	1.5228
MAPK13.5006.71	Mitogen-activated protein kinase 13	MK13	O15264	0.0099117	0.0372606	1.5228
XCL2.15617.8	Cytokine SCM-1 beta	lymphotactin beta	Q9UBD3	0.0041402	0.022695	1.521
DEAF1.6369.82	Deformed epidermal autoregulatory factor 1 homolog	DEAF1	O75398	0.0057491	0.0275321	1.521
ZYX.13632.10	Zyxin	Zyxin	Q15942	0.015359	0.0482653	1.5205
MXRA8.10521.10	Matrix-remodeling-associated protein 8:Extracellular domain	MXRA8:ECD	Q9BRK3	0.002697	0.0183936	1.5201
NPDC1.10424.31	Neural proliferation differentiation and control protein 1	NPDC1	Q9NQX5	0.012378	0.0428131	1.52
DNAJB2.11438.6	DnaJ homolog subfamily B member 2	DNJB2	P25686	0.00065408	0.0089217	1.5194
TAFA5.5609.92	Protein FAM19A5	F19A5	Q7Z5A7	0.0099117	0.0372606	1.5182
VIT.9627.15	Vitrin	VITRN	Q6UXI7	0.0048865	0.02508	1.5179
EHF.13387.55	ETS homologous factor	EHF	Q9NZC4	4.43e-06	0.000776468	1.5176
GSTM5.18212.43	Glutathione S-transferase Mu 5	GSTM5-5	P46439	0.0029433	0.0192855	1.5174
LZIC.19338.3	Protein LZIC	LZIC	Q8WZA0	0.0057143	0.0275321	1.5173
MPZ.10615.18	Myelin protein P0	MYP0	P25189	0.00010809	0.00388625	1.5143
PAM.5620.13	Peptidyl-glycine alpha-amidating monooxygenase	AMD	P19021	0.0072939	0.0313343	1.5127
SAP18.12830.4	Histone deacetylase complex subunit SAP18	SAP18	O00422	0.0085154	0.0341675	1.5124
MEOX2.18259.15	Homeobox protein MOX-2	MEOX2	P50222	0.00017984	0.00494454	1.5117
THRB.22808.59	Thyroid hormone receptor beta	THB	P10828	0.0091905	0.0357176	1.5117
ALPL.16926.44	Alkaline phosphatase, tissue-nonspecific isozyme	Alkaline phosphatase, liver	P05186	0.00065408	0.0089217	1.5108
MIF.8221.19	Macrophage migration inhibitory factor	MIF	P14174	0.0099117	0.0372606	1.5107
ADD2.24468.36	Beta-adducin	ADDB	P35612	0.00088285	0.0105702	1.5106
PIWIL1.12793.4	Piwi-like protein 1	PIWL1	Q96J94	0.011319	0.0410629	1.5104
UBE2Q2.21717.44	Ubiquitin-conjugating enzyme E2 Q2	UB2Q2	Q8WVN8	0.008242	0.0337527	1.5098
ARHGEF25.13519.112	Rho guanine nucleotide exchange factor 25	ARHGP	Q86VW2	1.99e-07	0.000199313	1.5084
PUS7.23656.9	Pseudouridylate synthase 7 homolog	PUS7	Q96PZ0	0.0044997	0.0239177	1.5084
SMOC1.5694.57	SPARC-related modular calcium-binding protein 1	SMOC1	Q9H4F8	0.0085154	0.0341675	1.5078
MFAP2.10569.28	Microfibrillar-associated protein 2	MFAP2	P55001	0.013311	0.0448239	1.5075
FZD9.22591.4	Frizzled-9	FZD9	O00144	0.007884	0.0328851	1.5065
DCPS.20106.80	Scavenger mRNA-decapping enzyme DcpS	DCPS	Q96C86	0.0018854	0.0153883	1.5056
C2orf73.22094.15	Uncharacterized protein C2orf73	CB073	Q8N5S3	0.00096833	0.0110297	1.5041
COL6A1.11150.3	Collagen alpha-1(VI) chain	Collagen a1(VI)	P12109	0.014303	0.0466008	1.5039
PDCL.20977.2	Phosducin-like protein	PHLP	Q13371	0.00020146	0.00527028	1.5024
PDE5A.5256.86	cGMP-specific 3',5'-cyclic phosphodiesterase	PDE5A	O76074	0.0034966	0.0207928	1.5023
FCGR2B.22960.8	Low affinity immunoglobulin gamma Fc region receptor II-b	FCG2B	P31994	5.3e-05	0.00265732	1.5022
ABI3.23553.1	ABI gene family member 3	ABI3	Q9P2A4	0.00062346	0.00883046	1.5005
EDDM3A.9536.16	Epididymal secretory protein E3-alpha	EP3A	Q14507	0.0072939	0.0313343	1.497
OGG1.20103.176	N-glycosylase/DNA lyase	N-glycosylase/DNA lyase	O15527	0.0043846	0.0237826	1.4968
NoneX.9338.2	Fc_MOUSE	Fc_MOUSE	Q99LC4	0.010682	0.0391487	1.4962
AIMP1.2714.78	Endothelial monocyte-activating polypeptide 2	EMAP-2	Q12904	0.0005907	0.00853896	1.4956
PLXDC2.10576.7	Plexin domain-containing protein 2:Extracellular domain	PXDC2:ECD	Q6UX71	0.0057491	0.0275321	1.4949
SPINT2.2843.13	Kunitz-type protease inhibitor 2	SPINT2	O43291	0.0034966	0.0207928	1.4947
ULBP3.2747.3	NKG2D ligand 3	ULBP-3	Q9BZM4	0.011727	0.0415662	1.4946
HINT2.5612.16	Histidine triad nucleotide-binding protein 2, mitochondrial	HINT2	Q9BX68	0.00020146	0.00527028	1.4905
RCN3.23017.17	Reticulocalbin-3	RCN3	Q96D15	0.0062286	0.0287862	1.49
GPC6.5350.14	Glypican-6	GPC6	Q9Y625	0.00017984	0.00494454	1.4897
WNT11.6624.94	Protein Wnt-11	WNT11	O96014	0.0002813	0.00606829	1.4882
AKT1.2867.52	RAC-alpha serine/threonine-protein kinase	PKB	P31749	0.00065408	0.0089217	1.4879
JAM3.2998.53	Junctional adhesion molecule C	JAM-C	Q9BX67	0.0067428	0.0301683	1.4873
ARNT.21951.32	Aryl hydrocarbon receptor nuclear translocator	ARNT	P27540	0.0014845	0.0138402	1.4861
CTF1.2889.37	Cardiotrophin-1	Cardiotrophin-1	Q16619	0.0053024	0.0262351	1.4848
TEAD4.12516.13	Transcriptional enhancer factor TEF-3	TEAD4	Q15561	0.0017202	0.0146719	1.4845
HAVCR2.7152.5	Hepatitis A virus cellular receptor 2	TIMD3	Q8TDQ0	0.015359	0.0482653	1.4841
AIM2.25889.108	Absent in melanoma 2	AIM2	O14862	0.0013646	0.0133995	1.4838
JAG1.5092.51	Protein jagged-1:Extracellular domain	JAG1:ECD	P78504	0.0020646	0.0162178	1.4828
NTAN1.23524.2	Protein N-terminal asparagine amidohydrolase	NTAN1	Q96AB6	0.0022589	0.016866	1.4827
PCTP.23318.60	Phosphatidylcholine transfer protein	PPCT	Q9UKL6	0.0053024	0.0262351	1.4826
C2orf68.23276.14	UPF0561 protein C2orf68	CB068	Q2NKX9	0.00034411	0.00682606	1.4819
UCHL1.5019.16	Ubiquitin carboxyl-terminal hydrolase isozyme L1	PGP9.5	P09936	0.0099117	0.0372606	1.4817
VPS4B.12668.7	Vacuolar protein sorting-associated protein 4B	VPS4B	O75351	0.0041402	0.022695	1.4809
KIRREL3.4557.61	Kin of IRRE-like protein 3	KIRR3	Q8IZU9	0.0032094	0.0198963	1.4805
CDH4.20589.5	Cadherin-4	CADH4	P55283	0.0079457	0.0328851	1.4797
HYOU1.21497.32	Hypoxia up-regulated protein 1	HYOU1	Q9Y4L1	0.0024693	0.0174695	1.479
MDH2.12649.80	Malate dehydrogenase, mitochondrial	Malate dehydrogenase 2	P40926	0.007884	0.0328851	1.4778
ROCK2.13654.1	Rho-associated protein kinase 2	ROCK2	O75116	0.00043248	0.00758132	1.4775
HDLBP.13570.43	Vigilin	VIGLN	Q00341	0.0029433	0.0192855	1.4775
NOMO2.25121.7	Nodal modulator 2	NOMO2	Q5JPE7	0.0057491	0.0275321	1.4775
TFPI.3336.50	Tissue factor pathway inhibitor	TFPI	P10646	0.0017202	0.0146719	1.4771
CPLX2.15321.8	Complexin-2	CPLX2	Q6PUV4	0.012378	0.0428131	1.4753
CAPN9.20173.39	Calpain-9	CAN9	O14815	0.00065408	0.0089217	1.4747
TLNRD1.21172.11	Mesoderm development candidate 1	MESD1	Q9H1K6	0.0012996	0.0129343	1.4742
DEF6.14090.23	Differentially expressed in FDCP 6 homolog	DEFI6	Q9H4E7	0.0044997	0.0239177	1.4742
LAMA2.LAMB1.LAMC1.18347.15	Laminin-2	Laminin-2	P24043|P07942|P11047	0.010682	0.0391487	1.4732
TOR1AIP2.10553.8	Torsin-1A-interacting protein 2	TOIP2	Q8NFQ8	0.00072355	0.00944657	1.4726
GULP1.19180.38	PTB domain-containing engulfment adapter protein 1	GULP1	Q9UBP9	0.0053024	0.0262351	1.4724
TLR4.LY96.3647.49	Toll-like receptor 4:Lymphocyte antigen 96 complex	TLR4:MD-2 complex	O00206|Q9Y6Y9	0.00016037	0.00466537	1.472
EYA2.21152.25	Eyes absent homolog 2	EYA2	O00167	0.00022542	0.00548757	1.4707
COTL1.4905.63	Coactosin-like protein	Coactosin-like protein	Q14019	0.014303	0.0466008	1.4699
SEZ6L.19563.3	Seizure 6-like protein	SEZ6L	Q9BYH1	0.0020646	0.0162178	1.4688
NAA20.22506.25	N-acetyltransferase 5	NAT5	P61599	0.0010731	0.0115746	1.4686
ILF2.12665.16	Interleukin enhancer-binding factor 2	ILF2	Q12905	0.00059612	0.00856434	1.4669
NoneX.8755.202	Fc_MOUSE	Fc_MOUSE	Q99LC4	0.0025326	0.0178453	1.4667
CHD1L.25072.11	Chromodomain-helicase-DNA-binding protein 1-like	CHD1L	Q86WJ1	0.008242	0.0337527	1.4666
GABARAPL1.12661.44	Gamma-aminobutyric acid receptor-associated protein-like 1	GBRL1	Q9H0R8	0.0005907	0.00853896	1.4658
LIFR.5837.49	Leukemia inhibitory factor receptor	LIF sR	P42702	0.0099117	0.0372606	1.4654
LYZL2.6377.54	Lysozyme-like protein 2	LYZL2	Q7Z4W2	0.012139	0.0427886	1.4651
POP7.20398.60	Ribonuclease P protein subunit p20	POP7	O75817	0.0067428	0.0301683	1.4632
STX3.7186.111	Syntaxin-3	STX3	Q13277	0.011503	0.0410629	1.461
CYBC1.25259.7	Uncharacterized protein C17orf62	CQ062	Q9BQA9	0.013918	0.046246	1.4607
PRPSAP1.9478.69	Phosphoribosyl pyrophosphate synthase-associated protein 1	KPRA	Q14558	0.0032094	0.0198963	1.4601
SUGT1.17818.22	Protein SGT1 homolog	SUGT1	Q9Y2Z0	0.0053024	0.0262351	1.4583
ARMC5.9945.8	Armadillo repeat-containing protein 5:Armadillo Repeat Domain 2	ARMC5:ARM 2	Q96C12	0.0085154	0.0341675	1.4583
GRIA4.10760.107	Glutamate receptor 4	GRIA4	P48058	0.0085154	0.0341675	1.4569
VIP.3522.57	Vasoactive Intestinal Peptide	Vasoactive Intestinal Peptide	P01282	0.0048865	0.02508	1.4566
ADH1B.9834.62	Alcohol dehydrogenase 1B	ADH1B	P00325	0.0041402	0.022695	1.456
GGPS1.17786.5	Geranylgeranyl pyrophosphate synthase	GGPPS	O95749	0.014303	0.0466008	1.4556
CNTN5.3299.29	Contactin-5	Contactin-5	O94779	0.0034966	0.0207928	1.4551
PRKAR1A.21483.155	cAMP-dependent protein kinase type I-alpha regulatory subunit	KAP0	P10644	0.0048865	0.02508	1.4551
COPS8.22119.18	COP9 signalosome complex subunit 8	CSN8	Q99627	0.0018854	0.0153883	1.455
GNE.21739.7	Bifunctional UDP-N-acetylglucosamine 2-epimerase/N-acetylmannosamine kinase	GLCNE	Q9Y223	0.00053293	0.00812255	1.4548
TNFAIP3.14009.65	Tumor necrosis factor alpha-induced protein 3	TNFAIP3	P21580	0.011727	0.0415662	1.4546
TMEM106B.8687.26	Transmembrane protein 106B	T106B	Q9NUM4	0.0024317	0.0174695	1.4535
PRKG1.13067.5	cGMP-dependent protein kinase 1, beta isozyme	KGP1B	Q13976	0.0099117	0.0372606	1.4535
FCHSD1.24895.25	F-BAR and double SH3 domains protein 1	FCSD1	Q86WN1	0.013311	0.0448239	1.4532
ARHGEF10.9061.3	Rho guanine nucleotide exchange factor 10	ARHGA	O15013	0.0024693	0.0174695	1.4529
TOMM20.20408.11	Mitochondrial import receptor subunit TOM20 homolog	TOM20	Q15388	0.0018854	0.0153883	1.4526
BRICD5.6612.90	BRICHOS domain-containing protein 5	CP079	Q6PL45	0.0041402	0.022695	1.4526
SPON1.5496.49	Spondin-1	Spondin-1	Q9HCB6	0.0034966	0.0207928	1.4519
EDA.2826.53	Ectodysplasin-A, secreted form	EDA	Q92838	0.0012996	0.0129343	1.4518
NTN4.3327.27	Netrin-4	NET4	Q9HB63	0.0018854	0.0153883	1.4487
GABARAP.22966.20	Gamma-aminobutyric acid receptor-associated protein	GBRAP	O95166	0.0017202	0.0146719	1.4457
PDGFRA.10366.11	Platelet-derived growth factor receptor alpha	PDGFRA	P16234	0.0015681	0.0141675	1.4456
VAMP2.17335.18	Vesicle-associated membrane protein 2	VAMP2	P63027	5.58e-05	0.00271676	1.4447
SRGAP2.25091.83	SLIT-ROBO Rho GTPase-activating protein 2	FNBP2	O75044	0.00013852	0.0044905	1.4444
SLIT1.15634.139	Slit homolog 1 protein	SLIT1	O75093	0.0041402	0.022695	1.4443
DNAJB14.8053.16	DnaJ homolog subfamily B member 14:Cytoplasmic domain	DJB14:CD	Q8TBM8	0.00062346	0.00883046	1.4441
C4A.C4B.2182.54	Complement C4b	C4b	P0C0L4|P0C0L5	0.0024693	0.0174695	1.4438
LPL.21987.76	Lipoprotein lipase	LPL	P06858	0.0034966	0.0207928	1.4437
OTULIN.21916.82	Ubiquitin thioesterase otulin	OTUL	Q96BN8	0.007884	0.0328851	1.4433
UBE2D4.13475.10	Ubiquitin-conjugating enzyme E2 D4	UB2D4	Q9Y2X8	0.012378	0.0428131	1.4432
ARAF.12583.77	Serine/threonine-protein kinase A-Raf	ARAF	P10398	0.0047337	0.0248227	1.4424
SEC13.14689.3	Protein SEC13 homolog	SEC13	P55735	0.00014283	0.0044905	1.4421
TLR1.16324.38	Toll-like receptor 1:Extracellular domain	TLR1:ECD	Q15399	0.0012996	0.0129343	1.4406
MYL5.19286.30	Myosin light chain 5	MLR5	Q02045	0.001308	0.0129343	1.44
CES1.15487.164	Liver carboxylesterase 1	carboxylesterase, liver	P23141	0.00097381	0.0110297	1.4395
GLUD1.25902.27	Glutamate dehydrogenase 1, mitochondrial	DHE3	P00367	0.0067428	0.0301683	1.4385
ESD.4984.83	S-formylglutathione hydrolase	Esterase D	P10768	0.012378	0.0428131	1.4368
SARG.24950.21	Specifically androgen-regulated gene protein	SARG	Q9BW04	0.011503	0.0410629	1.4355
PLA2G12A.21563.3	sPLA(2)-XII	sPLA(2)-XII	Q9BZM1	0.0085154	0.0341675	1.434
UBE2D3.19280.29	Ubiquitin-conjugating enzyme E2 D3	UB2D3	P61077	0.0057491	0.0275321	1.4337
DDHD2.25499.37	Phospholipase DDHD2	DDHD2	O94830	0.00020449	0.00530992	1.4313
LRP10.16610.13	Low-density lipoprotein receptor-related protein 10	LRP10	Q7Z4F1	0.011503	0.0410629	1.4307
IKBKG.21976.4	I-kappa-B kinase gamma	IKK-gamma	Q9Y6K9	0.013311	0.0448239	1.4307
MCL1.10396.6	Induced myeloid leukemia cell differentiation protein Mcl-1	Mcl-1	Q07820	0.0002587	0.00592727	1.4304
STAR.10085.25	Steroidogenic acute regulatory protein, mitochondrial	STAR	P49675	0.00023611	0.00572791	1.4298
UBE2F.18213.30	NEDD8-conjugating enzyme UBE2F	UBE2F	Q969M7	0.0057491	0.0275321	1.4282
TEX29.10557.6	Testis-expressed sequence 29 protein	TEX29	Q8N6K0	0.0091905	0.0357176	1.4269
KLHL2.23649.6	Kelch-like protein 2	KLHL2	O95198	0.00048033	0.00790515	1.4256
PRSS27.15535.3	Serine protease 27	Marapsin	Q9BQR3	0.011503	0.0410629	1.4245
BTG1.22088.3	Protein BTG1	BTG1	P62324	0.00034953	0.00682606	1.423
PTP4A2.11699.16	Protein tyrosine phosphatase type IVA 2	TP4A2	Q12974	0.0012996	0.0129343	1.4229
SPTLC1.7886.26	Serine palmitoyltransferase 1	SPTC1	O15269	0.0034966	0.0207928	1.4229
EIF1AD.13545.97	Probable RNA-binding protein EIF1AD	EIF1A	Q8N9N8	0.0091905	0.0357176	1.422
TST.12663.1	Thiosulfate sulfurtransferase	THTR	Q16762	0.013422	0.0449352	1.4193
PRKAR1B.12479.50	cAMP-dependent protein kinase type I-beta regulatory subunit	KAP1	P31321	0.0007123	0.00944657	1.4181
COMTD1.23253.5	Catechol O-methyltransferase domain-containing protein 1	CMTD1	Q86VU5	0.0082371	0.0337527	1.4162
FUT8.8244.16	Alpha-(1,6)-fucosyltransferase	FUT8	Q9BYC5	0.015359	0.0482653	1.4159
HMGN1.9187.2	Non-histone chromosomal protein HMG-14	HMGN1	P05114	0.0024327	0.0174695	1.4142
TWSG1.9234.8	Twisted gastrulation protein homolog 1	TWSG1	Q9GZX9	0.011503	0.0410629	1.4137
AVEN.24678.10	Cell death regulator Aven	AVEN	Q9NQS1	0.0010563	0.0115746	1.4123
GABARAP.17735.130	Gamma-aminobutyric acid receptor-associated protein	GBRAP	O95166	0.0014282	0.0134044	1.4113
AP1S2.18405.117	AP-1 complex subunit sigma-2	AP1S2	P56377	0.002697	0.0183936	1.4102
DKK3.10746.24	Dickkopf-related protein 3	DKK3	Q9UBP4	0.015359	0.0482653	1.4094
CFC1.3294.55	Cryptic protein	CFC1	P0CG37	0.0014282	0.0134044	1.4071
NEO1.8900.28	Neogenin	NEO1	Q92859	0.015359	0.0482653	1.407
GALNT1.7090.17	Polypeptide N-acetylgalactosaminyltransferase 1	GALT1	Q10472	0.007884	0.0328851	1.4065
FMR1.7721.81	Fragile X mental retardation protein 1	FMR1	Q06787	0.0010731	0.0115746	1.4064
RPP40.25422.58	Ribonuclease P protein subunit p40	RPP40	O75818	0.007884	0.0328851	1.4064
MAGEA10.13610.9	Melanoma-associated antigen 10	MAGE-10	P43363	0.011503	0.0410629	1.4052
KLRC3.11571.75	NKG2-E type II integral membrane protein:Isoform E, Extracellular domain	NKG2E:ECD	Q07444	0.0032094	0.0198963	1.4041
WNT3A.13236.25	Protein Wnt-3a	WNT3A	P56704	0.0023363	0.0172419	1.4039
UNC45A.11712.207	Protein unc-45 homolog A	UN45A	Q9H3U1	0.0022589	0.016866	1.4038
ADGRF1.11243.90	Adhesion G-protein coupled receptor F1	GPR110	Q5T601	0.0018854	0.0153883	1.4035
TINAGL1.11192.168	Tubulointerstitial nephritis antigen-like	TINAL	Q9GZM7	0.013311	0.0448239	1.4033
NMRK1.16853.5	Nicotinamide riboside kinase 1	NRK1	Q9NWW6	0.0024693	0.0174695	1.4032
ENTPD6.8932.1	Ectonucleoside triphosphate diphosphohydrolase 6	ENTP6	O75354	0.0044997	0.0239177	1.4032
FOXP3.22148.135	Forkhead box protein P3	FOXP3	Q9BZS1	0.0024693	0.0174695	1.403
CBR4.21119.1	Carbonyl reductase family member 4	CBR4	Q8N4T8	6.5e-05	0.0029401	1.4029
CSMD1.9598.23	CUB and sushi domain-containing protein 1	CSMD1	Q96PZ7	0.0024308	0.0174695	1.4028
KLK15.6491.59	Kallikrein-15	kallikrein 15	Q9H2R5	0.00097381	0.0110297	1.4025
WASL.25082.3	Neural Wiskott-Aldrich syndrome protein	WASL	O00401	0.0057491	0.0275321	1.4024
FABP3.4696.2	Fatty acid-binding protein, heart	FABP	P05413	3.24e-05	0.00206506	1.3997
C1QL1.6404.20	C1q-related factor	C1QRF	O75973	0.007884	0.0328851	1.3995
SQSTM1.7695.106	Sequestosome-1	SQSTM	Q13501	0.0024327	0.0174695	1.3993
TRABD2A.9401.57	Metalloprotease TIKI1	CB089	Q86V40	0.000389	0.00717705	1.3976
TNFRSF21.5404.53	Tumor necrosis factor receptor superfamily member 21	DR6	O75509	0.0017202	0.0146719	1.3967
BIN3.24645.2	Bridging integrator 3	BIN3	Q9NQY0	0.00013852	0.0044905	1.3965
MRPL14.8021.59	39S ribosomal protein L14, mitochondrial	RM14	Q6P1L8	0.0079504	0.0328851	1.3961
B3GALT5.20593.10	Beta-1,3-galactosyltransferase 5	B3GT5	Q9Y2C3	0.0072939	0.0313343	1.3957
CCDC115.24658.98	Coiled-coil domain-containing protein 115	CC115	Q96NT0	0.00022542	0.00548757	1.3943
THBS3.8982.65	Thrombospondin-3	TSP3	P49746	0.0072939	0.0313343	1.3943
PET117.19303.64	Protein PET117 homolog, mitochondrial	PT117	Q6UWS5	0.012378	0.0428131	1.3934
ZRANB1.21754.5	Ubiquitin thioesterase ZRANB1	ZRAN1	Q9UGI0	0.015359	0.0482653	1.3934
ITSN1.14070.56	Intersectin-1	ITSN1	Q15811	0.0005907	0.00853896	1.3925
MKNK1.23693.4	MAP kinase-interacting serine/threonine-protein kinase 1	MKNK1	Q9BUB5	0.0053024	0.0262351	1.3925
NFU1.7770.25	NFU1 iron-sulfur cluster scaffold homolog, mitochondrial	NFU1	Q9UMS0	0.0017541	0.0147458	1.3918
SUOX.18324.61	Sulfite oxidase, mitochondrial	SUOX	P51687	2.81e-05	0.00187842	1.3906
MAPKAPK2.3820.68	MAP kinase-activated protein kinase 2	MAPK2	P49137	0.0053024	0.0262351	1.39
HAVCR2.5134.52	Hepatitis A virus cellular receptor 2	TIMD3	Q8TDQ0	0.0020646	0.0162178	1.3888
CDH7.7959.34	Cadherin-7	CADH7	Q9ULB5	0.0091905	0.0357176	1.3887
DSG2.20517.1	Desmoglein-2	Desmoglein-2	Q14126	0.0072939	0.0313343	1.3861
NUTF2.19219.71	Nuclear transport factor 2	NTF-2	P61970	0.0057491	0.0275321	1.3856
HLA.G.19636.23	HLA class I histocompatibility antigen, alpha chain G	HLA-G	P17693	0.0091905	0.0357176	1.3852
PMVK.12450.42	Phosphomevalonate kinase	PMVK	Q15126	0.014397	0.0466008	1.3848
TCEA2.13481.24	Transcription elongation factor A protein 2	TCEA2	Q15560	0.002697	0.0183936	1.3845
PSMA6.3860.7	Proteasome subunit alpha type-6	PSA6	P60900	0.0099117	0.0372606	1.3838
WTAP.23359.25	Pre-mRNA-splicing regulator WTAP	FL2D	Q15007	0.0085154	0.0341675	1.3827
KAT2A.19369.17	Histone acetyltransferase KAT2A	GCNL2	Q92830	0.00043248	0.00758132	1.3815
ELK4.22128.8	ETS domain-containing protein Elk-4	ELK4	P28324	0.00077852	0.0100519	1.3814
TIMELESS.17699.43	Protein timeless homolog	TIMELESS	Q9UNS1	0.0098481	0.0372606	1.3787
MSX2.23301.2	MSX-2	MSX-2	P35548	0.00010275	0.00375454	1.3767
KIR3DL1.18907.97	Killer cell immunoglobulin-like receptor 3DL1	KI3L1	P43629	0.0022435	0.016866	1.3765
NCBP1.24441.7	Nuclear cap-binding protein subunit 1	NCBP1	Q09161	0.012564	0.0432431	1.3757
LPIN1.24469.10	Phosphatidate phosphatase LPIN1	LPIN1	Q14693	0.011503	0.0410629	1.3753
NAE1.18177.49	NEDD8-activating enzyme E1 regulatory subunit	ULA1	Q13564	0.015359	0.0482653	1.3746
FRG1.23268.15	Protein FRG1	FRG1	Q14331	0.0037595	0.0218923	1.3739
HMG20B.11551.16	SWI/SNF-related matrix-associated actin-dependent regulator of chromatin subfamily E member 1-related	HM20B	Q9P0W2	0.0068744	0.0306593	1.373
GTF2A2.22793.110	Transcription initiation factor IIA subunit 2	T2AG	P52657	0.0038064	0.0218923	1.3725
MYZAP.9964.10	Myocardial zonula adherens protein	MYZAP	P0CAP1	0.0017202	0.0146719	1.3713
LRP11.6713.4	Low-density lipoprotein receptor-related protein 11	LRP11	Q86VZ4	0.00027212	0.00606829	1.3704
EPOR.2715.25	Erythropoietin receptor	EPO-R	P19235	0.012992	0.0444668	1.3699
PLEKHO2.25488.6	Pleckstrin homology domain-containing family O member 2	PKHO2	Q8TD55	0.00015273	0.00466537	1.3696
SCFD1.24898.39	Sec1 family domain-containing protein 1	SCFD1	Q8WVM8	0.007884	0.0328851	1.3681
NoneX.9491.13	Fc_MOUSE	Fc_MOUSE	Q99LC4	1.65e-05	0.00146432	1.3671
DUPD1.23323.25	Dual specificity phosphatase DUPD1	DUPD1	Q68J44	0.010198	0.0382047	1.3667
RAB4A.16883.57	Ras-related protein Rab-4A	RAB4A	P20338	0.0014234	0.0134044	1.3664
MAP2K6.17175.5	Dual specificity mitogen-activated protein kinase kinase 6	MP2K6	P52564	0.0017541	0.0147458	1.3641
NCBP2.21636.63	Nuclear cap-binding protein subunit 2	NCBP2	P52298	0.0022589	0.016866	1.3626
TSR2.20388.8	Pre-rRNA-processing protein TSR2 homolog	TSR2	Q969E8	0.0079504	0.0328851	1.3626
CCDC69.20932.10	Coiled-coil domain-containing protein 69	CCD69	A6NI79	0.013453	0.0449352	1.3623
POLE3.19170.25	DNA polymerase epsilon subunit 3	DPOE3	Q9NRF9	0.0002813	0.00606829	1.3621
TJP1.12001.7	Tight junction protein ZO-1	ZO1	Q07157	0.0062286	0.0287862	1.3611
USO1.13639.101	General vesicular transport factor p115	USO1	O60763	0.0076659	0.0325631	1.3603
COL23A1.4543.65	Collagen alpha-1(XXIII) chain	CONA1	Q86Y22	0.00010022	0.00369812	1.3602
EFS.12572.236	Embryonal Fyn-associated substrate	EFS	O43281	0.005106	0.0258657	1.3602
TMEM38B.9509.4	Trimeric intracellular cation channel type B	TM38B	Q9NVV0	0.0012008	0.0123676	1.3594
PGA4.22572.19	Pepsin A-4	PEPA4	P0DJD7	0.00012707	0.00422222	1.3583
NUMBL.24947.40	Numb-like protein	NUMBL	Q9Y6R0	0.00043248	0.00758132	1.3579
PFDN1.19242.21	Prefoldin subunit 1	PFD1	O60925	0.013002	0.0444668	1.3579
ALKBH3.18401.18	Alpha-ketoglutarate-dependent dioxygenase alkB homolog 3	ALKB3	Q96Q83	0.011503	0.0410629	1.3568
TAX1BP1.12721.4	Tax1-binding protein 1	TAXB1	Q86VP1	0.0085154	0.0341675	1.3567
ZBTB7A.25124.21	Zinc finger and BTB domain-containing protein 7A	ZBT7A	O95365	0.0011815	0.0122537	1.3565
ASPH.6998.106	Aspartyl/asparaginyl beta-hydroxylase	HAAH	Q12797	0.00053293	0.00812255	1.3555
CRIM1.6502.50	Cysteine-rich motor neuron 1 protein:Extracellular domain	CRIM1:ECD	Q9NZV1	0.00020146	0.00527028	1.3546
SEMA5A.13132.14	Semaphorin-5A	SEM5A	Q13591	0.0014282	0.0134044	1.3525
APAF1.13583.19	Apoptotic protease-activating factor 1	Apaf-1	O14727	0.014303	0.0466008	1.3519
MAPK8.3825.18	Mitogen-activated protein kinase 8	MK08	P45983	0.015359	0.0482653	1.3509
UGT1A1.17702.53	UDP-glucuronosyltransferase 1-1	UGT 1A1	P22309	0.0059311	0.0282301	1.3507
FUNDC1.22149.2	FUN14 domain-containing protein 1	FUND1	Q8IVP5	0.0095062	0.0366399	1.3501
CRADD.15322.35	Death domain-containing protein CRADD	CRADD	P78560	0.015923	0.0496161	1.35
GTF2E1.24322.1	General transcription factor IIE subunit 1	T2EA	P29083	0.0045569	0.0240214	1.3496
DHX58.14012.17	Probable ATP-dependent RNA helicase DHX58	LGP2	Q96C10	0.012564	0.0432431	1.3484
JARID2.12623.84	Protein Jumonji	JARD2	Q92833	0.0017202	0.0146719	1.3481
FBXO48.22144.65	F-box only protein 48	FBX48	Q5FWF7	0.0057491	0.0275321	1.3478
MMP8.2954.56	Neutrophil collagenase	MMP-8	P22894	0.0053024	0.0262351	1.3464
B3GNT8.9297.12	UDP-GlcNAc:betaGal beta-1,3-N-acetylglucosaminyltransferase 8	B3GN8	Q7Z7M8	0.0017202	0.0146719	1.345
DSG2.9484.75	Desmoglein-2	Desmoglein-2	Q14126	0.0053019	0.0262351	1.3443
TCF24.23339.46	Transcription factor 24	TCF24	Q7RTU0	0.0004535	0.00788165	1.344
GABBR1.11279.42	Gamma-aminobutyric acid type B receptor subunit 1	GABR1	Q9UBS5	0.0062286	0.0287862	1.3438
COL20A1.8804.39	Collagen alpha-1(XX) chain	COKA1	Q9P218	0.00054344	0.00823128	1.3434
SCGB2A1.5001.6	Mammaglobin-B	Mammaglobin 2	O75556	0.0034966	0.0207928	1.3432
PEAR1.8892.14	Platelet endothelial aggregation receptor 1:Cytoplasmic domain	PEAR1:CD	Q5VY43	0.0036161	0.0213046	1.3423
DSC3.4981.6	Desmocollin-3	DSC3	Q14574	6.14e-05	0.00281356	1.3414
MEOX1.20183.48	Homeobox protein MOX-1	MEOX1	P50221	2.39e-05	0.00173873	1.3392
ITM2A.7765.15	Integral membrane protein 2A	ITM2A	O43736	0.00097381	0.0110297	1.3391
MXRA7.8005.1	Matrix-remodeling-associated protein 7	MXRA7	P84157	0.0091905	0.0357176	1.3383
SPIN3.24722.13	Spindlin-3	SPIN3	Q5JUX0	0.00062346	0.00883046	1.3382
CUL4B.13743.56	Cullin-4B	CUL4B	Q13620	0.0099117	0.0372606	1.338
KCNA10.13042.7	Potassium voltage-gated channel subfamily A member 10	KCA10	Q16322	0.007884	0.0328851	1.3377
CYREN.21327.12	Modulator of retrovirus infection homolog	MRI	Q9BWK5	0.0018274	0.0152763	1.3372
NonHuman.3849.56	Green fluorescent protein_AEQVI	GFP_AEQVI	P42212	0.0062286	0.0287862	1.336
SCGB1D1.21562.3	Secretoglobin family 1D member 1	SG1D1	O95968	0.0005699	0.00850121	1.3359
ECM1.3366.51	Extracellular matrix protein 1	ECM1	Q16610	0.0091905	0.0357176	1.3346
RNGTT.20135.85	mRNA-capping enzyme	MCE1	O60942	0.015359	0.0482653	1.3343
MED11.22500.9	Mediator of RNA polymerase II transcription subunit 11	MED11	Q9P086	0.00053293	0.00812255	1.3342
BAG2.19228.11	BAG family molecular chaperone regulator 2	BAG-2	O95816	2.17e-05	0.0016185	1.3336
MAPKAPK5.8382.47	MAP kinase-activated protein kinase 5	MAPK5	Q8IW41	0.0038064	0.0218923	1.3336
SCMH1.12604.16	Polycomb protein SCMH1	SCMH1	Q96GD3	0.0022589	0.016866	1.333
SULF2.8305.18	Extracellular sulfatase Sulf-2	SULF2	Q8IWU5	0.0010731	0.0115746	1.3329
CD81.20574.8	CD81 antigen	CD81	P60033	0.0034777	0.0207928	1.331
FCRL4.8991.115	Fc receptor-like protein 4:Cytoplasmic domain	FCRL4:CD	Q96PJ5	0.00053293	0.00812255	1.3301
MPST.12686.15	3-mercaptopyruvate sulfurtransferase	THTM	P25325	0.0024693	0.0174695	1.3301
CDA.18336.31	Cytidine deaminase	CDA	P32320	0.011727	0.0415662	1.33
SVIP.18285.6	Small VCP/p97-interacting protein	SVIP	Q8NHG7	0.0099117	0.0372606	1.3284
NEIL2.21476.43	Endonuclease 8-like 2	NEIL2	Q969S2	0.0057491	0.0275321	1.3269
RHOB.18166.4	Rho-related GTP-binding protein RhoB	RHOB	P62745	0.0066267	0.0301683	1.3262
LNPK.25491.54	Endoplasmic reticulum junction formation protein lunapark	LNP	Q9C0E8	0.0066267	0.0301683	1.326
UCN3.10756.34	Urocortin-3	UCN3	Q969E3	0.014887	0.0477807	1.3258
SLC25A1.22818.4	Tricarboxylate transport protein, mitochondrial	TXTP	P53007	0.00017984	0.00494454	1.3254
STX1A.3766.51	Syntaxin-1A	STX1a	Q16623	0.00048033	0.00790515	1.3253
FGF8.4394.71	Fibroblast growth factor 8 isoform A	FGF-8A	P55075	0.013453	0.0449352	1.3243
CHKB.7761.125	Choline/ethanolamine kinase	CHKB	Q9Y259	0.015359	0.0482653	1.3234
DMKN.5963.9	Dermokine	Dermokine	Q6E0U4	0.0048865	0.02508	1.3231
MRPL2.19132.1	39S ribosomal protein L2, mitochondrial	RM02	Q5T653	0.00049755	0.00809356	1.323
AP1B1.24954.83	AP-1 complex subunit beta-1	AP1B1	Q10567	0.0085154	0.0341675	1.3228
GSR.19273.3	Glutathione reductase, mitochondrial	Glutathione reductase	P00390	0.012378	0.0428131	1.3221
MICAL1.25070.18	Protein-methionine sulfoxide oxidase MICAL1	MICA1	Q8TDZ2	0.012378	0.0428131	1.3221
CYB5A.11287.14	Cytochrome b5	Cytochrome b5	P00167	0.0023363	0.0172419	1.322
None.7995.16	von Willebrand factor C domain-containing protein 2-like	VWC2L	B2RUY7	0.0091749	0.0357176	1.3181
SVEP1.11109.56	Sushi, von Willebrand factor type A, EGF and pentraxin domain-containing protein 1:Sushi 15-18	SVEP1:Sushi 15-18	Q4LDE5	0.012378	0.0428131	1.3162
ATL3.21544.4	Atlastin-3	ATLA3	Q6DD88	0.0010731	0.0115746	1.3159
NSMCE2.22517.106	E3 SUMO-protein ligase NSE2	NSE2	Q96MF7	0.0044997	0.0239177	1.3148
TENM4.11365.17	Teneurin-4	TEN4	Q6N022	0.013311	0.0448239	1.3148
NECTIN2.6245.4	Nectin-2	Nectin-2	Q92692	0.00034953	0.00682606	1.3143
ASF1A.18172.71	Histone chaperone ASF1A	ASF1A	Q9Y294	0.0057491	0.0275321	1.3143
C7orf69.9544.24	Uncharacterized protein C7orf69	CG069	Q9H7B7	0.00024763	0.00579155	1.3127
RAB27A.9504.19	Ras-related protein Rab-27A	RB27A	P51159	0.00034411	0.00682606	1.3125
ILKAP.21523.71	Integrin-linked kinase-associated serine/threonine phosphatase 2C	ILKAP	Q9H0C8	0.0082396	0.0337527	1.3121
MSRB2.16877.19	Methionine-R-sulfoxide reductase B2, mitochondrial	MSRB2	Q9Y3D2	0.000389	0.00717705	1.3119
NDUFAF5.22509.9	Arginine-hydroxylase NDUFAF5, mitochondrial	NDUF5	Q5TEU4	0.0032094	0.0198963	1.3117
CASP10.5340.24	Caspase-10:region 1	Caspase-10:region 1	Q92851	0.0057491	0.0275321	1.3104
TIMM50.7743.5	Mitochondrial import inner membrane translocase subunit TIM50	TIM50	Q3ZCQ8	0.0079504	0.0328851	1.3081
TNFRSF11A.5424.55	Tumor necrosis factor receptor superfamily member 11A	RANK	Q9Y6Q6	0.0002813	0.00606829	1.3065
MIEF1.23668.281	Mitochondrial dynamics protein MID51	MID51	Q9NQG6	0.0099117	0.0372606	1.3065
SHOX.24711.21	Short stature homeobox protein	SHOX	O15266	0.0079481	0.0328851	1.3047
COMMD6.20396.70	COMM domain-containing protein 6	COMD6	Q7Z4G1	0.0043861	0.0237826	1.3023
ITGAV.ITGB5.4917.62	Integrin alpha-V: beta-5 complex	Integrin aVb5	P06756|P18084	0.0038064	0.0218923	1.3021
SAMHD1.11303.7	Deoxynucleoside triphosphate triphosphohydrolase SAMHD1	SAMH1	Q9Y3Z3	0.0012536	0.0128119	1.3016
CPTP.20385.21	Ceramide-1-phosphate transfer protein	CPTP	Q5TA50	0.0085406	0.0341675	1.3016
BMP7.2972.57	Bone morphogenetic protein 7	BMP-7	P18075	0.0010563	0.0115746	1.3007
RBM18.20383.31	Probable RNA-binding protein 18	RBM18	Q96H35	0.0023363	0.0172419	1.3007
MERTK.20572.6	Proto-oncogene tyrosine-protein kinase MER	MER	Q12866	0.0055028	0.0271207	1.3002
DCN.2666.53	Decorin	Bone proteoglycan II	P07585	0.00048033	0.00790515	1.2993
CDC25B.12427.8	M-phase inducer phosphatase 2	MPIP2	P30305	0.00097381	0.0110297	1.2985
EEF1G.24111.10	Elongation factor 1-gamma	EF1G	P26641	0.0062286	0.0287862	1.2975
C11orf87.11116.16	Uncharacterized protein C11orf87	CK087	Q6NUJ2	0.0032094	0.0198963	1.2966
LSM1.17795.176	U6 snRNA-associated Sm-like protein LSm1	LSM1	O15116	0.0099117	0.0372606	1.2959
EPHA3.3432.21	Ephrin type-A receptor 3	EPHA3	P29320	0.00053293	0.00812255	1.2957
FAAH2.8396.42	Fatty-acid amide hydrolase 2	FAAH2	Q6GMR7	3.67e-05	0.00219242	1.2954
NTM.8428.102	Neurotrimin	NTRI	Q9P121	0.0022589	0.016866	1.2951
PKN2.25948.18	Serine/threonine-protein kinase N2	PKN2	Q16513	0.0032094	0.0198963	1.2948
RPS6KB1.11817.1	Ribosomal protein S6 kinase beta-1	KS6B1	P23443	0.011727	0.0415662	1.2946
PDLIM1.11428.31	PDZ and LIM domain protein 1	PDLI1	O00151	0.00043248	0.00758132	1.2927
NEIL1.21802.53	Endonuclease 8-like 1	NEIL1	Q96FI4	0.011503	0.0410629	1.292
ZWILCH.18302.204	Protein zwilch homolog	ZWILC	Q9H900	0.0029433	0.0192855	1.2913
EPS15L1.4212.5	Epidermal growth factor receptor substrate 15-like 1	EP15R	Q9UBC2	0.0022589	0.016866	1.2864
USP3.24278.4	Ubiquitin carboxyl-terminal hydrolase 3	UBP3	Q9Y6I4	0.0020663	0.0162178	1.2858
NT5M.17856.23	5'(3')-deoxyribonucleotidase, mitochondrial	NT5M	Q9NPB1	0.0062286	0.0287862	1.2855
MRM1.21319.196	rRNA methyltransferase 1, mitochondrial	MRM1	Q6IN84	0.0022427	0.016866	1.2845
CEMIP2.8992.1	Transmembrane protein 2	TMEM2	Q9UHN6	0.00045417	0.00788165	1.2833
CASQ1.11263.57	Calsequestrin-1	CASQ1	P31415	0.014303	0.0466008	1.2833
None.5981.6	ES1 protein homolog, mitochondrial	ES1	P30042	0.00068167	0.00920846	1.2827
TACSTD2.2619.72	Tumor-associated calcium signal transducer 2	GA733-1 protein	P09758	0.014891	0.0477807	1.2821
NUDT12.13947.371	Peroxisomal NADH pyrophosphatase NUDT12	NUD12	Q9BQG2	0.0085154	0.0341675	1.2819
COLEC12.5457.5	Collectin-12	COLEC12	Q5KU26	0.0085154	0.0341675	1.2807
LY86.3623.84	Lymphocyte antigen 86	LY86	O95711	0.007884	0.0328851	1.2806
MEF2D.24266.2	Myocyte-specific enhancer factor 2D	MEF2D	Q14814	0.013918	0.046246	1.2803
KIR2DL4.5095.21	Killer cell immunoglobulin-like receptor 2DL4	KI2L4	Q99706	0.0002813	0.00606829	1.2777
FTH1.25913.17	Ferritin heavy chain	FRIH	P02794	0.011503	0.0410629	1.2777
NOG.5846.24	Noggin	Noggin	Q13253	0.007884	0.0328851	1.2769
SNCAIP.25095.1	Synphilin-1	SNCAP	Q9Y6H5	0.0032094	0.0198963	1.2768
BTN3A3.17692.2	Butyrophilin subfamily 3 member A3	BT3A3	O00478	0.0085154	0.0341675	1.2767
DUSP21.21191.24	Dual specificity protein phosphatase 21	DUS21	Q9H596	0.0017526	0.0147458	1.2764
SCARA5.10419.1	Scavenger receptor class A member 5	SCAR5	Q6ZMJ2	0.0027428	0.0185863	1.2761
KYNU.4559.64	Kynureninase	KYNU	Q16719	0.0041402	0.022695	1.2756
USF2.24457.12	USF2	USF2	Q15853	0.00016037	0.00466537	1.2753
RCN3.16858.384	Reticulocalbin-3	RCN3	Q96D15	0.001151	0.0122537	1.2753
DBNDD2.21122.3	Dysbindin domain-containing protein 2	DBND2	Q9BQY9	0.00053293	0.00812255	1.2728
CA8.11390.24	Carbonic anhydrase-related protein	Carbonic Anhydrase VIII	P35219	0.007884	0.0328851	1.2715
COMMD1.12509.115	COMM domain-containing protein 1	COMD1	Q8N668	0.0032094	0.0198963	1.2711
GSTP1.13576.15	Glutathione S-transferase P	Glutathione S-transferase Pi	P09211	0.0029433	0.0192855	1.2699
APBB3.13589.10	Amyloid beta A4 precursor protein-binding family B member 3:Phosphotyrosine Interaction Domain 2, Isoform IV	APBB3:PID 2	O95704	0.0025326	0.0178453	1.2694
CNMD.9928.125	Leukocyte cell-derived chemotaxin 1	LECT1	O75829	0.0048865	0.02508	1.268
SIRT3.17495.141	NAD-dependent protein deacetylase sirtuin-3, mitochondrial	SIR3	Q9NTG7	0.0067428	0.0301683	1.2677
NOG.8778.3	Noggin	Noggin	Q13253	0.00088761	0.0105702	1.2671
KRT18.5354.11	Keratin, type I cytoskeletal 18	Keratin 18	P05783	0.0091905	0.0357176	1.2664
BMPER.15368.3	BMP-binding endothelial regulator protein	BMPER	Q8N8U9	0.0067428	0.0301683	1.2658
IQCF1.7991.54	IQ domain-containing protein F1	IQCF1	Q8N6M8	0.013453	0.0449352	1.2657
YARS2.21330.13	Tyrosyl-tRNA synthetase, mitochondrial	SYYM	Q9Y2Z4	0.0062286	0.0287862	1.2656
STXBP4.24904.121	Syntaxin-binding protein 4	STXB4	Q6ZWJ1	0.0020672	0.0162178	1.2655
ATG4C.25078.13	Cysteine protease ATG4C	ATG4C	Q96DT6	0.0029433	0.0192855	1.2655
PDK2.12651.21	[Pyruvate dehydrogenase (acetyl-transferring)] kinase isozyme 2, mitochondrial	PDK2	Q15119	0.0095062	0.0366399	1.2651
KRT16.18905.5	Keratin, type I cytoskeletal 16	Keratin-16	P08779	0.0010731	0.0115746	1.2645
PUS1.11201.19	tRNA pseudouridine synthase A, mitochondrial	TRUA	Q9Y606	0.012988	0.0444668	1.2637
GTF2B.20979.86	Transcription initiation factor IIB	TF2B	Q00403	0.00031373	0.0064693	1.263
TNNI3.5930.54	Troponin I, cardiac muscle	Troponin I	P19429	0.00079963	0.010065	1.2629
OOSP2.7106.37	Oocyte-secreted protein 2	PLACL	Q86WS3	0.0099117	0.0372606	1.2605
C1S.20203.45	Complement C1s subcomponent	C1s	P09871	0.014303	0.0466008	1.2603
TRAPPC4.7007.24	Trafficking protein particle complex subunit 4	TRAPPC4	Q9Y296	0.00054476	0.00823128	1.2601
ARL4D.18413.24	ADP-ribosylation factor-like protein 4D	ARL4D	P49703	0.00010282	0.00375454	1.2597
SOD2.5008.51	Superoxide dismutase [Mn], mitochondrial	Mn SOD	P04179	0.013311	0.0448239	1.2591
IL20.4138.25	Interleukin-20	IL-20	Q9NYY1	0.0040618	0.022695	1.2586
EGFL6.17454.15	Epidermal growth factor-like protein 6	EGFL6	Q8IUX8	8.81e-05	0.00345876	1.2583
UBE2D2.18842.24	Ubiquitin-conjugating enzyme E2 D2	UB2D2	P62837	0.007884	0.0328851	1.2577
PPM1G.21823.5	Protein phosphatase 1G	PPM1G	O15355	0.0099117	0.0372606	1.2566
IGFBP2.22985.160	Insulin-like growth factor-binding protein 2	IGFBP-2	P18065	4.77e-05	0.00247722	1.2563
MAGEA6.22991.9	Melanoma-associated antigen 6	MAGE-6	P43360	0.0045569	0.0240214	1.2527
HIRIP3.24921.73	HIRA-interacting protein 3	HIRP3	Q9BW71	0.0026333	0.0183911	1.2526
CX3CL1.2827.23	Fractalkine	Fractalkine/CX3CL-1	P78423	0.0005204	0.00812255	1.2524
IGFBP2.8469.41	Insulin-like growth factor-binding protein 2	IGFBP-2	P18065	0.0041402	0.022695	1.252
ZBTB16.22034.61	Zinc finger and BTB domain-containing protein 16	ZBT16	Q05516	0.00017984	0.00494454	1.2519
FZD10.11647.6	Frizzled-10:Cytoplasmic domain	Frizzled-10:CD	Q9ULW2	0.015396	0.0482653	1.2517
NFKBIA.19209.6	NF-kappa-B inhibitor alpha	IKB-alpha	P25963	0.0023363	0.0172419	1.2509
TNC.6259.60	Tenascin	Tenascin	P24821	0.0015681	0.0141675	1.2507
ASCC1.10647.18	Activating signal cointegrator 1 complex subunit 1	ASCC1	Q8N9N2	0.0091749	0.0357176	1.2495
RNF41.13411.21	E3 ubiquitin-protein ligase NRDP1	RNF41	Q9H4P4	0.0091905	0.0357176	1.2491
TFPI2.9233.71	Tissue factor pathway inhibitor 2	TFPI -2	P48307	0.0085154	0.0341675	1.2479
BCCIP.18304.19	BRCA2 and CDKN1A-interacting protein	BCCIP	Q9P287	0.00097381	0.0110297	1.2472
SMURF1.11557.3	E3 ubiquitin-protein ligase SMURF1	SMUF1	Q9HCE7	0.0053024	0.0262351	1.2469
SSPN.23275.9	Sarcospan	SSPN	Q14714	0.0047321	0.0248227	1.2462
TCP11L1.23605.3	T-complex protein 11-like protein 1	T11L1	Q9NUJ3	0.0044997	0.0239177	1.243
RPL38.22553.4	60S ribosomal protein L38	RL38	P63173	0.0066267	0.0301683	1.2423
NDUFAF8.9030.56	Uncharacterized protein C17orf89	CQ089	A1L188	6.14e-05	0.00281356	1.2422
PSMA4.14099.20	Proteasome subunit alpha type-4	PSA4	P25789	0.007884	0.0328851	1.2418
ADGRE5.2822.56	CD97 antigen	CD97	P48960	0.0010731	0.0115746	1.2403
HNF1A.11193.27	Hepatocyte nuclear factor 1-alpha	HNF1A	P20823	0.005106	0.0258657	1.2403
FBXL4.9951.36	F-box/LRR-repeat protein 4:Leucine-rich repeats 2 and 3	FBXL4:LRR2 and LRR3	Q9UKA2	0.0022589	0.016866	1.2382
BUB1.12033.3	Mitotic checkpoint serine/threonine-protein kinase BUB1	BUB1	O43683	0.010938	0.0398687	1.2379
PGM1.9173.21	Phosphoglucomutase-1	PGM1	P36871	0.00092716	0.0109481	1.2368
CSF1R.13682.47	Macrophage colony-stimulating factor 1 receptor	M-CSF R	P07333	0.0029433	0.0192855	1.2363
MENT.5744.12	Protein MENT	CA056	Q9BUN1	0.0048865	0.02508	1.2363
ROBO4.16297.14	Roundabout homolog 4	ROBO4	Q8WZ75	0.003908	0.0223301	1.2352
PCDHB10.9963.19	Protocadherin beta-10	PCDBA	Q9UN67	0.0015681	0.0141675	1.232
FXYD6.25412.53	FXYD domain-containing ion transport regulator 6	FXYD6	Q9H0Q3	0.0045477	0.0240214	1.2318
LRFN5.6587.6	Leucine-rich repeat and fibronectin type-III domain-containing protein 5	LRFN5	Q96NI6	0.00079963	0.010065	1.2317
NLRP10.12821.6	NACHT, LRR and PYD domains-containing protein 10	NAL10	Q86W26	0.0044997	0.0239177	1.2317
TNFRSF14.5352.11	Tumor necrosis factor receptor superfamily member 14	HVEM	Q92956	0.0085154	0.0341675	1.231
AACS.21515.61	Acetoacetyl-CoA synthetase	AACS	Q86V21	0.0099117	0.0372606	1.2293
EPHB3.9220.7	Ephrin type-B receptor 3	EPHB3	P54753	0.0032153	0.0198963	1.2291
RGS18.13982.33	Regulator of G-protein signaling 18	RGS18	Q9NS28	0.0014833	0.0138402	1.229
ADGRE5.18881.7	CD97 antigen	CD97	P48960	0.0012013	0.0123676	1.2282
RNF25.23637.55	E3 ubiquitin-protein ligase RNF25	RNF25	Q96BH1	0.0091905	0.0357176	1.2267
P4HA2.11348.132	Prolyl 4-hydroxylase subunit alpha-2	P4HA2	O15460	0.00053293	0.00812255	1.2266
XYLB.21769.10	Xylulose kinase	XYLB	O75191	0.0032141	0.0198963	1.2264
FLRT1.4547.59	Leucine-rich repeat transmembrane protein FLRT1	FLRT1	Q9NZU1	0.0015481	0.0141675	1.2261
ACADS.17393.13	Short-chain specific acyl-CoA dehydrogenase, mitochondrial	SCAD	P16219	0.0041402	0.022695	1.2258
LMNB1.3889.64	Lamin-B1	Lamin-B1	P20700	0.0041402	0.022695	1.2257
RNF24.9583.17	RING finger protein 24	RNF24	Q9Y225	0.0012013	0.0123676	1.2255
MYDGF.9248.36	Myeloid-derived growth factor	CS010	Q969H8	0.00088285	0.0105702	1.2253
PRKN.13013.41	E3 ubiquitin-protein ligase parkin	PRKN2	O60260	0.00071131	0.00944657	1.2237
PELO.12431.13	Protein pelota homolog	PELO	Q9BRX2	0.0095062	0.0366399	1.2221
RNF122.11160.56	RING finger protein 122	RN122	Q9H9V4	0.002697	0.0183936	1.2213
IK.7207.4	Protein Red	RED	Q13123	0.0032153	0.0198963	1.221
ANAPC10.12345.4	Anaphase-promoting complex subunit 10	APC10	Q9UM13	0.0044997	0.0239177	1.2202
CHST1.7803.4	Carbohydrate sulfotransferase 1	CHST1	O43916	0.0034966	0.0207928	1.2201
KIF16B.11672.17	Kinesin-like protein KIF16B	KI16B	Q96L93	0.0022435	0.016866	1.2191
TNFRSF14.10472.53	Tumor necrosis factor receptor superfamily member 14	HVEM	Q92956	0.013918	0.046246	1.2191
HERC1.12705.9	Probable E3 ubiquitin-protein ligase HERC1	HERC1	Q15751	0.012378	0.0428131	1.2187
TBX22.11146.4	T-box transcription factor TBX22	TBX22	Q9Y458	9.3e-05	0.00360234	1.2186
U2AF2.13577.25	Splicing factor U2AF 65 kDa subunit	U2AF2	P26368	0.0040618	0.022695	1.2186
MDH1.3853.56	Malate dehydrogenase, cytoplasmic	MDHC	P40925	0.0091905	0.0357176	1.2182
MRPL28.21123.1	39S ribosomal protein L28, mitochondrial	RM28	Q13084	0.0021508	0.0167432	1.2146
MICOS10.7956.11	MICOS complex subunit MIC10	MOS1	Q5TGZ0	0.0071304	0.0313343	1.2142
CRTC3.25901.3	CREB-regulated transcription coactivator 3	CRTC3	Q6UUV7	0.0042212	0.023031	1.2127
FXN.11833.83	Frataxin, mitochondrial	FRDA	Q16595	7.59e-05	0.00320563	1.2119
PKD2.13486.9	Polycystin-2:Cytoplasmic domain 1	PKD2:CD 1	Q13563	0.0012536	0.0128119	1.2109
PSMB3.18339.207	Proteasome subunit beta type-3	PSB3	P49720	0.0020646	0.0162178	1.2105
RAF1.10001.7	RAF proto-oncogene serine/threonine-protein kinase	c-Raf	P04049	0.0040618	0.022695	1.2094
EPHA7.15580.2	Ephrin type-A receptor 7	EPHA7	Q15375	0.0066267	0.0301683	1.2091
VSIR.11531.24	V-type immunoglobulin domain-containing suppressor of T-cell activation:Cytoplasmic domain	GI24:CD	Q9H7M9	0.012378	0.0428131	1.209
BNIP3L.7835.2	BCL2/adenovirus E1B 19 kDa protein-interacting protein 3-like	BNI3L	O60238	0.0032153	0.0198963	1.2082
HOXA11.22375.15	Homeobox protein Hox-A11	HXA11	P31270	0.0072939	0.0313343	1.2082
MPPED2.19153.53	Metallophosphoesterase MPPED2	MPPD2	Q15777	2.36e-06	0.000517061	1.2073
IL36G.9117.4	Interleukin-36 gamma	IL-1F9	Q9NZH8	0.014887	0.0477807	1.2055
ARMC3.24963.1	Armadillo repeat-containing protein 3	ARMC3	Q5W041	0.0038064	0.0218923	1.2054
GAL.15390.3	Galanin	Galanin	P22466	0.0099117	0.0372606	1.2049
APLP1.7210.25	Amyloid-like protein 1	Amyloid-like protein 1	P51693	0.015359	0.0482653	1.2041
LRRC3B.18947.3	Leucine-rich repeat-containing protein 3B	LRC3B	Q96PB8	0.0010558	0.0115746	1.2039
PRSS27.3624.3	Serine protease 27	Marapsin	Q9BQR3	0.0085154	0.0341675	1.2031
EHBP1.12813.18	EH domain-binding protein 1	EHBP1	Q8NDI1	0.0003778	0.00717705	1.2029
YAE1.21124.17	Yae1 domain-containing protein 1	YAED1	Q9NRH1	0.0016128	0.0144343	1.2026
OMG.16908.5	Oligodendrocyte-myelin glycoprotein	OMGP	P23515	0.00079963	0.010065	1.2022
HAO1.17768.50	Hydroxyacid oxidase 1	HAOX1	Q9UJM8	0.0027438	0.0185863	1.202
ARHGAP30.12807.89	Rho GTPase-activating protein 30	RHG30	Q7Z6I6	0.0047337	0.0248227	1.2016
SEMA6C.7202.107	Semaphorin-6C	SEMA6C	Q9H3T2	0.011727	0.0415662	1.2011
FAM219B.25260.62	Uncharacterized protein C15orf17	CO017	Q5XKK7	0.0012996	0.0129343	1.2006
GLT8D1.8955.60	Glycosyltransferase 8 domain-containing protein 1	GL8D1	Q68CQ7	5.3e-05	0.00265732	1.1999
LGALS8.4909.68	Galectin-8	Galectin-8	O00214	0.0043832	0.0237826	1.199
UCK2.12515.45	Uridine-cytidine kinase 2	UCK2	Q9BZX2	0.0071304	0.0313343	1.1967
PNMT.17204.17	Phenylethanolamine N-methyltransferase	PNMT	P11086	0.0091749	0.0357176	1.1965
PTP4A1.17812.2	Protein tyrosine phosphatase type IVA 1	TP4A1	Q93096	0.0033442	0.0205849	1.1964
MEGF10.11168.3	Multiple epidermal growth factor-like domains protein 10	MEG10	Q96KG7	0.0057491	0.0275321	1.1963
PLXDC2.11342.59	Plexin domain-containing protein 2:Cytoplasmic domain	PXDC2:CD	Q6UX71	0.0055028	0.0271207	1.1949
TPK1.12018.84	Thiamin pyrophosphokinase 1	TPK1	Q9H3S4	0.0085154	0.0341675	1.1945
MPZL1.16845.15	Myelin protein zero-like protein 1	MPZL1	O95297	0.005106	0.0258657	1.1943
UBE2G2.9199.6	Ubiquitin-conjugating enzyme E2 G2	UB2G2	P60604	0.013311	0.0448239	1.1941
RYK.5583.62	Tyrosine-protein kinase RYK	RYK	P34925	0.0021541	0.0167432	1.1931
CPNE7.24277.22	Copine-7	CPNE7	Q9UBL6	0.0071304	0.0313343	1.1927
DNAJC27.12799.65	DnaJ homolog subfamily C member 27	DJC27	Q9NZQ0	0.0040549	0.022695	1.1926
FAM9B.23315.30	Protein FAM9B	FAM9B	Q8IZU0	0.0041402	0.022695	1.1906
FUT11.21720.13	Alpha-(1,3)-fucosyltransferase 11	FUT11	Q495W5	0.0095062	0.0366399	1.1905
DKK3.3607.71	Dickkopf-related protein 3	DKK3	Q9UBP4	0.0017202	0.0146719	1.1895
MRRF.12355.223	Ribosome-recycling factor, mitochondrial	RRFM	Q96E11	0.0099117	0.0372606	1.1872
BCAM.2816.50	Basal Cell Adhesion Molecule	BCAM	P50895	0.013311	0.0448239	1.1868
FMO3.25288.16	Dimethylaniline monooxygenase [N-oxide-forming] 3	FMO3	P31513	0.0079504	0.0328851	1.1867
CDK8.CCNC.3359.11	Cyclin-dependent kinase 8:Cyclin-C complex	CDK8/cyclin C	P49336|P24863	0.014386	0.0466008	1.1866
CDNF.4962.52	Cerebral dopamine neurotrophic factor	ARMEL	Q49AH0	0.014303	0.0466008	1.1861
REM1.24665.48	GTP-binding protein REM 1	REM1	O75628	0.0073904	0.0315939	1.1859
CRLF3.25052.3	Cytokine receptor-like factor 3	CRLF3	Q8IUI8	0.0022435	0.016866	1.1845
CCL28.2890.59	C-C motif chemokine 28	CCL28	Q9NRJ3	0.002697	0.0183936	1.1835
SULT2B1.17209.27	Sulfotransferase family cytosolic 2B member 1	ST2B1	O00204	0.0017541	0.0147458	1.1828
HIF1AN.17199.43	Hypoxia-inducible factor 1-alpha inhibitor	HIF1N	Q9NWT6	0.010941	0.0398687	1.1819
LRP1.10699.52	Prolow-density lipoprotein receptor-related protein 1	LRP1	Q07954	0.0061514	0.0287862	1.1818
IMPA2.12581.39	Inositol monophosphatase 2	IMPA2	O14732	0.003474	0.0207928	1.1816
CASQ2.19291.2	Calsequestrin-2	CASQ2	O14958	0.0066267	0.0301683	1.1813
SPDEF.10012.5	SAM pointed domain-containing Ets transcription factor	SPDEF	O95238	0.0012996	0.0129343	1.1803
CHL1.8958.51	Neural cell adhesion molecule L1-like protein	CHL1	O00533	0.0067428	0.0301683	1.178
PSG9.9335.28	Pregnancy-specific beta-1-glycoprotein 9	PSG9	Q00887	0.015359	0.0482653	1.177
NCK1.5014.49	Cytoplasmic protein NCK1	NCK1	P16333	0.0010731	0.0115746	1.1769
TRDMT1.12635.9	tRNA (cytosine(38)-C(5))-methyltransferase	TRDMT	O14717	0.008242	0.0337527	1.1761
IDO1.9759.13	Indoleamine 2,3-dioxygenase 1	INDO	P14902	0.0088514	0.0351901	1.1757
CYCS.2942.50	Cytochrome c	Cytochrome c	P99999	0.0048865	0.02508	1.1752
GABBR2.13948.50	Gamma-aminobutyric acid type B receptor subunit 2:Extracellular domain	GABR2:ECD	O75899	0.0020646	0.0162178	1.1744
SRP14.17510.7	Signal recognition particle 14 kDa protein	SRP14	P37108	0.0016827	0.0146719	1.1732
CDKN2B.9874.28	Cyclin-dependent kinase 4 inhibitor B	p15-INK4b	P42772	0.0072939	0.0313343	1.1726
MESD.5594.87	LDLR chaperone MESD	MESD2	Q14696	4.2e-05	0.00237469	1.1711
ATP1B1.13392.13	Sodium/potassium-transporting ATPase subunit beta-1	AT1B1	P05026	0.012139	0.0427886	1.1704
CRCP.17771.35	DNA-directed RNA polymerase III subunit RPC9	RPC9	O75575	0.0057491	0.0275321	1.1684
DPP4.15460.9	Dipeptidyl peptidase 4	CD26	P27487	0.0055046	0.0271207	1.167
ENOX2.13422.66	Ecto-NOX disulfide-thiol exchanger 2	ENOX2	Q16206	0.0061553	0.0287862	1.167
PRRG4.9579.59	Transmembrane gamma-carboxyglutamic acid protein 4	TMG4	Q9BZD6	0.0033406	0.0205849	1.1669
SP6.23537.4	Transcription factor Sp6	SP6	Q3SY56	0.002697	0.0183936	1.1666
C1QA.C1QB.C1QC.2753.2	Complement C1q subcomponent	C1q	P02745|P02746|P02747	0.0041402	0.022695	1.1653
C17orf67.9070.1	Uncharacterized protein C17orf67	CQ067	Q0P5P2	3.3e-05	0.00208435	1.1651
OSM.2693.20	Oncostatin-M	OSM	P13725	0.014397	0.0466008	1.1644
HAUS1.21306.7	HAUS augmin-like complex subunit 1	HAUS1	Q96CS2	0.0047337	0.0248227	1.1641
BRF1.5384.67	Transcription factor IIIB 90 kDa subunit	BRF-1	Q92994	0.0053024	0.0262351	1.1639
CCNYL1.22098.10	Cyclin-Y-like protein 1	CCYL1	Q8N7R7	0.0040604	0.022695	1.1632
SAG.25461.3	S-arrestin	ARRS	P10523	0.01439	0.0466008	1.1632
IFNGR2.9180.6	Interferon gamma receptor 2:Extracellular domain	INGR2:ECD	P38484	0.013446	0.0449352	1.163
PRPF6.9581.4	Pre-mRNA-processing factor 6:region 2	PRP6:region 2	O94906	0.0071304	0.0313343	1.1626
CCNB2.18208.3	G2/mitotic-specific cyclin-B2	CCNB2	O95067	0.0062286	0.0287862	1.1624
TGIF2.9847.21	Homeobox protein TGIF2	TGIF2	Q9GZN2	0.0042183	0.023031	1.1619
CABP2.24690.1	Calcium-binding protein 2	CABP2	Q9NPB3	0.0014222	0.0134044	1.1595
FOLH1.3218.8	Glutamate carboxypeptidase 2	PSMA	Q04609	0.0038064	0.0218923	1.1591
EGF.11949.25	Epidermal growth factor:Cytoplasmic domain	EGF:CD	P01133	0.013311	0.0448239	1.1587
MILR1.11173.29	Allergin-1	MILR1	Q7Z6M3	0.0015681	0.0141675	1.1576
FOLR3.5624.66	Folate receptor gamma	FOLR3	P41439	0.0022435	0.016866	1.1575
BRF1.19596.18	Transcription factor IIIB 90 kDa subunit	BRF-1	Q92994	0.0034966	0.0207928	1.1572
PDE7A.5178.5	High affinity cAMP-specific 3',5'-cyclic phosphodiesterase 7A	PDE7A	Q13946	0.013453	0.0449352	1.1572
ANGPTL1.9092.33	Angiopoietin-related protein 1:N-term	ANGL1:N-term	O95841	0.00065408	0.0089217	1.1567
PCSK7.4459.68	Proprotein convertase subtilisin/kexin type 7	PCSK7	Q16549	0.011503	0.0410629	1.1563
PROK1.2247.20	Prokineticin-1	EG-VEGF	P58294	0.0082347	0.0337527	1.1561
CAPNS2.22063.20	Calpain small subunit 2	CPNS2	Q96L46	0.015923	0.0496161	1.156
NDUFAF3.23254.31	NADH dehydrogenase [ubiquinone] 1 alpha subcomplex assembly factor 3	NDUF3	Q9BU61	0.0073904	0.0315939	1.1544
PIK3C2A.14028.22	Phosphatidylinositol 4-phosphate 3-kinase C2 domain-containing subunit alpha	P3C2A	O00443	0.0017202	0.0146719	1.1542
IL17RD.3376.49	Interleukin-17 receptor D	IL-17 RD	Q8NFM7	0.0079457	0.0328851	1.1542
SPATA24.24422.36	Spermatogenesis-associated protein 24	SPA24	Q86W54	0.005295	0.0262351	1.1534
CLPP.17196.5	ATP-dependent Clp protease proteolytic subunit, mitochondrial	ClpP endopeptidase	Q16740	0.0010731	0.0115746	1.1533
BEGAIN.25472.12	Brain-enriched guanylate kinase-associated protein	BEGIN	Q9BUH8	0.0059311	0.0282301	1.1533
TBXAS1.8098.37	Thromboxane-A synthase	THAS	P24557	0.010682	0.0391487	1.1522
ITGAV.ITGB1.20215.45	Integrin alpha-V: beta-1 complex	Integrin aVb1	P06756|P05556	0.0076613	0.0325631	1.1519
POLR2J.19199.3	DNA-directed RNA polymerase II subunit RPB11-a	RPB11	P52435	0.002697	0.0183936	1.1511
UTS2.6020.52	Urotensin-2	Urotensin-II	O95399	0.015359	0.0482653	1.1508
BTG4.22089.13	Protein BTG4	BTG4	Q9NY30	0.0091723	0.0357176	1.1497
CAPZB.23557.110	F-actin-capping protein subunit beta	CAPZB	P47756	0.0057088	0.0275321	1.149
RFNG.7203.125	Beta-1,3-N-acetylglucosaminyltransferase radical fringe	RFNG	Q9Y644	0.00032859	0.00675585	1.1487
ANTKMT.7148.42	Protein FAM173A	F173A	Q9BQD7	0.0005907	0.00853896	1.1486
C1QTNF9.6019.12	Complement C1q and tumor necrosis factor-related protein 9A	C1T9A	P0C862	0.013918	0.046246	1.1485
CUZD1.7943.16	CUB and zona pellucida-like domain-containing protein 1	CUZD1	Q86UP6	0.014394	0.0466008	1.1479
IGSF11.9279.7	Immunoglobulin superfamily member 11:Extracellular domain	IGS11:ECD	Q5DX21	0.0037569	0.0218923	1.1477
DPH2.23670.11	2-(3-amino-3-carboxypropyl)histidine synthase subunit 2	DPH2	Q9BQC3	0.0067428	0.0301683	1.1476
EVA1C.8877.22	Protein eva-1 homolog C:Extracellular domain	F176C:ECD	P58658	0.00036068	0.00700479	1.147
MYSM1.11536.9	Histone H2A deubiquitinase MYSM1	MYSM1	Q5VVJ2	0.0018854	0.0153883	1.1462
DTX1.11430.49	E3 ubiquitin-protein ligase DTX1	DTX1	Q86Y01	0.008242	0.0337527	1.1454
NFE2L2.22510.6	Nuclear factor erythroid 2-related factor 2	NF2L2	Q16236	0.00048033	0.00790515	1.1453
GPNMB.8606.39	Transmembrane glycoprotein NMB:Cytoplasmic domain	GPNMB:CD	Q14956	0.010932	0.0398687	1.1453
GDPD1.24428.76	Lysophospholipase D GDPD1	GDPD1	Q8N9F7	0.0012008	0.0123676	1.1431
KIR2DL1.17200.50	Killer cell immunoglobulin-like receptor 2DL1	KI2L1	P43626	0.0053019	0.0262351	1.1429
SH2D1A.4567.82	SH2 domain-containing protein 1A	SH21A	O60880	0.012995	0.0444668	1.1426
ASIC4.6951.26	Acid-sensing ion channel 4	ASIC4	Q96FT7	0.0032094	0.0198963	1.1424
ATP23.22077.46	Mitochondrial inner membrane protease ATP23 homolog	ATP23	Q9Y6H3	0.0053019	0.0262351	1.1418
RDH13.24409.2	Retinol dehydrogenase 13	RDH13	Q8NBN7	0.00079963	0.010065	1.1417
NEUROG1.23289.25	Neurogenin-1	NGN1	Q92886	0.0013611	0.0133995	1.1406
TIMP2.2278.61	Metalloproteinase inhibitor 2	TIMP-2	P16035	0.0014282	0.0134044	1.1406
DNAJC18.8033.1	DnaJ homolog subfamily C member 18	DJC18	Q9H819	0.00059612	0.00856434	1.1402
TNS4.9927.96	Tensin-4	TENS4	Q8IZW8	0.00013852	0.0044905	1.14
BNIP3.7045.4	BCL2/adenovirus E1B 19 kDa protein-interacting protein 3	BNIP3	Q12983	0.0091905	0.0357176	1.14
CYB5D2.10924.258	Neuferricin	NEUFC	Q8WUJ1	0.0079363	0.0328851	1.1377
KLK13.3200.49	Kallikrein-13	kallikrein 13	Q9UKR3	0.0099117	0.0372606	1.1368
SLAMF1.7953.20	Signaling lymphocytic activation molecule	SLAF1	Q13291	0.0059311	0.0282301	1.1367
TMEM25.9014.18	Transmembrane protein 25	TMM25	Q86YD3	0.010941	0.0398687	1.1363
POLD4.19159.9	DNA polymerase delta subunit 4	DNA polymerase subunit delta 4	Q9HCU8	0.0091749	0.0357176	1.1357
CER1.6230.56	Cerberus	CER1	O95813	0.0016827	0.0146719	1.1354
XG.8044.90	Glycoprotein Xg	XG	P55808	0.0063771	0.0293639	1.1348
ZC3H8.22832.9	Zinc finger CCCH domain-containing protein 8	ZC3H8	Q8N5P1	0.0053019	0.0262351	1.1333
EMC8.17770.42	ER membrane protein complex subunit 8	EMC8	O43402	0.013002	0.0444668	1.1331
MSR1.11282.16	Macrophage scavenger receptor types I and II:Extracellular domain	Macrophage scavenger receptor:ECD	P21757	0.0059311	0.0282301	1.133
PHF6.22529.31	PHD finger protein 6	PHF6	Q8IWS0	0.0067428	0.0301683	1.1322
NoneX.10610.8	Fc_MOUSE	Fc_MOUSE	Q99LC4	0.0027428	0.0185863	1.1318
BEND6.20993.13	BEN domain-containing protein 6	BEND6	Q5SZJ8	0.014868	0.0477807	1.1304
HK1.13131.5	Hexokinase-1	HXK1	P19367	0.0016141	0.0144343	1.1299
EFNA4.14050.61	Ephrin-A4	Ephrin-A4	P52798	0.0029433	0.0192855	1.1289
DDIT4.17817.22	DNA damage-inducible transcript 4 protein	DDIT4	Q9NX09	0.004915	0.0250881	1.1289
RPP30.17511.10	Ribonuclease P protein subunit p30	RPP30	P78346	0.0071261	0.0313343	1.127
DRGX.8034.6	Dorsal root ganglia homeobox protein	DRGX	A6NNA5	0.0047305	0.0248227	1.1257
KIAA0319L.13698.28	Dyslexia-associated protein KIAA0319-like protein	K319L	Q8IZA0	0.0014282	0.0134044	1.125
POLM.12851.5	DNA-directed DNA/RNA polymerase mu	DPOLM	Q9NP87	0.011503	0.0410629	1.1249
MDM4.13229.20	Protein Mdm4	MDM4	O15151	0.011727	0.0415662	1.1247
HLF.21340.38	Hepatic leukemia factor	HLF	Q16534	0.00085002	0.0105665	1.1246
NEUROG3.25938.13	Neurogenin-3	NGN3	Q9Y4Z2	0.011503	0.0410629	1.1244
CD200R1L.8980.19	Cell surface glycoprotein CD200 receptor 2	MO2R2	Q6Q8B3	0.010682	0.0391487	1.1236
ST6GALNAC3.10626.116	Alpha-N-acetylgalactosaminide alpha-2,6-sialyltransferase 3	SIA7C	Q8NDV1	0.015923	0.0496161	1.1234
LAMA3.20074.3	Laminin subunit alpha-3	LAMA3	Q16787	0.0028533	0.0191939	1.1217
DESI1.21204.70	Desumoylating isopeptidase 1	DESI1	Q6ICB0	0.012378	0.0428131	1.1216
CD58.10938.13	Lymphocyte function-associated antigen 3	sLFA-3	P19256	0.0095062	0.0366399	1.1211
SPIN1.18210.12	Spindlin-1	SPIN1	Q9Y657	0.0071282	0.0313343	1.1209
RNF128.6510.56	E3 ubiquitin-protein ligase RNF128:region 1	RN128:region 1	Q8TEB7	0.015359	0.0482653	1.1208
CXCL5.2979.8	C-X-C motif chemokine 5	ENA-78	P42830	0.014303	0.0466008	1.1202
NLGN2.9027.10	Neuroligin-2:Cytoplasmic domain	NLGN2:CD	Q8NFZ4	0.0010731	0.0115746	1.119
IGF1.8406.17	Insulin-like growth factor I	IGF-I	P05019	0.0071304	0.0313343	1.1189
RYBP.20969.114	RING1 and YY1-binding protein	RYBP	Q8N488	0.0050993	0.0258657	1.1184
GPX7.8345.27	Glutathione peroxidase 7	GPX7	Q96SL4	0.0079504	0.0328851	1.1184
CD72.7009.6	B-cell differentiation antigen CD72	CD72	P21854	0.010201	0.0382047	1.1179
FOXC2.14051.54	Forkhead box protein C2	FOXC2	Q99958	0.0019842	0.0159964	1.1175
SAR1A.23024.25	GTP-binding protein SAR1a	SAR1A	Q9NR31	0.0019842	0.0159964	1.117
TRABD.11262.39	TraB domain-containing protein	TRABD	Q9H4I3	0.008854	0.0351901	1.1168
IL12RB2.3815.14	Interleukin-12 receptor subunit beta-2	IL-12 RB2	Q99665	0.0038064	0.0218923	1.116
TENM2.11164.7	Teneurin-2	TEN2	Q9NT68	0.0072939	0.0313343	1.116
SEL1L2.9082.25	Protein sel-1 homolog 2	SE1L2	Q5TEA6	0.003091	0.0198963	1.1148
NGDN.22512.18	Neuroguidin	NGDN	Q8NEJ9	0.0099117	0.0372606	1.1148
BCL2L2.13097.11	Bcl-2-like protein 2	Apoptosis regulator Bcl-W	Q92843	0.0079481	0.0328851	1.1146
BIRC2.10046.55	Baculoviral IAP repeat-containing protein 2	cIAP-1	Q13490	0.0014845	0.0138402	1.1133
NCR2.2734.49	Natural cytotoxicity triggering receptor 2	NKp44	O95944	0.0037582	0.0218923	1.1133
IFNGR2.9305.89	Interferon gamma receptor 2:Extracellular domain	INGR2:ECD	P38484	0.00047493	0.00790515	1.1132
FEN1.12577.100	Flap endonuclease 1	FLAP endonuclease-1	P39748	0.0023354	0.0172419	1.1132
IRAK4.18162.167	Interleukin-1 receptor-associated kinase 4	IRAK4	Q9NWZ3	0.0034765	0.0207928	1.113
CCDC97.23561.4	Coiled-coil domain-containing protein 97	CCD97	Q96F63	0.0027438	0.0185863	1.1127
NoneX.8377.87	Fc_MOUSE	Fc_MOUSE	Q99LC4	0.0030898	0.0198963	1.1126
RAB39B.12403.30	Ras-related protein Rab-39B	RB39B	Q96DA2	0.003474	0.0207928	1.1125
FABP9.18194.18	Fatty acid-binding protein 9	FABP9	Q0Z7S8	0.0023363	0.0172419	1.112
CLEC9A.20575.82	C-type lectin domain family 9 member A	CLC9A	Q6UXN8	0.0024317	0.0174695	1.1117
CABLES2.7105.7	CDK5 and ABL1 enzyme substrate 2	CABL2	Q9BTV7	0.0154	0.0482653	1.1115
SULT4A1.8357.43	Sulfotransferase 4A1	ST4A1	Q9BR01	0.0004754	0.00790515	1.1113
CNTNAP5.9044.1	Contactin-associated protein-like 5	CNTP5	Q8WYK1	0.0071304	0.0313343	1.1105
GBP6.7818.101	Guanylate-binding protein 6	GBP6	Q6ZN66	0.0028554	0.0191939	1.1089
SIAH1.21858.25	E3 ubiquitin-protein ligase SIAH1	SIAH1	Q8IUQ4	0.014397	0.0466008	1.1083
PCDHB2.10748.216	Protocadherin beta-2	PCDB2	Q9Y5E7	0.0020655	0.0162178	1.1079
C3orf18.6994.19	Uncharacterized protein C3orf18	CC018	Q9UK00	0.014303	0.0466008	1.1076
CCNB1IP1.9728.4	E3 ubiquitin-protein ligase CCNB1IP1	CIP1	Q9NPC3	0.0063871	0.0293639	1.107
CRYBA2.23354.12	Beta-crystallin A2	CRBA2	P53672	0.007884	0.0328851	1.107
ST3GAL1.5657.28	CMP-N-acetylneuraminate-beta-galactosamide-alpha-2,3-sialyltransferase 1	SIA4A	Q11201	0.0032094	0.0198963	1.1055
RHEX.8102.239	Uncharacterized protein C1orf186	CA186	Q6ZWK4	0.0037569	0.0218923	1.1053
SETMAR.12462.20	Histone-lysine N-methyltransferase SETMAR	SETMR	Q53H47	0.0073927	0.0315939	1.1041
SDHAF1.20996.107	Succinate dehydrogenase assembly factor 1, mitochondrial	SDHF1	A6NFY7	0.013002	0.0444668	1.1038
MAN1B1.7071.23	Endoplasmic reticulum mannosyl-oligosaccharide 1,2-alpha-mannosidase	MA1B1	Q9UKM7	0.0072939	0.0313343	1.1037
NGF.5801.72	beta-nerve growth factor	b-NGF	P01138	0.015912	0.0496161	1.1036
SPAG11B.5762.35	Sperm-associated antigen 11B	Sperm-associated antigen 11	Q08648	0.00115	0.0122537	1.1035
None.8355.80	Isthmin-1	ISM1	B1AKI9	0.0036097	0.0213046	1.1033
PAK5.3388.58	Serine/threonine-protein kinase PAK 5	PAK7	Q9P286	0.0085154	0.0341675	1.1019
SSB.13625.19	Lupus La protein:HTH La-type RNA-binding domain	LA:HTH	P05455	0.0076682	0.0325631	1.1016
NBR1.7696.3	Next to BRCA1 gene 1 protein	NBR1	Q14596	0.0014845	0.0138402	1.1007
BMERB1.23325.18	Uncharacterized protein C16orf45	CP045	Q96MC5	0.0071304	0.0313343	1.1004
IL24.3321.2	Interleukin-24	IL24	Q13007	0.0044997	0.0239177	1.1001
ALK.8249.124	ALK tyrosine kinase receptor	ALK	Q9UM73	0.0026363	0.0183911	1.0999
RELB.11464.9	Transcription factor RelB	RELB	Q01201	0.0040618	0.022695	1.0987
B3GALT6.7981.230	Beta-1,3-galactosyltransferase 6	B3GT6	Q96L58	0.0011505	0.0122537	1.0986
RNF146.11401.181	E3 ubiquitin-protein ligase RNF146	RN146	Q9NTX7	0.014884	0.0477807	1.0986
SEMA4B.9805.51	Semaphorin-4B	SEM4B	Q9NPR2	0.0072939	0.0313343	1.0985
PRSS35.9983.97	Inactive serine protease 35	PRS35	Q8N3Z0	0.013915	0.046246	1.0958
ANKS3.25261.42	Ankyrin repeat and SAM domain-containing protein 3	ANKS3	Q6ZW76	0.0042183	0.023031	1.0957
FAM86B1.22142.4	Putative protein N-methyltransferase FAM86B1	F86B1	Q8N7N1	0.0085154	0.0341675	1.0956
RGS8.11666.72	Regulator of G-protein signaling 8	RGS8	P57771	0.0020646	0.0162178	1.0949
DNAJA2.11582.63	DnaJ homolog subfamily A member 2	DNJA2	O60884	0.012564	0.0432431	1.0948
IL37.2723.9	Interleukin-37	IL-1F7	Q9NZH6	0.014303	0.0466008	1.0948
SNAPIN.6975.52	SNARE-associated protein Snapin	SNAPN	O95295	0.0071174	0.0313343	1.0943
HNRNPR.13512.28	Heterogeneous nuclear ribonucleoprotein R	HNRPR	O43390	0.00039568	0.00726207	1.0941
DGKB.12895.28	Diacylglycerol kinase beta	DGKB	Q9Y6T7	0.0099117	0.0372606	1.0932
TRIM62.23225.26	E3 ubiquitin-protein ligase TRIM62	TRI62	Q9BVG3	0.0016134	0.0144343	1.0926
SENP2.21758.65	Sentrin-specific protease 2	SENP2	Q9HC62	0.014857	0.0477807	1.0923
RSPO2.4566.24	R-spondin-2	RSPO2	Q6UXX9	0.0062286	0.0287862	1.0922
PYCR2.18328.36	Pyrroline-5-carboxylate reductase 2	P5CR2	Q96C36	0.0085406	0.0341675	1.09
ITGB2.12750.9	Integrin beta-2	LFA-1 beta-2	P05107	0.0041402	0.022695	1.0897
ANXA9.13588.11	Annexin A9	ANXA9	O76027	0.0063652	0.0293639	1.0878
SNTN.21009.28	Sentan	SNTAN	A6NMZ2	0.0028522	0.0191939	1.0875
MYORG.8068.43	Uncharacterized family 31 glucosidase KIAA1161:Extracellular domain	K1161:ECD	Q6NSJ0	0.015392	0.0482653	1.0873
ST8SIA2.7920.30	Alpha-2,8-sialyltransferase 8B	SIA8B	Q92186	0.013915	0.046246	1.087
TRIB2.12363.70	Tribbles homolog 2	TRIB2	Q92519	0.0091723	0.0357176	1.0858
TTC27.24444.10	Tetratricopeptide repeat protein 27	TTC27	Q6P3X3	0.011727	0.0415662	1.0851
KCNAB3.23370.39	Voltage-gated potassium channel subunit beta-3	KCAB3	O43448	0.01019	0.0382047	1.0835
FBXL5.12846.3	F-box/LRR-repeat protein 5	FBXL5	Q9UKA1	0.01439	0.0466008	1.0835
LDB2.22491.10	LIM domain-binding protein 2	LDB2	O43679	0.012564	0.0432431	1.0834
POLR2C.20995.47	DNA-directed RNA polymerase II subunit RPB3	RPB3	P19387	0.0010731	0.0115746	1.0833
PAK3.3387.1	Serine/threonine-protein kinase PAK 3	PAK3	O75914	0.010938	0.0398687	1.0824
SOST.13101.60	Sclerostin	SOST	Q9BQB4	0.0068744	0.0306593	1.0821
FUT2.9121.28	Galactoside 2-alpha-L-fucosyltransferase 2	FUT2	Q10981	0.0016115	0.0144343	1.0817
VAC14.24951.3	Protein VAC14 homolog	VAC14	Q08AM6	0.014887	0.0477807	1.0816
BLK.11338.49	Tyrosine-protein kinase BLK	BLK	P51451	0.0023346	0.0172419	1.0808
CD9.17449.23	CD9 antigen	CD9	P21926	0.015384	0.0482653	1.0805
SIX6.20987.21	Homeobox protein SIX6	SIX6	O95475	0.0037569	0.0218923	1.0804
WFDC13.9345.436	WAP four-disulfide core domain protein 13	WFD13	Q8IUB5	0.013436	0.0449352	1.0802
ABHD4.21780.15	Protein ABHD4	ABHD4	Q8TB40	0.0072939	0.0313343	1.0797
HSPB3.23324.6	Heat shock protein beta-3	HSPB3	Q12988	0.0091696	0.0357176	1.0787
FGF18.2761.49	Fibroblast growth factor 18	FGF-18	O76093	0.0049118	0.0250881	1.0778
AGR2.4959.2	Anterior gradient protein 2 homolog	AGR2	O95994	0.0053024	0.0262351	1.0767
SPINK14.8587.21	Serine protease inhibitor Kazal-type 14	ISK52	Q6IE38	0.0042183	0.023031	1.0731
SCARA3.9569.14	Scavenger receptor class A member 3:region 1	SCAR3:region 1	Q6AZY7	0.008242	0.0337527	1.0729
IFNA2.3497.13	Interferon alpha-2	IFN-aA	P01563	0.013429	0.0449352	1.0716
C1orf210.8088.56	Type III endosome membrane protein TEMP	CA210	Q8IVY1	0.0034765	0.0207928	1.0714
ITGA6.21979.12	Integrin alpha-6	Integrin a6	P23229	0.0007449	0.00965341	1.071
DLG3.7897.75	Disks large homolog 3	DLG3	Q92796	0.010198	0.0382047	1.071
A1CF.12423.38	APOBEC1 complementation factor	A1CF	Q9NQ94	0.010682	0.0391487	1.0707
MUC1.10623.19	Mucin-1:region 1	MUC1:region 1	P15941	0.0091591	0.0357176	1.0703
IL17C.9255.5	Interleukin-17C	IL-17C	Q9P0M4	0.0034765	0.0207928	1.0701
CRMP1.18323.39	Dihydropyrimidinase-related protein 1	DRP-1	Q14194	0.0061475	0.0287862	1.0698
NEURL1.13604.27	E3 ubiquitin-protein ligase NEURL1	NEUL1	O76050	0.014887	0.0477807	1.0691
SIGIRR.8326.63	Single Ig IL-1-related receptor	SIGIRR	Q6IA17	0.0047337	0.0248227	1.0686
PTP4A3.19231.22	Protein tyrosine phosphatase type IVA 3	PRL-3	O75365	0.0066226	0.0301683	1.0676
ROPN1B.25453.57	Ropporin-1B	ROP1B	Q9BZX4	0.0043817	0.0237826	1.0675
FAM92A.24642.21	Protein FAM92A	FA92A	A1XBS5	0.0066267	0.0301683	1.0667
NoneX.13023.8	Fc_MOUSE	Fc_MOUSE	Q99LC4	0.01488	0.0477807	1.0654
BLOC1S3.24487.95	Biogenesis of lysosome-related organelles complex 1 subunit 3	BL1S3	Q6QNY0	0.010682	0.0391487	1.0652
YEATS4.17474.106	YEATS domain-containing protein 4	YETS4	O95619	0.0073927	0.0315939	1.065
COG8.9543.131	Conserved oligomeric Golgi complex subunit 8	COG8	Q96MW5	0.0071174	0.0313343	1.0643
IGDCC3.7118.24	Immunoglobulin superfamily DCC subclass member 3:Extracellular domain	IGDC3:ECD	Q8IVU1	0.012378	0.0428131	1.064
GAGE2D.18273.14	G antigen 2D	GGE2D	Q9UEU5	0.014394	0.0466008	1.0633
COMMD5.24704.38	COMM domain-containing protein 5	COMD5	Q9GZQ3	0.003091	0.0198963	1.0618
LRCH4.11252.30	Leucine-rich repeat and calponin homology domain-containing protein 4:Calponin Homology	LRCH4:CH	O75427	0.0032094	0.0198963	1.0605
RAMP1.15436.40	Receptor activity-modifying protein 1	RAMP1	O60894	0.0082396	0.0337527	1.0604
PRSS3.3479.71	Trypsin-3	TRY3	P35030	0.00037761	0.00717705	1.0596
FREM2.7246.4	FRAS1-related extracellular matrix protein 2	FREM2	Q5SZK8	0.0099117	0.0372606	1.0595
METTL1.12514.16	tRNA (guanine-N(7)-)-methyltransferase	METTL1	Q9UBP6	0.001985	0.0159964	1.0586
KAT5.25879.6	Histone acetyltransferase KAT5	KAT5	Q92993	0.0066247	0.0301683	1.0586
CA7.3356.50	Carbonic anhydrase 7	Carbonic anhydrase VII	P43166	0.0028533	0.0191939	1.0564
SERF2.18274.2	Small EDRK-rich factor 2	SERF2	P84101	0.013918	0.046246	1.0556
MSRA.7137.8	Mitochondrial peptide methionine sulfoxide reductase	MSRA	Q9UJ68	0.0059254	0.0282301	1.0546
CHST2.18863.176	Carbohydrate sulfotransferase 2	CHST2	Q9Y4C5	0.014887	0.0477807	1.0543
APCDD1.6599.5	Protein APCDD1	APCD1	Q8J025	0.0098481	0.0372606	1.054
HNRNPC.11429.80	Heterogeneous nuclear ribonucleoproteins C1/C2	hnRNP C1/C2	P07910	0.011503	0.0410629	1.0536
TECTB.21549.144	Beta-tectorin	TECTB	Q96PL2	0.0088514	0.0351901	1.053
E2F5.22125.9	E2F5	E2F5	Q15329	0.0010553	0.0115746	1.0526
PDZK1.16852.10	Na(+)/H(+) exchange regulatory cofactor NHE-RF3	NHRF3	Q5T2W1	0.0066247	0.0301683	1.0524
CSF3.8952.65	Granulocyte colony-stimulating factor	G-CSF	P09919	0.0082396	0.0337527	1.0522
ARSA.8790.6	Arylsulfatase A	Arylsulfatase A	P15289	0.0040563	0.022695	1.052
WFDC10B.10695.12	Protein WFDC10B	WF10B	Q8IUB3	0.015876	0.0496161	1.0518
NoneX.7800.85	Fc_MOUSE	Fc_MOUSE	Q99LC4	0.0088514	0.0351901	1.0516
BATF.19227.18	Basic leucine zipper transcriptional factor ATF-like	BATF	Q16520	0.014887	0.0477807	1.0515
NAGS.11247.20	N-acetylglutamate synthase, mitochondrial	NAGS	Q8N159	0.0066206	0.0301683	1.0485
BPTF.12482.5	Nucleosome-remodeling factor subunit BPTF	BPTF	Q12830	0.0095062	0.0366399	1.0476
MYNN.12455.48	Myoneurin	MYNN	Q9NPC7	0.0034765	0.0207928	1.0459
IL5RA.4491.4	Interleukin-5 receptor subunit alpha	IL-5 Ra	Q01344	0.0154	0.0482653	1.0447
CIB1.20423.40	Calcium and integrin-binding protein 1	CIB1	Q99828	0.014303	0.0466008	1.0421
SSR1.8106.15	Translocon-associated protein subunit alpha	SSRA	P43307	0.0049069	0.0250881	1.0399
DIXDC1.13441.30	Dixin	DIXC1	Q155Q3	0.015915	0.0496161	1.0379
CT45A1.24667.27	Cancer/testis antigen family 45 member A1	CT451	Q5HYN5	0.0085406	0.0341675	1.0312
IL7.14049.17	Interleukin-7	IL-7	P13232	0.0033442	0.0205849	1.0292
PDIA4.7146.16	Protein disulfide-isomerase A4	PDIA4	P13667	0.0055046	0.0271207	1.0289
PSPN.2696.87	Persephin	Persephin	O60542	0.014394	0.0466008	1.0247
RNASE10.5602.62	Inactive ribonuclease-like protein 10	RNS10	Q5GAN6	0.015923	0.0496161	1.0201
PSMD5.10716.35	26S proteasome non-ATPase regulatory subunit 5	PSMD5	Q16401	0.015396	0.0482653	1.0162
SAMM50.22772.125	Sorting and assembly machinery component 50 homolog	SAM50	Q9Y512	0.00079963	0.010065	1.0062
IRF4.9857.38	Interferon regulatory factor 4	IRF4	Q15306	0.007386	0.0315939	1.0013
CHGA.8476.11	Chromogranin-A	CgA	P10645	0.0053024	0.0262351	0.98569
BAIAP2.19331.18	Brain-specific angiogenesis inhibitor 1-associated protein 2	BAIP2	Q9UQB8	0.0071282	0.0313343	0.98362
RGS4.17855.28	Regulator of G-protein signaling 4	RGS4	P49798	0.01439	0.0466008	0.98158
BIRC7.15504.39	Baculoviral IAP repeat-containing protein 7 Isoform beta	Livin B	Q96CA5	0.0063831	0.0293639	0.98009
ARG2.17752.24	Arginase-2, mitochondrial	Arginase	P78540	0.014887	0.0477807	0.97874
NRIP3.18237.29	Nuclear receptor-interacting protein 3	NRIP3	Q9NQ35	0.012992	0.0444668	0.97783
CEBPB.22953.85	CCAAT/enhancer-binding protein beta	CEBPB	P17676	0.012378	0.0428131	0.97768
NoneX.11291.73	Fc_MOUSE	Fc_MOUSE	Q99LC4	0.014379	0.0466008	0.97767
NoneX.9493.56	Fc_MOUSE	Fc_MOUSE	Q99LC4	0.011708	0.0415662	0.97467
DLK1.8380.244	Protein delta homolog 1:Cytoplasmic domain	DLK1:CD	P80370	0.0088514	0.0351901	0.97276
ITGAL.11617.1	Integrin alpha-L	LFA-1 alpha-L chain	P20701	0.015919	0.0496161	0.97272
LDHC.9828.86	L-lactate dehydrogenase C chain	LDHC	P07864	0.0040618	0.022695	0.97257
CHD7.14005.2	Chromodomain-helicase-DNA-binding protein 7	CHD7	Q9P2D1	0.0071261	0.0313343	0.97228
LILRB3.15615.8	Leukocyte immunoglobulin-like receptor subfamily B member 3	LIRB3	O75022	0.0044997	0.0239177	0.97158
CHST14.7262.191	Carbohydrate sulfotransferase 14	CHSTE	Q8NCH0	0.01212	0.0427886	0.97106
GDNF.5822.22	Glial cell line-derived neurotrophic factor	GDNF	P39905	0.015919	0.0496161	0.97035
ZNF334.12763.69	Zinc finger protein 334	ZN334	Q9HCZ1	0.014375	0.0466008	0.96832
IL21.7124.18	Interleukin-21	IL-21	Q9HBE4	0.0082299	0.0337527	0.96689
JPH4.9111.40	Junctophilin-4	JPH4	Q96JJ6	0.0036161	0.0213046	0.96675
IL31.10455.196	Interleukin-31	IL-31	Q6EBC2	0.014394	0.0466008	0.96659
GJA1.9937.7	Gap junction alpha-1 protein	CXA1	P17302	0.0017533	0.0147458	0.96648
NoneX.10660.33	Fc_MOUSE	Fc_MOUSE	Q99LC4	0.015915	0.0496161	0.96643
LGR5.7122.31	Leucine-rich repeat-containing G-protein coupled receptor 5	LGR5	O75473	0.01345	0.0449352	0.96631
GJA8.12711.19	Gap junction alpha-8 protein	CXA8	P48165	0.0073927	0.0315939	0.96541
GIPC1.19260.4	PDZ domain-containing protein GIPC1	GIPC1	O14908	0.0033394	0.0205849	0.96372
KCNN1.13539.131	Small conductance calcium-activated potassium channel protein 1	KCNN1	Q92952	0.0062286	0.0287862	0.96306
MREG.19145.4	Melanoregulin	MREG	Q8N565	0.0095035	0.0366399	0.96248
FAM234B.7892.132	Protein FAM234B:N-term	K1467:N-term	A2RU67	0.0095035	0.0366399	0.96228
POLE2.11562.9	DNA polymerase epsilon subunit 2	DPOE2	P56282	0.012139	0.0427886	0.9615
LIPK.6413.79	Lipase member K	LIPK	Q5VXJ0	0.0039053	0.0223301	0.96103
SLC16A3.9049.2	Monocarboxylate transporter 4	MOT4	O15427	0.0054887	0.0271207	0.96087
ZNF566.12795.2	Zinc finger protein 566	ZN566	Q969W8	0.0017533	0.0147458	0.96051
NoneX.11230.12	Fc_MOUSE	Fc_MOUSE	Q99LC4	0.0030887	0.0198963	0.95948
ABHD12.7825.7	Monoacylglycerol lipase ABHD12	ABD12	Q8N2K0	0.014397	0.0466008	0.95912
MRPL34.6933.20	39S ribosomal protein L34, mitochondrial	RM34	Q9BQ48	0.011724	0.0415662	0.95908
ADAM29.13549.15	Disintegrin and metalloproteinase domain-containing protein 29	ADA29	Q9UKF5	0.015359	0.0482653	0.95906
METTL21C.23564.83	Protein-lysine methyltransferase METTL21C	MT21C	Q5VZV1	0.013311	0.0448239	0.95867
KRT72.11566.48	Keratin, type II cytoskeletal 72	Keratin 72	Q14CN4	0.013446	0.0449352	0.95814
RAG1.11311.79	V(D)J recombination-activating protein 1	RAG-1	P15918	0.0095035	0.0366399	0.95809
NLRP1.11661.11	NACHT, LRR and PYD domains-containing protein 1	NALP1	Q9C000	0.010929	0.0398687	0.95795
TTC17.8800.14	Tetratricopeptide repeat protein 17:Tetratricopeptide repeat 3	TTC17:TPR3	Q96AE7	0.0088412	0.0351901	0.95784
CD37.18202.22	Leukocyte antigen CD37	CD37	P11049	0.0088514	0.0351901	0.95771
NME8.24273.43	Thioredoxin domain-containing protein 3	TXND3	Q8N427	0.003908	0.0223301	0.95728
OLIG1.25257.162	Oligodendrocyte transcription factor 1	OLIG1	Q8TAK6	0.0040618	0.022695	0.95726
RS1.6497.10	Retinoschisin	XLRS1	O15537	0.0082371	0.0337527	0.9571
GSTA1.17138.8	Glutathione S-transferase A1	GST A1-1	P08263	0.014884	0.0477807	0.95708
DNAJC15.7197.2	DnaJ homolog subfamily C member 15	DJC15	Q9Y5T4	0.013907	0.046246	0.95671
PSG6.6456.17	Pregnancy-specific beta-1-glycoprotein 6	PSG6	Q00889	0.012378	0.0428131	0.95632
KLK9.5758.49	Kallikrein-9	kallikrein 9	Q9UKQ9	0.0030887	0.0198963	0.95597
GEMIN6.21614.2	Gem-associated protein 6	GEMI6	Q8WXD5	0.0032094	0.0198963	0.95577
NoneX.9108.48	Fc_MOUSE	Fc_MOUSE	Q99LC4	0.0040577	0.022695	0.95566
BCL2L10.7249.307	Bcl-2-like protein 10	B2L10	Q9HD36	0.0049167	0.0250881	0.95548
ABCC6.8935.22	Multidrug resistance-associated protein 6	MRP6	O95255	0.014891	0.0477807	0.95544
PTTG1.17727.1	Securin	Securin	O95997	0.00039528	0.00726207	0.95533
SCAMP5.13509.5	Secretory carrier-associated membrane protein 5	SCAM5	Q8TAC9	0.0030887	0.0198963	0.95495
AMN.4322.28	Protein amnionless	AMNLS	Q9BXJ7	0.011702	0.0415662	0.95492
NoneX.8944.42	Fc_MOUSE	Fc_MOUSE	Q99LC4	0.0057491	0.0275321	0.95451
CCNB1.5347.59	G2/mitotic-specific cyclin-B1	Cyclin B1	P14635	0.004915	0.0250881	0.95413
STC2.6231.46	Stanniocalcin-2	STC2	O76061	0.0015474	0.0141675	0.95395
PSG1.15631.18	Pregnancy-specific beta-1-glycoprotein 1	PSG1	P11464	0.003091	0.0198963	0.95375
POMC.2558.51	Beta-endorphin	b-Endorphin	P01189	0.015923	0.0496161	0.95357
NoneX.7992.3	Fc_MOUSE	Fc_MOUSE	Q99LC4	0.010926	0.0398687	0.95356
CLN5.9795.9	Ceroid-lipofuscinosis neuronal protein 5:Cytoplasmic domain	CLN5:CD	O75503	0.0025326	0.0178453	0.95342
TMEM154.11223.1	Transmembrane protein 154	TM154	Q6P9G4	0.012564	0.0432431	0.95325
PDCD4.17202.37	Programmed cell death protein 4	PDCD4	Q53EL6	0.010562	0.0391487	0.95307
CCNA2.15574.37	Cyclin-A2	Cyclin A	P20248	0.015359	0.0482653	0.95298
SPAST.8388.24	Spastin:Cytoplasmic domain	Spastin:CD	Q9UBP0	0.0007123	0.00944657	0.95293
NoneX.8381.18	Fc_MOUSE	Fc_MOUSE	Q99LC4	0.00011362	0.00394351	0.95291
ZNF180.12771.19	Zinc finger protein 180	ZN180	Q9UJW8	0.012561	0.0432431	0.95273
FAM172A.5615.62	Protein FAM172A	F172A	Q8WUF8	0.0045539	0.0240214	0.95259
MYZAP.9055.81	Myocardial zonula adherens protein	MYZAP	P0CAP1	0.013432	0.0449352	0.95245
CD1D.8749.194	Antigen-presenting glycoprotein CD1d	CD1D	P15813	0.0042197	0.023031	0.95217
TFF2.10473.2	Trefoil factor 2	Trefoil factor 2	Q03403	0.0068639	0.0306593	0.95213
NonHuman.8445.184	Melittin_VESMG	MEL_VESMG	P68408	0.0045539	0.0240214	0.95186
ATAD2.13043.157	ATPase family AAA domain-containing protein 2	ATAD2	Q6PL18	0.011705	0.0415662	0.95186
DEFB106A.5664.57	Beta-defensin 106	D106A	Q8N104	0.0026363	0.0183911	0.95178
PILRA.8825.4	Paired immunoglobulin-like type 2 receptor alpha	PILRA	Q9UKJ1	0.0061533	0.0287862	0.95164
CD207.3361.26	C-type lectin domain family 4 member K	CLC4K	Q9UJ71	0.012995	0.0444668	0.95151
C1QTNF9.16605.2	Complement C1q and tumor necrosis factor-related protein 9A	C1T9A	P0C862	0.0050993	0.0258657	0.95125
CRYAA.10087.10	Alpha-crystallin A chain	Alpha crystallin A chain	P02489	0.00949	0.0366399	0.95123
ANAPC7.11690.47	Anaphase-promoting complex subunit 7	APC7	Q9UJX3	0.0029433	0.0192855	0.95077
TMED4.9319.59	Transmembrane emp24 domain-containing protein 4	TMED4	Q7Z7H5	0.0076682	0.0325631	0.95061
ZNF774.12760.34	Zinc finger protein 774	ZN774	Q6NX45	0.0014222	0.0134044	0.95036
TIPIN.22810.41	TIMELESS-interacting protein	TIPIN	Q9BVW5	0.00949	0.0366399	0.95019
NoneX.9439.454	Fc_MOUSE	Fc_MOUSE	Q99LC4	0.015923	0.0496161	0.95015
NonHuman.8445.54	Melittin_VESMG	MEL_VESMG	P68408	0.014394	0.0466008	0.95013
RAB37.23282.19	Ras-related protein Rab-37	RAB37	Q96AX2	0.0071304	0.0313343	0.94973
PLAAT2.7822.11	HRAS-like suppressor 2	HRSL2	Q9NWW9	0.0021533	0.0167432	0.9495
IFNA7.14129.1	Interferon alpha-7	IFNA7	P01567	0.0028554	0.0191939	0.9494
SERPINB5.15417.3	Serpin B5	Maspin	P36952	0.011727	0.0415662	0.94931
POLH.10022.207	DNA polymerase eta	POLH	Q9Y253	0.0022427	0.016866	0.94915
CTCF.14624.51	Transcriptional repressor CTCF	CTCF	P49711	0.012133	0.0427886	0.94907
NoneX.7847.66	Fc_MOUSE	Fc_MOUSE	Q99LC4	0.0040604	0.022695	0.9488
UTS2R.13530.5	Urotensin-2 receptor	UR2R	Q9UKP6	0.0037582	0.0218923	0.94875
NoneX.6048.4	Fc_MOUSE	Fc_MOUSE	Q99LC4	0.01439	0.0466008	0.94865
LDLR.13129.40	Low-density lipoprotein receptor	LDLR	P01130	0.0098398	0.0372606	0.94854
QKI.7253.6	Protein quaking	QKI	Q96PU8	0.010562	0.0391487	0.94826
CSAG1.5716.49	Putative chondrosarcoma-associated gene 1 protein	CSAG1	Q6PB30	0.014368	0.0466008	0.94817
NoneX.11912.45	Fc_MOUSE	Fc_MOUSE	Q99LC4	0.0004334	0.00758132	0.94768
TYMS.5035.7	Thymidylate synthase	TS	P04818	0.0027428	0.0185863	0.94756
NoneX.9054.8	Fc_MOUSE	Fc_MOUSE	Q99LC4	0.014884	0.0477807	0.94726
LOXL2.6504.65	Lysyl oxidase homolog 2	Lysyl oxidase-like protein 2	Q9Y4K0	0.0040604	0.022695	0.94719
GABPB1.22150.2	GA-binding protein subunit beta-1	GABP1	Q06547	0.00071164	0.00944657	0.94705
FANCL.10063.10	E3 ubiquitin-protein ligase FANCL	FANCL	Q9NW38	0.0029689	0.0193945	0.94685
CRLF2.13694.24	Cytokine receptor-like factor 2	TSLP R	Q9HC73	0.0094981	0.0366399	0.94675
SEMA6C.14597.5	Semaphorin-6C, cytoplasmic	SEM6C	Q9H3T2	0.0076452	0.0325631	0.94666
DYRK3.21662.121	Dual specificity tyrosine-phosphorylation-regulated kinase 3	DYRK3	O43781	0.0082396	0.0337527	0.94664
MRPL32.7982.10	39S ribosomal protein L32, mitochondrial	RM32	Q9BYC8	0.0037595	0.0218923	0.94651
LYSMD3.10563.13	LysM and putative peptidoglycan-binding domain-containing protein 3	LYSM3	Q7Z3D4	0.0036072	0.0213046	0.94639
NoneX.10962.46	Fc_MOUSE	Fc_MOUSE	Q99LC4	0.0014814	0.0138402	0.94629
IL13.3072.4	Interleukin-13	IL-13	P35225	0.0017533	0.0147458	0.94623
IL22RA2.5087.5	Interleukin-22 receptor subunit alpha-2	IL-22BP	Q969J5	0.013443	0.0449352	0.94596
NARF.24321.67	Nuclear prelamin A recognition factor	NARF	Q9UHQ1	0.0030898	0.0198963	0.9459
RSPO1.6240.70	R-spondin-1	RSPO1	Q2MKA7	0.014394	0.0466008	0.94583
NoneX.8820.2	Fc_MOUSE	Fc_MOUSE	Q99LC4	0.01211	0.0427886	0.94508
VAMP3.7903.18	Vesicle-associated membrane protein 3	VAMP3	Q15836	0.0034715	0.0207928	0.94499
TMEM52.11186.12	Transmembrane protein 52	TMM52	Q8NDY8	0.0013628	0.0133995	0.94473
NoneX.8787.21	Fc_MOUSE	Fc_MOUSE	Q99LC4	0.0036136	0.0213046	0.94467
NoneX.9067.152	Fc_MOUSE	Fc_MOUSE	Q99LC4	0.013453	0.0449352	0.94453
JAG2.5093.47	Protein jagged-2	JAG2	Q9Y219	0.0007449	0.00965341	0.94446
SEC61B.7878.2	Protein transport protein Sec61 subunit beta	SC61B	P60468	0.00088761	0.0105702	0.94418
CPOX.18241.18	Oxygen-dependent coproporphyrinogen-III oxidase, mitochondrial	HEM6	P36551	0.012564	0.0432431	0.94411
IFNGR2.8818.13	Interferon gamma receptor 2:Cytoplasmic domain	INGR2:CD	P38484	0.010938	0.0398687	0.94403
ACRV1.15301.24	Acrosomal protein SP-10	sperm protein 10	P26436	0.013453	0.0449352	0.94399
NoneX.10943.36	Fc_MOUSE	Fc_MOUSE	Q99LC4	0.0082371	0.0337527	0.94378
IFNL2.4397.26	Interferon lambda-2	IFN-lambda 2	Q8IZJ0	0.012999	0.0444668	0.94363
MINAR1.9075.121	UPF0258 protein KIAA1024	K1024	Q9UPX6	0.0095035	0.0366399	0.94327
NoneX.6443.68	Fc_MOUSE	Fc_MOUSE	Q99LC4	0.0034703	0.0207928	0.94315
NonHuman.9725.46	RING finger protein 219_MOUSE	RN219_MOUSE	Q8K2Y0	0.014394	0.0466008	0.94289
TACSTD2.14034.22	Tumor-associated calcium signal transducer 2	GA733-1 protein	P09758	0.00062317	0.00883046	0.94274
NoneX.6121.5	Fc_MOUSE	Fc_MOUSE	Q99LC4	0.0068618	0.0306593	0.94269
ST6GALNAC3.10705.14	Alpha-N-acetylgalactosaminide alpha-2,6-sialyltransferase 3	SIA7C	Q8NDV1	0.010559	0.0391487	0.94194
CD70.8762.38	CD70 antigen	CD70	P32970	0.00092633	0.0109481	0.94182
NonHuman.8444.46	Magainin-2_XENLA	Magainin-2_XENLA	P11006	0.008854	0.0351901	0.94176
HPSE.5604.30	Heparanase	HPSE	Q9Y251	0.010201	0.0382047	0.94131
GPR142.12766.33	Probable G-protein coupled receptor 142	GP142	Q7Z601	0.0018252	0.0152763	0.94125
KLRF1.5098.79	Killer cell lectin-like receptor subfamily F member 1	KLRF1	Q9NZS2	0.00034953	0.00682606	0.94088
TBC1D28.22799.17	TBC1 domain family member 28	TBC28	Q2M2D7	0.0048865	0.02508	0.94028
CRYGA.24449.11	Gamma-crystallin A	CRGA	P11844	0.0095062	0.0366399	0.93974
SPTLC2.7267.2	Serine palmitoyltransferase 2	LCB2	O15270	0.013002	0.0444668	0.93972
ZKSCAN7.23570.87	Zinc finger protein with KRAB and SCAN domains 7	ZKSC7	Q9P0L1	0.0040604	0.022695	0.93811
LRRC24.9989.12	Leucine-rich repeat-containing protein 24	LRC24	Q50LG9	0.013453	0.0449352	0.93803
GPR107.12963.1	Protein GPR107	GP107	Q5VW38	0.015384	0.0482653	0.93786
DUSP19.20984.142	Dual specificity protein phosphatase 19	DUS19	Q8WTR2	0.0020639	0.0162178	0.93708
FAM151A.7856.51	Protein FAM151A	F151A	Q8WW52	0.011715	0.0415662	0.93637
NOS3.21995.20	NOS	NOS	P29474	0.0048865	0.02508	0.93599
IL6.2573.20	Interleukin-6	IL-6	P05231	6.86e-05	0.00299365	0.93591
TGIF2LY.20447.11	Homeobox protein TGIF2LY	TF2LY	Q8IUE0	0.0073949	0.0315939	0.93585
HES3.24489.34	Transcription factor HES-3	HES3	Q5TGS1	0.0022589	0.016866	0.93578
GBA3.21592.8	Cytosolic beta-glucosidase	GBA3	Q9H227	0.013311	0.0448239	0.93557
CFHR3.16836.1	Complement factor H-related protein 3	FHR3	Q02985	0.00062346	0.00883046	0.93555
PSG7.5651.50	Putative pregnancy-specific beta-1-glycoprotein 7	PSG7	Q13046	0.005106	0.0258657	0.9354
DEFB115.8391.12	Beta-defensin 115	DB115	Q30KQ5	0.0036148	0.0213046	0.93502
HMX3.24418.14	Homeobox protein HMX3	HMX3	A6NHT5	0.0007123	0.00944657	0.93484
VSX1.24456.3	Visual system homeobox 1	VSX1	Q9NZR4	0.00081317	0.0101852	0.93414
ALPG.6715.63	Alkaline phosphatase, placental-like	PPBN	P10696	0.0040604	0.022695	0.93374
NonHuman.8444.3	Magainin-2_XENLA	Magainin-2_XENLA	P11006	0.007884	0.0328851	0.93367
UBE2B.9865.40	Ubiquitin-conjugating enzyme E2 B	UBE2B	P63146	0.0061495	0.0287862	0.93349
TNFRSF10A.4832.75	Tumor necrosis factor receptor superfamily member 10A	TRAIL R1	O00220	0.014303	0.0466008	0.93335
SUMF1.6941.11	Sulfatase-modifying factor 1	SUMF1	Q8NBK3	0.0039026	0.0223301	0.93326
NoneX.8770.136	Fc_MOUSE	Fc_MOUSE	Q99LC4	0.0014169	0.0134044	0.93243
CDK2AP2.22952.28	Cyclin-dependent kinase 2-associated protein 2	CDKA2	O75956	0.00097381	0.0110297	0.9323
NTF4.4146.58	Neurotrophin-4	Neurotrophin-5	P34130	0.0016821	0.0146719	0.93193
NFYA.22511.28	Nuclear transcription factor Y subunit alpha	NFYA	P23511	0.0017541	0.0147458	0.93164
KEL.7070.25	Kell blood group glycoprotein	KELL	P23276	0.0040577	0.022695	0.93157
CGB2.6213.10	Choriogonadotropin subunit beta variant 2	CGB2	Q6NT52	0.0019842	0.0159964	0.9315
OBP2A.6526.77	Odorant-binding protein 2a	OBP2A	Q9NY56	0.0072939	0.0313343	0.93132
CYP2C19.25464.1	Cytochrome P450 2C19	CP2CJ	P33261	0.012136	0.0427886	0.93107
LAG3.5099.14	Lymphocyte activation gene 3 protein	LAG-3	P18627	0.005295	0.0262351	0.93071
TLDC2.23256.21	TLD domain-containing protein 2	TLDC2	A0PJX2	0.00065135	0.0089217	0.93041
Spuriomer.4666.193	No protein	No Protein		0.01488	0.0477807	0.93001
NoneX.8228.10	Fc_MOUSE	Fc_MOUSE	Q99LC4	0.0032153	0.0198963	0.92924
LETMD1.5751.14	LETM1 domain-containing protein 1	HCCR-1	Q6P1Q0	0.0088514	0.0351901	0.92922
DEFB129.8347.222	Beta-defensin 129	DB129	Q9H1M3	0.002697	0.0183936	0.92862
NoneX.10494.48	Fc_MOUSE	Fc_MOUSE	Q99LC4	0.0032153	0.0198963	0.92586
OPRPN.6530.63	Opiorphin prepropeptide	PROL1	Q99935	0.0017202	0.0146719	0.92182
Spuriomer.4666.199	No protein	No Protein		0.0032094	0.0198963	0.92039
ZBTB33.12785.49	Transcriptional regulator Kaiso	KAISO	Q86T24	0.0010731	0.0115746	0.91913
VEGFA.14032.2	Vascular endothelial growth factor A, isoform 121	VEGF121	P15692	0.00025195	0.00579155	0.91909
MOCS3.14229.5	Adenylyltransferase and sulfurtransferase MOCS3	MOCS3	O95396	0.0095062	0.0366399	0.91886
WFIKKN1.3191.50	WAP, kazal, immunoglobulin, kunitz and NTR domain-containing protein 1	WFKN1	Q96NZ8	0.001985	0.0159964	0.9174
Spuriomer.2053.2	No protein	No Protein		0.0076659	0.0325631	0.91685
STAT5B.16551.14	Signal transducer and activator of transcription 5B	STA5B	P51692	0.0071304	0.0313343	0.9143
IL17A.9170.24	Interleukin-17A	IL-17	Q16552	0.0098454	0.0372606	0.9142
SPEF1.12876.39	Sperm flagellar protein 1	SPEF1	Q9Y4P9	0.0021524	0.0167432	0.91288
CD8B.9310.2	T-cell surface glycoprotein CD8 beta chain	CD8B	P10966	0.012999	0.0444668	0.91161
ESRRA.9873.17	Steroid hormone receptor ERR1	ERRalpha	P11474	0.014397	0.0466008	0.91153
PTS.12014.19	6-pyruvoyl tetrahydrobiopterin synthase	PTPS	Q03393	0.009837	0.0372606	0.90911
KCTD4.21588.4	BTB/POZ domain-containing protein KCTD4	KCTD4	Q8WVF5	0.0061514	0.0287862	0.90638
CDKN2D.12376.85	Cyclin-dependent kinase 4 inhibitor D	p19-INK4d	P55273	0.0024693	0.0174695	0.90582
C10orf105.11220.53	Uncharacterized protein C10orf105	CJ105	Q8TEF2	0.0015681	0.0141675	0.90537
TSC22D3.21280.13	TSC22 domain family protein 3	T22D3	Q99576	0.0028554	0.0191939	0.90497
VLDLR.18938.3	Very low-density lipoprotein receptor	VLDLR	P98155	0.013446	0.0449352	0.90091
KRT14.22482.87	Keratin, type I cytoskeletal 14	K1C14	P02533	0.0045554	0.0240214	0.89996
CD93.11200.52	Complement component C1q receptor	C1QR1	Q9NPY3	0.0052968	0.0262351	0.89931
ITLN1.18830.1	Intelectin-1	Omentin	Q8WWA0	0.010201	0.0382047	0.89247
ACAP2.12343.14	Arf-GAP with coiled-coil, ANK repeat and PH domain-containing protein 2	CENB2	Q15057	0.0091905	0.0357176	0.89225
STAP1.12510.3	Signal-transducing adaptor protein 1	STAP1	Q9ULZ2	0.013002	0.0444668	0.89175
HLA.DQA2.7757.5	HLA class II histocompatibility antigen, DQ alpha 2 chain	DQA2	P01906	0.013311	0.0448239	0.89156
ARL5A.18414.26	ADP-ribosylation factor-like protein 5A	ARL5A	Q9Y689	0.0071282	0.0313343	0.89134
DEPP1.7178.59	Protein DEPP	DEPP	Q9NTK1	0.0014282	0.0134044	0.88899
NoneX.8518.55	Fc_MOUSE	Fc_MOUSE	Q99LC4	0.0019043	0.015495	0.88733
IL36RN.18375.28	Interleukin-36 receptor antagonist protein	IL-1F5	Q9UBH0	0.0085381	0.0341675	0.88661
PPP3R2.18866.8	Calcineurin subunit B type 2	CANB2	Q96LZ3	0.0045569	0.0240214	0.88609
LRFN3.21691.27	Leucine-rich repeat and fibronectin type-III domain-containing protein 3	LRFN3	Q9BTN0	0.00088285	0.0105702	0.88588
TOM1L2.19356.20	TOM1-like protein 2	TM1L2	Q6ZVM7	0.0044997	0.0239177	0.88441
PELI1.22421.79	E3 ubiquitin-protein ligase pellino homolog 1	PELI1	Q96FA3	0.014887	0.0477807	0.88357
ENPP2.16892.23	Ectonucleotide pyrophosphatase/phosphodiesterase family member 2	ENPP2	Q13822	0.010682	0.0391487	0.88312
TSC2.21403.39	Tuberin	TSC2	P49815	0.0024693	0.0174695	0.8825
CDH15.11215.6	Cadherin-15:Cytoplasmic domain	CAD15:CD	P55291	0.0041402	0.022695	0.88051
IL10RA.10344.334	Interleukin-10 receptor subunit alpha	IL-10 Ra	Q13651	0.012378	0.0428131	0.88042
UBE2R2.19824.3	Ubiquitin-conjugating enzyme E2 R2	UB2R2	Q712K3	0.011503	0.0410629	0.87953
KIR2DL2.7773.20	Killer cell immunoglobulin-like receptor 2DL2	KI2L2	P43627	0.015396	0.0482653	0.87934
RBM41.23690.228	RNA-binding protein 41	RBM41	Q96IZ5	0.0040604	0.022695	0.87895
TMEM225B.24479.25	Transmembrane protein 225B	T225B	P0DP42	0.0047321	0.0248227	0.87832
RAPGEF1.25956.9	Rap guanine nucleotide exchange factor 1	RPGF1	Q13905	0.0034777	0.0207928	0.8782
TBK1.3400.49	Serine/threonine-protein kinase TBK1	TBK1	Q9UHD2	0.010682	0.0391487	0.87753
CA12.19347.37	Carbonic anhydrase 12	Carbonic Anhydrase XII	O43570	0.0027438	0.0185863	0.8773
RTRAF.21272.100	UPF0568 protein C14orf166	CN166	Q9Y224	0.0026323	0.0183911	0.87578
ICAM4.6550.4	Intercellular adhesion molecule 4	ICAM4	Q14773	0.0017202	0.0146719	0.87322
SCRN3.24923.27	Secernin-3	SCRN3	Q0VDG4	0.00056853	0.00850121	0.87278
THPO.8059.1	Thrombopoietin	Tpo	P40225	0.0023346	0.0172419	0.8719
MASP1.3605.77	Mannan-binding lectin serine protease 1:Mannan-binding lectin serine protease 1 light chain	MASP3:Light	P48740	0.010562	0.0391487	0.87065
LRP1.8601.167	Low-density lipoprotein receptor-related protein 1, soluble:Cytoplasmic domain	sLRP1:CD	Q07954	0.0061514	0.0287862	0.87032
NEURL4.13468.5	Neuralized-like protein 4	NEUL4	Q96JN8	0.0059311	0.0282301	0.87015
CMIP.25100.11	C-Maf-inducing protein	CMIP	Q8IY22	0.0044997	0.0239177	0.86957
PSG2.6405.74	Pregnancy-specific beta-1-glycoprotein 2	PSG2	P11465	0.003091	0.0198963	0.86872
FAM204A.22140.6	Protein FAM204A	F204A	Q9H8W3	0.0066226	0.0301683	0.86851
IGFBP7.3320.49	Insulin-like growth factor-binding protein 7	IGFBP-7	Q16270	0.00031373	0.0064693	0.86812
TAF10.18270.10	Transcription initiation factor TFIID subunit 10	TAF10	Q12962	0.0034966	0.0207928	0.86803
OTX2.22521.13	Homeobox protein OTX2	OTX2	P32243	2.96e-05	0.00193949	0.86728
PCK1.18182.24	Phosphoenolpyruvate carboxykinase, cytosolic [GTP]	PCKGC	P35558	0.0011022	0.011852	0.86665
ST6GALNAC2.7823.22	Alpha-N-acetylgalactosaminide alpha-2,6-sialyltransferase 2	SIA7B	Q9UJ37	0.00079963	0.010065	0.86651
TMEM87B.13485.20	Transmembrane protein 87B	TM87B	Q96K49	0.0071304	0.0313343	0.86614
C1orf50.23261.27	Uncharacterized protein C1orf50	CA050	Q9BV19	0.0061533	0.0287862	0.86589
RFPL3.23375.4	Ret finger protein-like 3	RFPL3	O75679	0.0043639	0.0237826	0.86588
CD1B.20541.73	T-cell surface glycoprotein CD1b	CD1B	P29016	0.0010112	0.0114163	0.86532
IGFL3.6961.14	Insulin growth factor-like family member 3	IGFL3	Q6UXB1	0.00049755	0.00809356	0.86478
PVR.8064.125	Poliovirus receptor	Poliovirus receptor	P15151	0.0029433	0.0192855	0.86477
PMEL.6472.40	Melanocyte protein PMEL	GP100	P40967	0.0017533	0.0147458	0.86448
GRM4.24013.6	Metabotropic glutamate receptor 4	GRM4	Q14833	0.0066267	0.0301683	0.86432
PRSS57.8351.17	Serine protease 57	PRS57	Q6UWY2	0.0079504	0.0328851	0.86424
POLR1C.12939.1	DNA-directed RNA polymerases I and III subunit RPAC1	RPAC1	O15160	0.0026363	0.0183911	0.86378
CDYL2.10752.8	Chromodomain Y-like protein 2	CDYL2	Q8N8U2	0.0015462	0.0141675	0.86346
DCT.21390.68	L-dopachrome tautomerase	L-dopachrome tautomerase	P40126	0.0032026	0.0198963	0.86297
PSMD10.18385.4	26S proteasome non-ATPase regulatory subunit 10	PSD10	O75832	0.001151	0.0122537	0.86204
VILL.24977.18	Villin-like protein	VILL	O15195	0.0017533	0.0147458	0.86181
SUDS3.10703.203	Sin3 histone deacetylase corepressor complex component SDS3	SDS3	Q9H7L9	0.0073904	0.0315939	0.85919
TRH.5659.11	Pro-Thyrotropin-releasing hormone	TRH	P20396	0.003091	0.0198963	0.85913
ASNS.23694.3	Asparagine synthetase	ASNS	P08243	0.010938	0.0398687	0.85879
RGS13.22548.18	Regulator of G-protein signaling 13	RGS13	O14921	0.0049167	0.0250881	0.85839
CLN5.8874.53	Ceroid-lipofuscinosis neuronal protein 5:Lumenal domain	CLN5:LD	O75503	0.013918	0.046246	0.85795
PRX.25416.5	Periaxin	PRAX	Q9BXM0	0.010565	0.0391487	0.85665
RBM19.11468.15	Probable RNA-binding protein 19	RBM19	Q9Y4C8	0.0017202	0.0146719	0.8563
LSM4.16854.17	U6 snRNA-associated Sm-like protein LSm4	LSM4	Q9Y4Z0	0.0014234	0.0134044	0.85499
BIK.23153.14	BIK	BIK	Q13323	0.0079504	0.0328851	0.85427
NTS.7857.22	Neurotensin/neuromedin N	NEUT	P30990	0.00052015	0.00812255	0.85411
GLUD2.25068.131	Glutamate dehydrogenase 2, mitochondrial	DHE4	P49448	0.003908	0.0223301	0.85406
ID2.15403.53	DNA-binding protein inhibitor ID-2	ID2	Q02363	0.0021541	0.0167432	0.85397
EID3.8079.39	EP300-interacting inhibitor of differentiation 3	EID3	Q8N140	0.0032094	0.0198963	0.85387
MZF1.14662.6	Myeloid zinc finger 1	MZF1	P28698	0.0022418	0.016866	0.85354
PLA2G5.2449.1	Calcium-dependent phospholipase A2	GV	P39877	0.0022589	0.016866	0.85322
CLMP.9585.80	CXADR-like membrane protein:Cytoplasmic domain	ACAM:CD	Q9H6B4	0.0044997	0.0239177	0.85311
BCAP31.24485.32	B-cell receptor-associated protein 31	BAP31	P51572	0.010682	0.0391487	0.85295
DEFB132.9022.49	Beta-defensin 132	DB132	Q7Z7B7	0.00056936	0.00850121	0.8528
INPP4B.24427.33	Type II inositol-3,4-bisphosphate 4-phosphatase	INP4B	O15327	0.0045554	0.0240214	0.85246
ZNF275.9609.25	Zinc finger protein 275	ZN275	Q9NSD4	0.00088285	0.0105702	0.85208
NoneX.10928.7	Fc_MOUSE	Fc_MOUSE	Q99LC4	0.0072939	0.0313343	0.85052
PARP11.12882.7	Poly [ADP-ribose] polymerase 11	PAR11	Q9NR21	0.0045554	0.0240214	0.85031
SSBP1.18253.8	Single-stranded DNA-binding protein, mitochondrial	SSB	Q04837	3.87e-05	0.00228005	0.85022
MAGEA4.20075.130	Melanoma-associated antigen 4	MAGE-4	P43358	0.00024723	0.00579155	0.85004
NAPB.12655.30	Beta-soluble NSF attachment protein	SNAB	Q9H115	0.00084963	0.0105665	0.84944
MMADHC.21814.13	Methylmalonic aciduria and homocystinuria type D protein, mitochondrial	MMAD	Q9H3L0	0.0040604	0.022695	0.8492
COQ10A.21457.141	Coenzyme Q-binding protein COQ10 homolog A, mitochondrial	CQ10A	Q96MF6	0.0019834	0.0159964	0.84869
PHKA1.25088.42	Phosphorylase b kinase regulatory subunit alpha, skeletal muscle isoform	PHKA1	P46020	0.0079481	0.0328851	0.84818
CHTF8.24294.13	Chromosome transmission fidelity protein 8 homolog	CTF8	P0CG13	0.0026363	0.0183911	0.84815
ATP2A3.13510.7	Sarcoplasmic/endoplasmic reticulum calcium ATPase 3	AT2A3	Q93084	0.000389	0.00717705	0.84806
C4BPB.7155.46	C4b-binding protein beta chain	C4b-binding protein beta chain	P20851	0.003091	0.0198963	0.84772
ERBB2.2616.23	Receptor tyrosine-protein kinase erbB-2	ERBB2	P04626	0.0023354	0.0172419	0.84713
CLCA1.10496.11	Calcium-activated chloride channel regulator 1	CaCC	A8K7I4	0.000389	0.00717705	0.84691
LRRC3.6917.49	Leucine-rich repeat-containing protein 3	LRRC3	Q9BY71	0.0010094	0.0114144	0.84672
CD300E.8287.17	CMRF35-like molecule 2	CLM2	Q496F6	0.0005445	0.00823128	0.84638
PAPPA2.5756.66	Pappalysin-2	PAPP2	Q9BXP8	0.013453	0.0449352	0.84629
DYRK3.4359.87	Dual specificity tyrosine-phosphorylation-regulated kinase 3	DYRK3	O43781	0.0049134	0.0250881	0.8458
EML2.25907.47	Echinoderm microtubule-associated protein-like 2	EMAL2	O95834	0.0017202	0.0146719	0.84525
WFDC10A.13429.3	WAP four-disulfide core domain protein 10A	WF10A	Q9H1F0	0.00022542	0.00548757	0.84513
ARHGEF2.12848.9	Rho guanine nucleotide exchange factor 2	ARHG2	Q92974	0.00097381	0.0110297	0.84478
CTNNB1.8424.269	Catenin beta-1	b-Catenin	P35222	0.0019842	0.0159964	0.84478
DES.12030.82	Desmin	Desmin	P17661	0.0012525	0.0128119	0.84451
FCER1A.9254.18	High affinity immunoglobulin epsilon receptor subunit alpha	FCERA	P12319	0.00068135	0.00920846	0.84443
TMEM9.8597.1	Transmembrane protein 9:Cytoplasmic domain	TMEM9:CD	Q9P0T7	0.0028554	0.0191939	0.84394
RFC4.23422.47	Replication factor C 37 kDa subunit	RFC4	P35249	0.0076682	0.0325631	0.84393
COL9A1.15466.30	Collagen alpha-1(IX) chain	CO9A1	P20849	0.0011992	0.0123676	0.84351
SAP30L.22391.34	Histone deacetylase complex subunit SAP30L	SP30L	Q9HAJ7	0.0012531	0.0128119	0.84318
RAET1G.18927.14	Retinoic acid early transcript 1G protein	RET1G	Q6H3X3	0.0154	0.0482653	0.84315
FABP1.11516.7	Fatty acid-binding protein, liver	FABPL	P07148	5.42e-05	0.00265732	0.84268
OLFM3.10643.16	Noelin-3:Isoform 2, C-term	NOE3:C-term	Q96PB7	0.0057491	0.0275321	0.84242
PLD5.8081.55	Inactive phospholipase D5	PLD5	Q8N7P1	0.00072355	0.00944657	0.8419
MPZL2.9372.157	Myelin protein zero-like protein 2	MPZL2	O60487	0.00092716	0.0109481	0.84157
NoneX.7963.36	Fc_MOUSE	Fc_MOUSE	Q99LC4	0.0072939	0.0313343	0.84029
PATE1.8386.11	Prostate and testis expressed protein 1	PATE	Q8WXA2	0.00065408	0.0089217	0.83784
RIPK1.22549.73	RIP	RIP	Q13546	0.008854	0.0351901	0.83617
CD4.3143.3	T-cell surface glycoprotein CD4	sCD4	P01730	0.012378	0.0428131	0.83585
SIGLEC15.10847.1	Sialic acid-binding Ig-like lectin 15	SIG15	Q6ZMC9	0.0005699	0.00850121	0.83569
TCN1.11232.46	Transcobalamin-1	Holo-TC I	P20061	0.00096876	0.0110297	0.8356
CLDN1.24641.10	Claudin-1	CLD1	O95832	0.0012996	0.0129343	0.83514
ATG3.18156.7	Ubiquitin-like-conjugating enzyme ATG3	ATG3	Q9NT62	0.00022542	0.00548757	0.83504
PCDHGA1.6457.50	Protocadherin gamma-A1	PCDG1	Q9Y5H4	0.0026323	0.0183911	0.83426
TFIP11.9043.7	Tuftelin-interacting protein 11	TFP11	Q9UBB9	0.003343	0.0205849	0.83358
LCN1.11708.2	Lipocalin-1	LCN1	P31025	0.00036031	0.00700479	0.8333
RB1.5024.67	Retinoblastoma-associated protein	Rb	P06400	0.0043817	0.0237826	0.83316
COL2A1.18875.125	Chondrocalcin	Chondrocalcin	P02458	0.000389	0.00717705	0.8324
CALB1.9918.23	Calbindin	Calbindin D28	P05937	0.013311	0.0448239	0.83237
FAM110A.23783.22	Protein FAM110A	F110A	Q9BQ89	0.00047517	0.00790515	0.83231
RBP4.7831.39	Retinol-binding protein 4	RBP	P02753	0.010682	0.0391487	0.8323
MLANA.21810.50	MART-1	MART-1	Q16655	0.0067428	0.0301683	0.83203
TMEM185A.14633.26	Transmembrane protein 185A	T185A	Q8NFB2	0.00031357	0.0064693	0.83125
TSSK1B.11179.7	Testis-specific serine/threonine-protein kinase 1	TSSK1	Q9BXA7	0.0045554	0.0240214	0.83115
PITX2.22531.44	Pituitary homeobox 2	PITX2	Q99697	0.0055046	0.0271207	0.83089
SPINK7.10974.20	Serine protease inhibitor Kazal-type 7	ISK7	P58062	0.00081317	0.0101852	0.83079
NoneX.10522.167	Fc_MOUSE	Fc_MOUSE	Q99LC4	0.0033394	0.0205849	0.83059
Spuriomer.4666.212	No protein	No Protein		0.012404	0.0428819	0.83047
FSD1.23695.1	Fibronectin type III and SPRY domain-containing protein 1	FSD1	Q9BTV5	0.014303	0.0466008	0.83044
TPO.3873.51	Thyroid peroxidase	TMA	P07202	0.0085154	0.0341675	0.83033
NoneX.10467.58	Fc_MOUSE	Fc_MOUSE	Q99LC4	0.0018274	0.0152763	0.8302
CD80.2603.61	T-lymphocyte activation antigen CD80	B7	P33681	0.0063871	0.0293639	0.83016
CDH6.3591.51	Cadherin-6	Cadherin-6	P55285	0.010565	0.0391487	0.83006
ZAP70.3837.6	Tyrosine-protein kinase ZAP-70	ZAP70	P43403	0.0059292	0.0282301	0.82976
MMEL1.3627.71	Membrane metallo-endopeptidase-like 1	MMEL2	Q495T6	0.0068723	0.0306593	0.8297
NonHuman.8483.5	Luciferin 4-monooxygenase_PHOPY	LUCI_PHOPY	P08659	0.003908	0.0223301	0.82912
NANP.16863.47	N-acylneuraminate-9-phosphatase	NANP	Q8TBE9	0.0012996	0.0129343	0.8291
IL3.4717.55	Interleukin-3	IL-3	P08700	0.0059311	0.0282301	0.82908
PDCD1.9227.15	Programmed cell death protein 1	PD-1	Q15116	0.0019036	0.015495	0.82901
REG3G.15476.6	Regenerating islet-derived protein 3-gamma	REG3G	Q6UW15	0.0024317	0.0174695	0.82845
TMPRSS6.11239.49	Transmembrane protease serine 6	TMPS6	Q8IU80	0.00092757	0.0109481	0.82799
LY9.3324.51	T-lymphocyte surface antigen Ly-9	LY9	Q9HBG7	0.0025316	0.0178453	0.82754
PIH1D2.20381.21	PIH1 domain-containing protein 2	PIHD2	Q8WWB5	1.63e-05	0.00146432	0.82728
VNN2.7012.35	Vascular non-inflammatory molecule 2	VNN2	O95498	0.00097381	0.0110297	0.82702
PRLH.6543.182	Prolactin-releasing peptide	PRRP	P81277	0.0043832	0.0237826	0.82634
SCP2D1.14175.78	SCP2 sterol-binding domain-containing protein 1	SCP2D	Q9UJQ7	0.0063791	0.0293639	0.82618
MAGEA5.18192.69	Melanoma-associated antigen 5	MAGE-5	P43359	0.003908	0.0223301	0.82605
HMGA2.19516.10	High mobility group protein HMGI-C	HMGA2	P52926	0.015923	0.0496161	0.82587
SFTPB.10672.75	Pulmonary surfactant-associated protein B	SP-B	P07988	0.0037503	0.0218923	0.82539
DEFA5.6387.61	Defensin-5	HD-5	Q01523	0.00027227	0.00606829	0.82536
GDF11.14587.16	Growth/differentiation factor 11	GDF-11	O95390	0.0061475	0.0287862	0.82497
CLK2.11327.56	Dual specificity protein kinase CLK2	CLK2	P49760	0.012126	0.0427886	0.82485
CD99L2.10539.30	CD99 antigen-like protein 2	C99L2	Q8TCZ2	0.00043318	0.00758132	0.82482
CLEC2D.7054.87	C-type lectin domain family 2 member D	CLC2D	Q9UHP7	0.0099117	0.0372606	0.82425
UNC93B1.13487.24	Protein unc-93 homolog B1	UN93B	Q9H1C4	0.0015681	0.0141675	0.82397
KCNIP1.13650.11	Kv channel-interacting protein 1	KCIP1	Q9NZI2	0.0004754	0.00790515	0.82378
ADA.19751.21	Adenosine deaminase	ADA	P00813	0.0011008	0.011852	0.82192
TFRC.6895.1	Transferrin receptor protein 1:Cytoplasmic domain	TR:CD	P02786	0.0063871	0.0293639	0.82178
MMP20.15419.15	Matrix metalloproteinase-20	MMP20	O60882	0.0029699	0.0193945	0.82075
NoneX.10645.72	Fc_MOUSE	Fc_MOUSE	Q99LC4	0.0005699	0.00850121	0.82074
UNC13D.24942.22	Protein unc-13 homolog D	UN13D	Q70J99	0.00022497	0.00548757	0.81995
HMOX2.2622.18	Heme oxygenase 2	HO-2	P30519	0.0013074	0.0129343	0.81966
NoneX.9539.25	Fc_MOUSE	Fc_MOUSE	Q99LC4	0.00068039	0.00920846	0.81945
KRT5.11177.16	Keratin, type II cytoskeletal 5	K2C5	P13647	0.00016037	0.00466537	0.81865
REG1B.23018.4	Lithostathine-1-beta	REG1B	P48304	0.0018854	0.0153883	0.81769
DSG3.11310.8	Desmoglein-3	Desmoglein-3	P32926	0.00031373	0.0064693	0.81767
CARTPT.5743.82	Cocaine- and amphetamine-regulated transcript protein	CART	Q16568	0.0002813	0.00606829	0.81755
RTL6.20954.27	Protein LDOC1L	LDOCL	Q6ICC9	0.00096704	0.0110297	0.81753
NoneX.7801.30	Fc_MOUSE	Fc_MOUSE	Q99LC4	0.00084963	0.0105665	0.81697
ECRG4.6362.6	Augurin	AUGN	Q9H1Z8	0.00059612	0.00856434	0.81599
NoneX.10476.23	Fc_MOUSE	Fc_MOUSE	Q99LC4	0.0059292	0.0282301	0.81525
CASP10.23156.146	Caspase-10:region 2	Caspase-10:region 2	Q92851	0.0038064	0.0218923	0.81477
ASGR1.5452.71	Asialoglycoprotein receptor 1	ASGR1	P07306	0.00011292	0.00393872	0.81465
KHDC1L.21804.15	Putative KHDC1-like protein	KHDCL	Q5JSQ8	0.0021541	0.0167432	0.81435
BCL2L10.7249.37	Bcl-2-like protein 10	B2L10	Q9HD36	0.001151	0.0122537	0.81373
GREM1.18878.15	Gremlin-1	GREM1	O60565	7.87e-05	0.00326489	0.81334
FGF5.3065.65	Fibroblast growth factor 5	FGF-5	P12034	0.0085154	0.0341675	0.81283
NoneX.11939.11	Fc_MOUSE	Fc_MOUSE	Q99LC4	0.0030898	0.0198963	0.81282
SCARB1.20534.6	Scavenger receptor class B member 1	SCRB1	Q8WTV0	0.0034966	0.0207928	0.81268
FGFR3.3809.1	Fibroblast growth factor receptor 3:Cytoplasmic domain	FGFR-3:CD	P22607	0.0024327	0.0174695	0.81195
ADH1A.17396.23	Alcohol dehydrogenase 1A	ADH1A	P07327	0.00065408	0.0089217	0.81109
DDX46.14216.35	Probable ATP-dependent RNA helicase DDX46	DDX46	Q7L014	0.0036148	0.0213046	0.81078
Spuriomer.4666.206	No protein	No Protein		0.0066267	0.0301683	0.81045
RAB2B.19253.82	Ras-related protein Rab-2B	RAB2B	Q8WUD1	0.0029433	0.0192855	0.81041
NoneX.10416.79	Fc_MOUSE	Fc_MOUSE	Q99LC4	0.00045395	0.00788165	0.81039
NDNF.6604.59	Protein NDNF	CD031	Q8TB73	0.0010731	0.0115746	0.81016
APOA5.11318.20	Apolipoprotein A-V	Apo A-V	Q6Q788	0.0027438	0.0185863	0.80961
OTX1.22386.11	Homeobox protein OTX1	OTX1	P32242	6.85e-05	0.00299365	0.80946
IL12RB1.2632.5	Interleukin-12 receptor subunit beta-1	IL-12 Rb1	P42701	0.0061533	0.0287862	0.80937
BCAR3.5262.57	Breast cancer anti-estrogen resistance protein 3:Src Homology domain	BCAR3:SH2	O75815	0.007884	0.0328851	0.80922
TEC.3646.7	Tyrosine-protein kinase Tec	TEC	P42680	0.0032094	0.0198963	0.80894
LTK.23181.2	Leukocyte tyrosine kinase receptor	LTK	P29376	0.00097381	0.0110297	0.80874
AMIGO1.9979.13	Amphoterin-induced protein 1:Cytoplasmic domain	AMGO1:CD	Q86WK6	5.42e-05	0.00265732	0.80864
APBB3.12784.10	Amyloid beta A4 precursor protein-binding family B member 3:Phosphotyrosine Interaction Domain 1,Isoform II	APBB3:PID 1	O95704	2.48e-05	0.00173873	0.80844
NoneX.10715.5	Fc_MOUSE	Fc_MOUSE	Q99LC4	0.014887	0.0477807	0.80742
INHBB.16746.12	Activin B	Activin B	P09529	0.0032141	0.0198963	0.80737
NoneX.10837.131	Fc_MOUSE	Fc_MOUSE	Q99LC4	0.0072939	0.0313343	0.80681
HTR7.13547.5	5-hydroxytryptamine receptor 7	5HT7R	P34969	0.0014282	0.0134044	0.80678
AGT.3484.60	Angiotensinogen	Angiotensinogen	P01019	0.010682	0.0391487	0.80626
IER2.22377.27	Immediate early response gene 2 protein	IER2	Q9BTL4	0.0016115	0.0144343	0.80618
NoneX.10547.42	Fc_MOUSE	Fc_MOUSE	Q99LC4	8.88e-05	0.00345876	0.80532
ENPP3.25251.6	Ectonucleotide pyrophosphatase/phosphodiesterase family member 3	ENPP3	O14638	0.012564	0.0432431	0.8051
CXCL2.3148.49	Gro-beta	Gro-b	P19875	0.015359	0.0482653	0.80419
GK5.25074.119	Putative glycerol kinase 5	GLPK5	Q6ZS86	0.00065104	0.0089217	0.80404
NoneX.10639.1	Fc_MOUSE	Fc_MOUSE	Q99LC4	0.014891	0.0477807	0.80404
NoneX.7872.5	Fc_MOUSE	Fc_MOUSE	Q99LC4	0.00034429	0.00682606	0.8037
TNFSF14.5355.69	Tumor necrosis factor ligand superfamily member 14	LIGHT	O43557	7.87e-05	0.00326489	0.8018
KIF3C.24407.31	Kinesin-like protein KIF3C	KIF3C	O14782	0.013918	0.046246	0.80003
TMPRSS15.3189.61	Enteropeptidase	Enterokinase	P98073	0.0017202	0.0146719	0.79901
IFNA4.15405.23	Interferon alpha-4	IFNA4	P05014	0.0076659	0.0325631	0.79894
NRDC.25269.10	Nardilysin	NRDC	O43847	0.0057143	0.0275321	0.79833
SYNJ2BP.17348.5	Synaptojanin-2-binding protein	SYJ2B	P57105	0.010938	0.0398687	0.79813
GLYAT.19506.6	Glycine N-acyltransferase	GLYAT	Q6IB77	0.0022589	0.016866	0.79793
S100A7.7916.10	Protein S100-A7	S100A7	P31151	0.0017533	0.0147458	0.7979
SMIM10.9379.248	Small integral membrane protein 10	CX069	Q96HG1	0.0023354	0.0172419	0.79742
HHEX.20425.12	Hematopoietically-expressed homeobox protein HHEX	HHEX	Q03014	0.002068	0.0162178	0.79709
FCRL6.6617.12	Fc receptor-like protein 6	FCRL6	Q6DN72	0.0034966	0.0207928	0.7969
ADCYAP1R1.22566.53	Pituitary adenylate cyclase-activating polypeptide type I receptor	PACR	P41586	0.0022589	0.016866	0.79689
SHC4.11692.21	SHC-transforming protein 4	SHC4	Q6S5L8	0.002068	0.0162178	0.79542
GBP5.20211.75	Guanylate-binding protein 5	GBP5	Q96PP8	0.00025195	0.00579155	0.79534
CHST4.18876.77	Carbohydrate sulfotransferase 4	CHST4	Q8NCG5	0.0024693	0.0174695	0.79473
KHK.21856.59	Ketohexokinase	KHK	P50053	0.0015681	0.0141675	0.79392
ANGPTL7.6371.50	Angiopoietin-related protein 7	ANGL7	O43827	0.014303	0.0466008	0.79292
NonHuman.3650.8	Green fluorescent protein_AEQVI	GFP_AEQVI	P42212	0.00031341	0.0064693	0.79254
HK3.19518.12	Hexokinase-3	HXK3	P52790	0.0011815	0.0122537	0.791
VEGFA.4867.15	Vascular endothelial growth factor A, isoform 121	VEGF121	P15692	0.00053293	0.00812255	0.79089
NoneX.8979.1	Fc_MOUSE	Fc_MOUSE	Q99LC4	0.00071263	0.00944657	0.7904
CHI3L2.9383.24	Chitinase-3-like protein 2	CH3L2	Q15782	4.77e-05	0.00247722	0.78952
CGA.CGB3.CGB7.4914.10	Human Chorionic Gonadotropin	HCG	P01215|P0DN86|P0DN87	0.0036161	0.0213046	0.78949
SNIP1.21645.6	Smad nuclear-interacting protein 1	SNIP1	Q8TAD8	0.0043772	0.0237826	0.78936
ITIH2.9326.33	Inter-alpha-trypsin inhibitor heavy chain H2	ITI heavy chain H2	P19823	0.0044997	0.0239177	0.78908
AOC1.6209.2	Amiloride-sensitive amine oxidase [copper-containing]	ABP1	P19801	0.00096876	0.0110297	0.78866
REG3G.9352.86	Regenerating islet-derived protein 3-gamma	REG3G	Q6UW15	0.0057491	0.0275321	0.78856
None.6633.43	Uroplakin-3b-like protein	UPK3L	B0FP48	0.00068167	0.00920846	0.78599
CD2.7100.31	T-cell surface antigen CD2	CD2	P06729	0.00034953	0.00682606	0.78574
ULBP1.3081.70	NKG2D ligand 1	ULBP-1	Q9BZM6	0.0018854	0.0153883	0.78543
OLFM4.4769.10	Olfactomedin-4	Olfactomedin-4	Q6UX06	0.00031373	0.0064693	0.78456
NoneX.10491.21	Fc_MOUSE	Fc_MOUSE	Q99LC4	0.0030898	0.0198963	0.7836
SERPINB13.18841.1	Serpin B13	SPB13	Q9UIV8	7.58e-05	0.00320563	0.78323
SYT17.9110.2	Synaptotagmin-17	SYT17	Q9BSW7	0.00014283	0.0044905	0.78237
SERPINA10.13119.26	Protein Z-dependent protease inhibitor	protein Z inhibitor	Q9UK55	0.0042212	0.023031	0.78181
PROK2.10754.113	Prokineticin-2	Prokineticin-2	Q9HC23	0.00028513	0.00613204	0.78169
CHST6.4429.51	Carbohydrate sulfotransferase 6	CHST6	Q9GZX3	0.00049755	0.00809356	0.78099
PEX26.19366.8	Peroxisome assembly protein 26	PEX26	Q7Z412	0.00088285	0.0105702	0.78045
SRGN.19251.56	Serglycin	Platelet proteoglycan	P10124	0.0014282	0.0134044	0.78019
LIF.7790.21	Leukemia inhibitory factor	LIF	P15018	0.00025195	0.00579155	0.77915
NoneX.8964.14	Fc_MOUSE	Fc_MOUSE	Q99LC4	0.00014283	0.0044905	0.77879
SNF8.21834.8	Vacuolar-sorting protein SNF8	SNF8	Q96H20	0.0014282	0.0134044	0.77872
BMP10.3587.53	Bone morphogenetic protein 10	BMP10	O95393	0.007884	0.0328851	0.77532
DYNLT1.14331.262	Dynein light chain Tctex-type 1	DYLT1	P63172	0.0012996	0.0129343	0.77452
ADAMDEC1.9115.78	ADAM DEC1	ADEC1	O15204	0.0036148	0.0213046	0.77363
KIAA2013.6538.90	Uncharacterized protein KIAA2013	K2013	Q8IYS2	0.0012996	0.0129343	0.77103
PTX3.6447.73	Pentraxin-related protein PTX3	PTX3	P26022	0.00096876	0.0110297	0.77079
TFF1.9185.15	Trefoil factor 1	TFF1	P04155	0.00010809	0.00388625	0.77067
CASP14.16617.14	Caspase-14	Caspase-14	P31944	0.010565	0.0391487	0.77055
OSBPL11.12878.60	Oxysterol-binding protein-related protein 11	OSB11	Q9BXB4	0.0034966	0.0207928	0.77014
CAMP.9384.17	Cathelicidin antimicrobial peptide	Cathelicidin peptide	P49913	0.011727	0.0415662	0.76621
VPS9D1.24900.46	VPS9 domain-containing protein 1	VP9D1	Q9Y2B5	0.00031308	0.0064693	0.76613
AGR3.17342.13	Anterior gradient protein 3	AGR3	Q8TD06	0.00074456	0.00965341	0.76233
BCL2L11.17451.13	Bcl-2-like protein 11	BIM	O43521	0.00088285	0.0105702	0.76187
LILRA5.8766.29	Leukocyte immunoglobulin-like receptor subfamily A member 5	LIRA5	A6NI73	4.3e-05	0.00239264	0.76093
CD44.9283.8	CD44 antigen	CD44	P16070	0.0015474	0.0141675	0.7609
FCN1.3613.62	Ficolin-1	FCN1	O00602	0.0032153	0.0198963	0.75972
AXIN2.12925.105	Axin-2	AXIN2	Q9Y2T1	0.00054423	0.00823128	0.75586
C22orf23.23273.42	UPF0193 protein EVG1	EVG1	Q9BZE7	0.0001192	0.00410143	0.75579
RLN2.6621.10	Prorelaxin H2	REL2	P04090	0.0067428	0.0301683	0.7557
CTSK.9443.137	Cathepsin K	cathepsin K	P43235	0.0032094	0.0198963	0.75382
CXCL9.9188.119	C-X-C motif chemokine 9	MIG	Q07325	0.0023346	0.0172419	0.75321
B2M.3485.28	Beta-2-microglobulin	b2-Microglobulin	P61769	0.0067428	0.0301683	0.7457
LAT.10551.7	Linker for activation of T-cells family member 1	LAT	O43561	0.00021421	0.00548757	0.74291
NoneX.10658.28	Fc_MOUSE	Fc_MOUSE	Q99LC4	0.00049706	0.00809356	0.74219
GDF9.3067.67	Growth/differentiation factor 9	GDF-9	O60383	0.0026363	0.0183911	0.74197
LILRA6.7059.14	Leukocyte immunoglobulin-like receptor subfamily A member 6	LIRA6	Q6PI73	0.0004754	0.00790515	0.74141
SERPINA11.9002.36	Serpin A11	SPA11	Q86U17	0.00017984	0.00494454	0.73977
TNFAIP6.5036.50	Tumor necrosis factor-inducible gene 6 protein	TSG-6	P98066	0.00088285	0.0105702	0.73952
ACP7.8011.96	Iron/zinc purple acid phosphatase-like protein	PAPL	Q6ZNF0	0.0072939	0.0313343	0.73832
F9.4876.32	Coagulation factor IX	Coagulation Factor IX	P00740	0.011503	0.0410629	0.73406
DKK1.3535.84	Dickkopf-related protein 1	DKK1	O94907	0.012378	0.0428131	0.73376
Spuriomer.2057.6	No protein	No Protein		0.0021499	0.0167432	0.73044
KLRB1.20562.78	Killer cell lectin-like receptor subfamily B member 1	KLRB1	Q12918	0.00020146	0.00527028	0.72552
FCRL1.5728.60	Fc receptor-like protein 1	FCRL1	Q96LA6	0.00041414	0.00758103	0.72312
NonHuman.8481.26	Malic dehydrogenase_THETH	MDH_THETH	P10584	0.00013177	0.00435773	0.71474
FNDC4.13451.2	Fibronectin type III domain-containing protein 4	FNDC4	Q9H6D8	0.0082323	0.0337527	0.71356
MASP1.9125.23	Mannan-binding lectin serine protease 1:Sushi 1 and Sushi 2	MASP3:Sushi 1 and Sushi 2	P48740	0.002697	0.0183936	0.71342
RLBP1.12936.38	Retinaldehyde-binding protein 1	RLBP1	P12271	6.86e-05	0.00299365	0.71145
PIPOX.23652.15	Peroxisomal sarcosine oxidase	SOX	Q9P0Z9	0.0024693	0.0174695	0.70156
PMP2.15422.12	Myelin P2 protein	MYP2	P02689	0.0022435	0.016866	0.70143
CTSV.3364.76	Cathepsin L2	Cathepsin V	O60911	0.0011815	0.0122537	0.69954
CCL7.22969.12	C-C motif chemokine 7	MCP-3	P80098	0.00062346	0.00883046	0.69683
VEGFB.9453.12	Vascular endothelial growth factor B	VEGF-B	P49765	6.96e-06	0.000975931	0.69505
CEL.9796.4	Bile salt-activated lipase	CEL	P19835	0.0044997	0.0239177	0.68505
BDNF.2421.7	Brain-derived neurotrophic factor	BDNF	P23560	0.002697	0.0183936	0.67846
CRHBP.6039.24	Corticotropin-releasing factor-binding protein	CRHBP	P24387	0.0029433	0.0192855	0.66559
SOSTDC1.8237.56	Sclerostin domain-containing protein 1	SOSD1	Q6X4U4	3.67e-05	0.00219242	0.66258
KLK11.2831.29	Kallikrein-11	Kallikrein 11	Q9UBX7	0.011503	0.0410629	0.62357
NoneX.11927.3	Fc_MOUSE	Fc_MOUSE	Q99LC4	0.0154	0.0482653	0.6167
PGF.3078.1	Placenta growth factor	PlGF	P49763	6.14e-05	0.00281356	0.61533
CD36.2973.15	Platelet glycoprotein 4	CD36 ANTIGEN	P16671	0.0022589	0.016866	0.60204
SFRP1.14042.11	Secreted frizzled-related protein 1	SARP-2	Q8N474	0.00034953	0.00682606	0.60144
PSAP.6207.10	Prosaposin	prosaposin	P07602	0.0014282	0.0134044	0.60041
NoneX.9358.3	Fc_MOUSE	Fc_MOUSE	Q99LC4	0.0013069	0.0129343	0.58918
GNS.3616.3	N-acetylglucosamine-6-sulfatase	GNS	P15586	0.0041402	0.022695	0.58774
GSTA2.23326.10	Glutathione S-transferase A2	GSTA2	P09210	0.013002	0.0444668	0.57614
MMP1.4924.32	Interstitial collagenase	MMP-1	P03956	0.0067428	0.0301683	0.57464
CKB.3800.71	Creatine kinase B-type	CK-BB	P12277	0.00048033	0.00790515	0.56023
NEU1.15426.5	Sialidase-1	NEUR1	Q99519	0.010682	0.0391487	0.55787
LILRB4.6453.70	Leukocyte immunoglobulin-like receptor subfamily B member 4	LIRB4	Q8NHJ6	0.00053293	0.00812255	0.54148
GPD1.11081.1	Glycerol-3-phosphate dehydrogenase [NAD(+)], cytoplasmic	GPDA	P21695	0.0053024	0.0262351	0.49582
PRL.10967.12	Prolactin	PRL	P01236	0.0017202	0.0146719	0.49331
MMP12.4496.60	Macrophage metalloelastase	MMP-12	P39900	0.0041402	0.022695	0.49316
CNP.6609.22	2',3'-cyclic-nucleotide 3'-phosphodiesterase	CN37	P09543	0.014303	0.0466008	0.49133
SFRP1.3221.54	Secreted frizzled-related protein 1	SARP-2	Q8N474	0.00022542	0.00548757	0.47534
LGMN.3622.33	Legumain	LGMN	Q99538	0.0014282	0.0134044	0.44071
PRL.2585.2	Prolactin	PRL	P01236	0.0018854	0.0153883	0.43432
PADI2.22001.23	Protein-arginine deiminase type-2	PADI2	Q9Y2J8	0.00017984	0.00494454	0.43327
CTNNA2.9872.23	Catenin alpha-2	CTNA2	P26232	0.0053024	0.0262351	0.40387
DNAJB13.24659.6	DnaJ homolog subfamily B member 13	DJB13	P59910	0.0013646	0.0133995	0.38439
ERMN.23425.19	Ermin	ERMIN	Q8TAM6	4.77e-05	0.00247722	0.35008
ZG16.8219.14	Zymogen granule membrane protein 16	ZG16	O60844	0.0005699	0.00850121	0.34694
PHYHIPL.23528.199	Phytanoyl-CoA hydroxylase-interacting protein-like	PHIPL	Q96FC7	0.0034966	0.0207928	0.27906
GFAP.3034.1	Glial fibrillary acidic protein	GFAP	P14136	0.00020146	0.00527028	0.27727
CHIT1.3600.2	Chitotriosidase-1	Chitotriosidase-1	Q13231	0.0041402	0.022695	0.23815
FGF1.3486.58	Fibroblast growth factor 1	b-ECGF	P05230	0.010682	0.0391487	0.23121
CHIT1.10460.1	Chitotriosidase-1	Chitotriosidase-1	Q13231	0.0022589	0.016866	0.21138
CAPSL.13688.2	Calcyphosin-like protein	CAPSL	Q8WWF8	1.91e-09	1.3391e-05	0.20337
ALDH3A1.11480.1	Aldehyde dehydrogenase, dimeric NADP-preferring	Aldehyde dehydrogenase, class 3	P30838	6e-06	0.000895021	0.13524
FBP2.9867.23	Fructose-1,6-bisphosphatase isozyme 2	F16P2	O00757	8.07e-06	0.00104776	0.074378
ADAMTS3.8845.2	A disintegrin and metalloproteinase with thrombospondin motifs 3	ATS3	O15072	0.01648	0.0502572	0.95488
APOA2.7127.3	Apolipoprotein A-II	Apo A-II	P02652	0.01648	0.0502572	1.368
ARTN.2939.10	Artemin	Artemin	Q5T4W7	0.016463	0.0502572	1.1111
BCL7A.21331.19	B-cell CLL/lymphoma 7 protein family member A	BCL7A	Q4VC05	0.01648	0.0502572	1.9404
BMP1.3348.49	Bone morphogenetic protein 1	BMP-1	P13497	0.01648	0.0502572	0.91621
BMP6.3736.60	Bone morphogenetic protein 6	BMP-6	P22004	0.01648	0.0502572	1.1366
CD70.5807.77	CD70 antigen	CD70	P32970	0.01648	0.0502572	0.95855
CEP112.23292.1	Centrosomal protein of 112 kDa	CE112	Q8N8E3	0.016442	0.0502572	1.1008
CES3.25292.4	Carboxylesterase 3	EST3	Q6UWW8	0.01648	0.0502572	1.9397
CLEC4G.19765.17	C-type lectin domain family 4 member G	CLC4G	Q6UXB4	0.01648	0.0502572	1.1147
CSNK1D.11289.31	Casein kinase I isoform delta	KC1D	P48730	0.016459	0.0502572	1.0663
DBI.16919.1	Acyl-CoA-binding protein	ACBP	P07108	0.01648	0.0502572	0.77587
DNALI1.20437.9	Axonemal dynein light intermediate polypeptide 1	IDLC	O14645	0.016459	0.0502572	0.85988
ETHE1.3847.56	Persulfide dioxygenase ETHE1, mitochondrial	ETHE1	O95571	0.016463	0.0502572	1.0809
ETS2.12350.86	Protein C-ets-2	ETS2	P15036	0.01648	0.0502572	1.4213
GSTT2.24223.5	Glutathione S-transferase theta-2	GST2	P0CG29	0.01648	0.0502572	0.68518
HSPA6.13672.3	Heat shock 70 kDa protein 6	HSP76	P17066	0.016463	0.0502572	1.1209
HTR2A.13556.28	5-hydroxytryptamine receptor 2A	5HT2A	P28223	0.01648	0.0502572	1.1873
IRF2.12801.33	Interferon regulatory factor 2	IRF2	P14316	0.016463	0.0502572	1.9757
ITGAV.ITGB3.20187.10	Integrin alpha V beta 3	Integrin aVb3	P06756|P05106	0.01648	0.0502572	1.4726
KDF1.23550.10	Keratinocyte differentiation factor 1	KDF1	Q8NAX2	0.01648	0.0502572	1.204
LCE3B.25414.11	Late cornified envelope protein 3B	LCE3B	Q5TA77	0.016459	0.0502572	0.96527
MAP1LC3B2.20965.18	Microtubule-associated proteins 1A/1B light chain 3 beta 2	MP3B2	A6NCE7	0.01648	0.0502572	1.9993
MZT2A.24928.20	Mitotic-spindle organizing protein 2A	MZT2A	Q6P582	0.016451	0.0502572	1.071
NAA80.21241.1	N-acetyltransferase 6	NAT6	Q93015	0.01648	0.0502572	1.4853
NID1.3213.65	Nidogen-1	Nidogen	P14543	0.01648	0.0502572	1.4534
PDCL3.20935.4	Phosducin-like protein 3	PDCL3	Q9H2J4	0.01648	0.0502572	1.7351
PFDN2.19243.2	Prefoldin subunit 2	PFD2	Q9UHV9	0.01648	0.0502572	1.8519
PIH1D1.24670.1	PIH1 domain-containing protein 1	PIHD1	Q9NWS0	0.01648	0.0502572	1.7876
PMF1.23306.37	Polyamine-modulated factor 1	PMF1	Q6P1K2	0.016463	0.0502572	1.3115
PSENEN.23624.34	Gamma-secretase subunit PEN-2	PEN2	Q9NZ42	0.016463	0.0502572	1.1013
PSTPIP1.19168.71	Proline-serine-threonine phosphatase-interacting protein 1	PPIP1	O43586	0.01648	0.0502572	1.8225
PTPRD.9296.15	Receptor-type tyrosine-protein phosphatase delta	PTPRD	P23468	0.01648	0.0502572	1.7375
RABL3.23312.16	Rab-like protein 3	RABL3	Q5HYI8	0.01648	0.0502572	1.7121
RSPO4.8464.31	R-spondin-4	RSPO4	Q2I0M5	0.01648	0.0502572	1.0862
SEC14L4.25497.35	SEC14-like protein 4	S14L4	Q9UDX3	0.01648	0.0502572	0.75939
SELENOM.15336.7	Selenoprotein M	SELM	Q8WWX9	0.01648	0.0502572	1.3683
SH3BP2.7769.29	SH3 domain-binding protein 2	3BP2	P78314	0.016463	0.0502572	0.83618
SHISA2.10449.31	Protein shisa-2 homolog	TMM46	Q6UWI4	0.016463	0.0502572	1.13
SLITRK1.10743.13	SLIT and NTRK-like protein 1	SLIK1	Q96PX8	0.01648	0.0502572	1.8761
SLITRK4.7139.14	SLIT and NTRK-like protein 4	SLIK4	Q8IW52	0.01648	0.0502572	1.5959
SOD3.8463.2	Extracellular superoxide dismutase [Cu-Zn]	SOD3	P08294	0.01648	0.0502572	0.9146
TCEA2.20141.42	Transcription elongation factor A protein 2	TCEA2	Q15560	0.01648	0.0502572	2.0583
TIAM1.14035.13	T-lymphoma invasion and metastasis-inducing protein 1	TIAM1	Q13009	0.016459	0.0502572	1.1005
TMEM132D.13416.8	Transmembrane protein 132D	T132D	Q14C87	0.01648	0.0502572	1.5383
TMIGD2.21229.5	Transmembrane and immunoglobulin domain-containing protein 2	TMIG2	Q96BF3	0.01648	0.0502572	1.2091
TUFT1.5690.49	Tuftelin	TUFT1	Q9NNX1	0.01648	0.0502572	1.8145
WIF1.16070.7	Wnt inhibitory factor 1	WIF-1	Q9Y5W5	0.01648	0.0502572	1.536
ZHX2.24955.116	Zinc fingers and homeoboxes protein 2	ZHX2	Q9Y6X8	0.01648	0.0502572	1.5279
ANKRD1.15361.37	Ankyrin repeat domain-containing protein 1	ANKR1	Q15327	0.01701	0.0515392	0.96459
ATP1B4.9933.49	Protein ATP1B4	AT1B4	Q9UN42	0.017018	0.0515392	0.97965
CBLC.22417.10	E3 ubiquitin-protein ligase CBL-C	CBLC	Q9ULV8	0.017014	0.0515392	0.94546
CSDE1.12735.39	Cold shock domain-containing protein E1	CSDE1	O75534	0.017018	0.0515392	1.1758
FUT3.4548.4	Galactoside 3(4)-L-fucosyltransferase	Fucosyltransferase 3	P21217	0.017018	0.0515392	0.9644
GALK2.23631.1	N-acetylgalactosamine kinase	GALK2	Q01415	0.017018	0.0515392	1.4304
HYAL4.21718.150	Hyaluronidase-4	HYAL4	Q2M3T9	0.017001	0.0515392	0.94689
IL10RA.8104.21	Interleukin-10 receptor subunit alpha:Extracellular domain	IL-10 Ra:ECD	Q13651	0.016989	0.0515392	1.0482
LCN10.13007.66	Epididymal-specific lipocalin-10	LCN10	Q6JVE6	0.017006	0.0515392	0.89627
LRRC37A2.8897.3	Leucine-rich repeat-containing protein 37A2	L37A2	A6NM11	0.016997	0.0515392	0.9721
MEOX2.23039.56	Homeobox protein MOX-2	MEOX2	P50222	0.017006	0.0515392	1.1413
MSR1.11207.3	Macrophage scavenger receptor types I and II:Cytoplasmic domain	Macrophage scavenger receptor:CD	P21757	0.017018	0.0515392	1.1195
NoneX.6581.50	Fc_MOUSE	Fc_MOUSE	Q99LC4	0.017001	0.0515392	0.95298
NoneX.9258.14	Fc_MOUSE	Fc_MOUSE	Q99LC4	0.016997	0.0515392	0.95072
NSFL1C.4250.23	NSFL1 cofactor p47	NSF1C	Q9UNZ2	0.017018	0.0515392	1.6414
RPRD1A.13515.8	Regulation of nuclear pre-mRNA domain-containing protein 1A	RPR1A	Q96P16	0.017018	0.0515392	1.3288
ADGRL3.20578.10	Latrophilin-3	LPHN3	Q9HAR2	0.017672	0.0524549	1.4363
ANXA4.17164.15	Annexin A4	annexin IV	P09525	0.017672	0.0524549	1.8492
ARHGAP5.14748.31	Rho GTPase-activating protein 5	RHG05	Q13017	0.017672	0.0524549	1.5241
ARL11.12433.8	ADP-ribosylation factor-like protein 11	ARL11	Q969Q4	0.017672	0.0524549	1.2717
CA4.3177.49	Carbonic anhydrase 4	Carbonic Anhydrase IV	P22748	0.017672	0.0524549	1.3466
CCL4L1.2781.63	C-C motif chemokine 4-like	LAG-1	Q8NHW4	0.01759	0.0524549	1.3165
CSTB.19768.13	Cystatin B	Cystatin B	P04080	0.017672	0.0524549	1.8916
DAO.19120.33	D-amino-acid oxidase	OXDA	P14920	0.017672	0.0524549	0.58884
DDX19A.18813.15	ATP-dependent RNA helicase DDX19A	DD19A	Q9NUU7	0.017672	0.0524549	1.4649
EIF3J.13497.34	Eukaryotic translation initiation factor 3 subunit J	EIF3J	O75822	0.017672	0.0524549	1.7308
ELMO2.25061.8	Engulfment and cell motility protein 2	ELMO2	Q96JJ3	0.017672	0.0524549	1.7097
EPHA4.7190.50	Ephrin type-A receptor 4	EPHA4	P54764	0.017672	0.0524549	1.5721
EPHB6.5078.82	Ephrin type-B receptor 6	EphB6	O15197	0.017672	0.0524549	1.4599
GGA3.11683.19	ADP-ribosylation factor-binding protein GGA3	GGA3	Q9NZ52	0.017672	0.0524549	1.4919
GIPC1.22970.8	PDZ domain-containing protein GIPC1	GIPC1	O14908	0.017672	0.0524549	1.5041
GLUL.19238.12	Glutamine synthetase	GLNA	P15104	0.017672	0.0524549	1.523
GRK2.3347.9	beta-adrenergic receptor kinase 1	BARK1	P25098	0.017672	0.0524549	2.0151
GRPEL1.7113.1	GrpE protein homolog 1, mitochondrial	GRPE1	Q9HAV7	0.017672	0.0524549	1.8908
GZMH.3373.5	Granzyme H	Granzyme H	P20718	0.017586	0.0524549	0.95208
IL1R1.2991.9	Interleukin-1 receptor type 1	IL-1 sRI	P14778	0.017672	0.0524549	1.4101
IMPA1.17796.15	Inositol monophosphatase 1	IMPA1	P29218	0.017672	0.0524549	0.91068
IRF6.9999.1	Interferon regulatory factor 6	IRF6	O14896	0.017672	0.0524549	1.6052
ISLR2.13124.20	Immunoglobulin superfamily containing leucine-rich repeat protein 2	ISLR2	Q6UXK2	0.017672	0.0524549	1.7701
JTB.9038.12	Protein JTB	JTB	O76095	0.017672	0.0524549	1.3596
NFATC4.11560.76	Nuclear factor of activated T-cells, cytoplasmic 4	NFAC4	Q14934	0.017569	0.0524549	0.96978
NoneX.12012.33	Fc_MOUSE	Fc_MOUSE	Q99LC4	0.017581	0.0524549	0.95235
NoneX.8282.15	Fc_MOUSE	Fc_MOUSE	Q99LC4	0.017672	0.0524549	0.94947
NRP2.15387.44	Neuropilin-2	Neuropilin-2	O60462	0.017672	0.0524549	1.3334
NXF1.12453.161	Nuclear RNA export factor 1	NXF1	Q9UBU9	0.017672	0.0524549	1.5958
OCRL.10011.65	Inositol polyphosphate 5-phosphatase OCRL-1	OCRL	Q01968	0.017672	0.0524549	0.93282
PLA2G10.2949.6	Group 10 secretory phospholipase A2	GX	O15496	0.017672	0.0524549	0.84027
PPFIA1.13975.56	Liprin-alpha-1	LIPA1	Q13136	0.017672	0.0524549	1.7034
RBP1.22955.28	Retinol-binding protein 1	CRBP	P09455	0.017672	0.0524549	1.4255
SAA2.18832.65	Serum amyloid A-2 protein	SAA2	P0DJI9	0.017672	0.0524549	0.90128
SERPINB8.19130.81	Serpin B8	SPB8	P50452	0.017672	0.0524549	1.8456
SERPINI2.7117.21	Serpin I2	SPI2	O75830	0.017577	0.0524549	1.0362
SNX7.14245.195	Sorting nexin-7	SNX7	Q9UNH6	0.017581	0.0524549	0.91264
STUB1.11350.30	E3 ubiquitin-protein ligase CHIP	CHIP	Q9UNE7	0.017672	0.0524549	1.7669
TCEAL7.20928.39	Transcription elongation factor A protein-like 7	TCAL7	Q9BRU2	0.01759	0.0524549	1.5937
THSD7A.9600.55	Thrombospondin type-1 domain-containing protein 7A:Thrombospondin type-1 domain 17	THS7A:TSP type-1 domain 17	Q9UPZ6	0.01759	0.0524549	0.96228
TIMP1.2211.9	Metalloproteinase inhibitor 1	TIMP-1	P01033	0.017672	0.0524549	1.467
TMCC3.11294.7	Transmembrane and coiled-coil domains protein 3:region 2	TMCC3:region 2	Q9ULS5	0.017672	0.0524549	0.82336
TNC.6042.52	Tenascin	Tenascin	P24821	0.01759	0.0524549	0.79093
TRIM9.22817.126	E3 ubiquitin-protein ligase TRIM9	TRIM9	Q9C026	0.017672	0.0524549	1.3963
UBE2W.21190.4	Ubiquitin-conjugating enzyme E2 W	UBE2W	Q96B02	0.01759	0.0524549	1.5407
VAPA.7167.102	Vesicle-associated membrane protein-associated protein A	VAPA	Q9P0L0	0.017672	0.0524549	1.7522
ZNF526.14619.8	Zinc finger protein 526	ZN526	Q8TF50	0.01759	0.0524549	1.9321
ABL1.3341.33	Tyrosine-protein kinase ABL1	ABL1	P00519	0.018178	0.0536163	0.94688
ADM2.8100.15	ADM2	ADM2	Q7Z4H4	0.01817	0.0536163	0.95566
BMP4.15667.39	Bone morphogenetic protein 4	BMP-4	P12644	0.018178	0.0536163	1.2419
CANT1.6480.1	Soluble calcium-activated nucleotidase 1	CANT1	Q8WVQ1	0.01817	0.0536163	1.141
CASP4.22092.43	Caspase-4	Caspase-4	P49662	0.018178	0.0536163	1.0942
HS3ST4.19370.30	Heparan sulfate glucosamine 3-O-sulfotransferase 4	HS3S4	Q9Y661	0.018178	0.0536163	1.0935
HSD17B1.4708.3	Estradiol 17-beta-dehydrogenase 1	17-beta-HSD 1	P14061	0.01817	0.0536163	0.85476
HSH2D.23531.79	Hematopoietic SH2 domain-containing protein	HSH2D	Q96JZ2	0.018174	0.0536163	0.95258
ITGB6.7737.76	Integrin beta-6	ITB6	P18564	0.018165	0.0536163	0.96756
LAMTOR3.12490.92	Ragulator complex protein LAMTOR3	LTOR3	Q9UHA4	0.018178	0.0536163	1.3738
LYPLAL1.12428.2	Lysophospholipase-like protein 1	LYPL1	Q5VWZ2	0.018178	0.0536163	1.1475
NRG1.9178.30	Neuregulin-1	NEUREGULIN-1	Q02297	0.01817	0.0536163	1.2482
REPIN1.13554.78	Replication initiator 1	REPI1	Q9BWE0	0.01817	0.0536163	1.1177
TRIM55.23683.79	Tripartite motif-containing protein 55	TRI55	Q9BYV6	0.01817	0.0536163	0.9394
UGT2B15.25080.16	UDP-glucuronosyltransferase 2B15	UDB15	P54855	0.01817	0.0536163	0.95517
ACAD8.11406.82	Isobutyryl-CoA dehydrogenase, mitochondrial	ACAD8	Q9UKU7	0.01878	0.0547014	1.0648
AIFM1.9522.3	Apoptosis-inducing factor 1, mitochondrial	AIF	O95831	0.018784	0.0547014	1.6056
ASPSCR1.25085.37	Tether containing UBX domain for GLUT4	ASPC1	Q9BZE9	0.018936	0.0547014	1.7908
BLVRA.11382.5	Biliverdin reductase A	BIEA	P53004	0.018936	0.0547014	1.7013
CCNH.9848.22	Cyclin-H	Cyclin H	P51946	0.018784	0.0547014	1.7283
CDH12.19388.2	Cadherin-12:Extracellular domain	Cadherin-12:ECD	P55289	0.018784	0.0547014	1.1965
CDK1.CCNB1.3422.4	Cyclin-dependent kinase 1:G2/mitotic-specific cyclin-B1 complex	CDK1/cyclin B	P06493|P14635	0.018936	0.0547014	1.1669
CFAP45.6553.68	Cilia- and flagella-associated protein 45	CCD19	Q9UL16	0.018936	0.0547014	1.2793
CHMP1A.18224.11	Charged multivesicular body protein 1a	CHM1A	Q9HD42	0.018936	0.0547014	1.9516
CHMP1B.18207.6	Charged multivesicular body protein 1b	CHM1B	Q7LBR1	0.018936	0.0547014	2.0935
CMTR1.24431.32	Cap-specific mRNA (nucleoside-2'-O-)-methyltransferase 1	CMTR1	Q8N1G2	0.018775	0.0547014	1.3107
COPS2.14029.42	COP9 signalosome complex subunit 2	CSN2	P61201	0.018936	0.0547014	1.5634
CPNE6.23689.52	Copine-6	CPNE6	O95741	0.018936	0.0547014	0.4479
DLK2.9359.9	Protein delta homolog 2	EGFL9	Q6UY11	0.018936	0.0547014	1.5993
EPHB2.8348.4	Ephrin type-B receptor 2	EPHB2	P29323	0.018936	0.0547014	1.4247
ETV4.22134.1	ETS translocation variant 4	ETV4	P43268	0.018936	0.0547014	1.1738
EXOSC1.7930.3	Exosome complex component CSL4	EXOS1	Q9Y3B2	0.018771	0.0547014	0.96362
FKBP6.12529.32	Inactive peptidyl-prolyl cis-trans isomerase FKBP6	FKBP6	O75344	0.018936	0.0547014	1.4167
HIPK3.19329.31	Homeodomain-interacting protein kinase 3	HIPK3	Q9H422	0.018936	0.0547014	1.1194
IGF2R.16057.6	Cation-independent mannose-6-phosphate receptor	IGF-II receptor	P11717	0.018936	0.0547014	1.3752
IGFBP5.19581.15	Insulin-like growth factor-binding protein 5	IGFBP-5	P24593	0.018936	0.0547014	1.239
IRAG1.8255.34	Protein MRVI1	MRVI1	Q9Y6F6	0.018936	0.0547014	1.9359
IRF4.19564.61	Interferon regulatory factor 4	IRF4	Q15306	0.018766	0.0547014	0.96116
KL.15384.15	Klotho	KLOTHO	Q9UEF7	0.018936	0.0547014	0.66618
LILRA5.7787.25	Leukocyte immunoglobulin-like receptor subfamily A member 5	LIRA5	A6NI73	0.018936	0.0547014	0.72283
LTBP4.13133.73	Latent-transforming growth factor beta-binding protein 4	LTBP4	Q8N2S1	0.018936	0.0547014	1.4057
MAGOH.21008.113	Protein mago nashi homolog	MGN	P61326	0.018936	0.0547014	2.109
MANSC1.9557.5	MANSC domain-containing protein 1	MANS1	Q9H8J5	0.018936	0.0547014	1.4964
MNAT1.23540.3	CDK-activating kinase assembly factor MAT1	MAT1	P51948	0.01878	0.0547014	1.0579
OSMR.10892.8	Oncostatin-M-specific receptor subunit beta	OSMR	Q99650	0.018936	0.0547014	1.0619
PABPC4.12603.87	Polyadenylate-binding protein 4	PABP4	Q13310	0.018936	0.0547014	1.9936
PDHX.18319.7	Pyruvate dehydrogenase protein X component, mitochondrial	ODPX	O00330	0.018936	0.0547014	2.4141
PGP.18235.16	Glycerol-3-phosphate phosphatase	PGP	A6NDG6	0.018936	0.0547014	1.352
PNLIP.15613.16	Pancreatic triacylglycerol lipase	LIPP	P16233	0.018936	0.0547014	0.78494
PSMB2.19252.67	Proteasome subunit beta type-2	PSB2	P49721	0.018936	0.0547014	1.5002
RBM23.11590.5	Probable RNA-binding protein 23	RBM23	Q86U06	0.018936	0.0547014	1.7502
S100A16.17836.17	Protein S100-A16	S100A16	Q96FQ6	0.018936	0.0547014	1.7362
S100A9.7812.11	Protein S100-A9	calgranulin B	P06702	0.018936	0.0547014	1.0418
SF3B4.13449.25	Splicing factor 3B subunit 4	SF3B4	Q15427	0.01878	0.0547014	1.0851
SNX11.24685.12	Sorting nexin-11	SNX11	Q9Y5W9	0.018936	0.0547014	1.5774
SORCS3.15637.38	VPS10 domain-containing receptor SorCS3	SORC3	Q9UPU3	0.018784	0.0547014	1.5742
TIPRL.23387.18	TIP41-like protein	TIPRL	O75663	0.018936	0.0547014	1.6868
TMEM237.12856.14	Transmembrane protein 237	TM237	Q96Q45	0.018771	0.0547014	1.0769
TNFSF11.2917.3	Tumor necrosis factor ligand superfamily member 11	sRANKL	O14788	0.018775	0.0547014	1.1537
TRAPPC13.24314.9	Trafficking protein particle complex subunit 13	TPC13	A5PLN9	0.018936	0.0547014	1.1434
TTPAL.24687.18	Alpha-tocopherol transfer protein-like	TTPAL	Q9BTX7	0.018936	0.0547014	1.7918
UBASH3A.21529.6	Ubiquitin-associated and SH3 domain-containing protein A	UBS3A	P57075	0.01878	0.0547014	1.094
UBL5.21104.37	Ubiquitin-like protein 5	UBL5	Q9BZL1	0.018936	0.0547014	1.7586
UFC1.3405.6	Ubiquitin-fold modifier-conjugating enzyme 1	UFC1	Q9Y3C8	0.018936	0.0547014	1.5381
WWP1.11307.33	NEDD4-like E3 ubiquitin-protein ligase WWP1	WWP1	Q9H0M0	0.018936	0.0547014	1.7548
ABCD4.25886.11	ATP-binding cassette sub-family D member 4	ABCD4	O14678	0.019403	0.0558549	0.97482
ACE2.2805.6	Angiotensin-converting enzyme 2	ACE2	Q9BYF1	0.019407	0.0558549	1.2808
ADAM12.4420.7	Disintegrin and metalloproteinase domain-containing protein 12	ADAM12	O43184	0.019407	0.0558549	1.0832
COQ5.22112.30	2-methoxy-6-polyprenyl-1,4-benzoquinol methylase, mitochondrial	COQ5	Q5HYK3	0.019398	0.0558549	0.96938
ELL3.22129.55	RNA polymerase II elongation factor ELL3	ELL3	Q9HB65	0.019398	0.0558549	1.0589
ETV5.13403.5	ETS translocation variant 5	ETV5	P41161	0.019403	0.0558549	0.94267
GOSR1.7805.52	Golgi SNAP receptor complex member 1	GOS-28	O95249	0.019403	0.0558549	1.1009
KLRG2.10762.2	Killer cell lectin-like receptor subfamily G member 2:N-term	KLRG2:N-term	A4D1S0	0.019384	0.0558549	0.89532
TNFRSF18.11837.7	Tumor necrosis factor receptor superfamily member 18	GITR	Q9Y5U5	0.019403	0.0558549	1.0917
ACVR1B.2806.49	Activin receptor type-1B	Activin RIB	P36896	0.020048	0.0573934	1.4504
BTNL3.10848.137	Butyrophilin-like protein 3	BTNL3	Q6UXE8	0.02002	0.0573934	0.96264
CBX2.22095.29	Chromobox protein homolog 2	CBX2	Q14781	0.020006	0.0573934	0.95346
CD47.6653.58	Leukocyte surface antigen CD47	CD47	Q08722	0.020048	0.0573934	1.3098
MANSC4.9578.263	MANSC domain-containing protein 4	MANS4	A6NHS7	0.020039	0.0573934	1.1449
MATN3.3208.2	Matrilin-3	MATN3	O15232	0.020044	0.0573934	0.76171
NoneX.10529.19	Fc_MOUSE	Fc_MOUSE	Q99LC4	0.020034	0.0573934	0.9607
PCDH1.24967.4	Protocadherin-1	PCDH1	Q08174	0.020044	0.0573934	1.1798
PRR16.10621.26	Protein Largen	PRR16	Q569H4	0.020048	0.0573934	1.245
SAMD12.22771.6	Sterile alpha motif domain-containing protein 12	SAM12	Q8N8I0	0.020044	0.0573934	1.294
TGFBR1.22569.55	TGF-beta receptor type-1	TGFR-1	P36897	0.020034	0.0573934	1.0293
VAMP4.7732.45	Vesicle-associated membrane protein 4	VAMP4	O75379	0.020034	0.0573934	0.97108
VPS28.17155.1	Vacuolar protein sorting-associated protein 28 homolog	VPS28 protein homolog	Q9UK41	0.020039	0.0573934	0.89375
ALCAM.5451.1	CD166 antigen	ALCAM	Q13740	0.020277	0.057416	1.3303
BMPR2.4862.63	Bone morphogenetic protein receptor type-2	BMP RII	Q13873	0.020277	0.057416	1.1804
C1S.8840.61	Complement C1s subcomponent	C1s	P09871	0.020277	0.057416	1.2369
CACNA2D3.8885.6	Voltage-dependent calcium channel subunit alpha-2/delta-3	CA2D3	Q8IZS8	0.020277	0.057416	1.7373
CTSO.9264.11	Cathepsin O	CATO	P43234	0.020277	0.057416	1.3396
DPY30.13943.38	Protein dpy-30 homolog	DPY30	Q9C005	0.020277	0.057416	2.1601
DPYSL5.12683.156	Dihydropyrimidinase-related protein 5	DPYL5	Q9BPU6	0.020277	0.057416	0.64892
FZD1.22590.68	Frizzled-1	FZD1	Q9UP38	0.020277	0.057416	1.3683
HAX1.21206.218	HCLS1-associated protein X-1	HAX1	O00165	0.020277	0.057416	1.173
IFIT2.9853.3	Interferon-induced protein with tetratricopeptide repeats 2	IFIT2	P09913	0.020277	0.057416	1.3095
KAT2A.19797.4	Histone acetyltransferase KAT2A	GCNL2	Q92830	0.020277	0.057416	1.1828
LINGO3.10827.67	Leucine-rich repeat and immunoglobulin-like domain-containing nogo receptor-interacting protein 3	LIGO3	P0C6S8	0.020277	0.057416	1.4611
MRTO4.21310.37	mRNA turnover protein 4 homolog	MRT4	Q9UKD2	0.020277	0.057416	2.1801
MYO6.9894.13	Unconventional myosin-VI	MYO6	Q9UM54	0.020277	0.057416	1.8792
NoneX.6389.57	Fc_MOUSE	Fc_MOUSE	Q99LC4	0.020277	0.057416	0.73301
NTM.10907.116	Neurotrimin	NTRI	Q9P121	0.020277	0.057416	1.528
OGFR.24934.96	Opioid growth factor receptor	OGFR	Q9NZT2	0.020277	0.057416	1.8437
OPCML.15622.13	Opioid-binding protein/cell adhesion molecule	OBCAM	Q14982	0.020277	0.057416	1.9322
PCYOX1L.5599.88	Prenylcysteine oxidase-like	PCYXL	Q8NBM8	0.020277	0.057416	0.75256
PCYT1A.23349.5	Choline-phosphate cytidylyltransferase A	PCY1A	P49585	0.020277	0.057416	1.4626
PSIP1.17176.13	PC4 and SFRS1-interacting protein	PSIP1	O75475	0.020277	0.057416	1.5474
RANGAP1.25036.10	Ran GTPase-activating protein 1	RAGP1	P46060	0.020277	0.057416	1.7926
ROBO1.5740.17	Roundabout homolog 1	ROBO1	Q9Y6N7	0.020277	0.057416	1.5646
SEZ6L2.3867.49	Seizure 6-like protein 2	SE6L2	Q6UXD5	0.020277	0.057416	1.9288
TNFRSF19.5131.15	Tumor necrosis factor receptor superfamily member 19	TAJ	Q9NS68	0.020277	0.057416	1.3663
TRMT112.23615.4	TRM112-like protein	TR112	Q9UI30	0.020277	0.057416	1.5449
UBL3.20941.7	Ubiquitin-like protein 3	UBL3	O95164	0.020277	0.057416	1.7495
CTSC.3178.5	Dipeptidyl peptidase 1	CATC	P53634	0.020703	0.0583771	1.0724
ENO3.16616.137	Beta-enolase	ENOB	P13929	0.020689	0.0583771	1.1116
HSF2BP.19139.3	Heat shock factor 2-binding protein	HSF2B	O75031	0.020703	0.0583771	1.098
LPCAT2.11175.45	Lysophosphatidylcholine acyltransferase 2	PCAT2	Q7L5N7	0.020708	0.0583771	1.348
MAP2K3.6151.18	Dual specificity mitogen-activated protein kinase kinase 3	MP2K3	P46734	0.020698	0.0583771	1.1625
MEMO1.19110.6	Protein MEMO1	MEMO1	Q9Y316	0.020708	0.0583771	1.4073
NoneX.8015.144	Fc_MOUSE	Fc_MOUSE	Q99LC4	0.020694	0.0583771	0.97533
ST6GALNAC6.7228.2	Alpha-N-acetylgalactosaminide alpha-2,6-sialyltransferase 6	SIA7F	Q969X2	0.020703	0.0583771	0.91142
SUSD3.5752.63	Sushi domain-containing protein 3	SUSD3	Q96L08	0.020703	0.0583771	0.94804
TMEM108.10583.1	Transmembrane protein 108	TM108	Q6UXF1	0.020694	0.0583771	0.97066
WFDC11.7969.163	Protein WFDC11	WFD11	Q8NEX6	0.020708	0.0583771	1.1681
AGGF1.8051.10	Angiogenic factor with G patch and FHA domains 1	AGGF1	Q8N302	0.021367	0.0597712	1.3209
AK1.5012.67	Adenylate kinase isoenzyme 1	Myokinase, human	P00568	0.021697	0.0597712	0.59183
AKR7A2.4188.1	Aflatoxin B1 aldehyde reductase member 2	Aflatoxin B1 aldehyde reductase	O43488	0.021697	0.0597712	1.4744
APOH.8288.27	Beta-2-glycoprotein 1	b2-Glycoprotein I	P02749	0.021697	0.0597712	0.95405
B3GAT3.6897.38	Galactosylgalactosylxylosylprotein 3-beta-glucuronosyltransferase 3	B3GA3	O94766	0.021387	0.0597712	1.1299
C20orf202.24290.5	Uncharacterized protein C20orf202	CT202	A1L168	0.021387	0.0597712	1.0348
CCL11.5301.7	Eotaxin	Eotaxin	P51671	0.021697	0.0597712	0.73996
CGREF1.6257.56	Cell growth regulator with EF hand domain protein 1	CGRE1	Q99674	0.021697	0.0597712	1.3382
CHRDL2.6086.15	Chordin-like protein 2	CRDL2	Q6WN34	0.021697	0.0597712	1.36
CRK.4976.57	Adapter molecule crk	CRK	P46108	0.021697	0.0597712	1.4487
CSGALNACT2.10772.21	Chondroitin sulfate N-acetylgalactosaminyltransferase 2	CGAT2	Q8N6G5	0.021382	0.0597712	1.1487
CYGB.11546.7	Cytoglobin	CYGB	Q8WWM9	0.021387	0.0597712	1.1108
DCLK3.7826.1	Serine/threonine-protein kinase DCLK3	DCLK3	Q9C098	0.021372	0.0597712	0.95798
DDX23.13946.8	Probable ATP-dependent RNA helicase DDX23	DDX23	Q9BUQ8	0.021387	0.0597712	0.9061
EIF4G3.13991.47	Eukaryotic translation initiation factor 4 gamma 3	IF4G3	O43432	0.021387	0.0597712	1.0814
ELK1.10006.25	ETS domain-containing protein Elk-1	ELK1	P19419	0.021387	0.0597712	1.36
ERBB3.2617.56	Receptor tyrosine-protein kinase erbB-3	ERBB3	P21860	0.021697	0.0597712	1.7334
ESAM.2981.9	Endothelial cell-selective adhesion molecule	ESAM	Q96AP7	0.021697	0.0597712	1.4527
EXOSC5.20968.22	Exosome complex component RRP46	EXOS5	Q9NQT4	0.021387	0.0597712	1.4424
FAM171A2.13479.8	Protein FAM171A2	F1712	A8MVW0	0.021697	0.0597712	1.2522
FGFBP1.15494.11	Fibroblast growth factor-binding protein 1	FGFP1	Q14512	0.021377	0.0597712	0.97389
HOGA1.10024.44	4-hydroxy-2-oxoglutarate aldolase, mitochondrial	HOGA1	Q86XE5	0.021697	0.0597712	1.1299
HSD11B1.21967.20	Corticosteroid 11-beta-dehydrogenase isozyme 1	DHI1	P28845	0.021697	0.0597712	1.4311
HSPA9.13492.44	Stress-70 protein, mitochondrial	HSPA9B	P38646	0.021697	0.0597712	1.8931
IKBKB.24940.3	Inhibitor of nuclear factor kappa B kinase beta subunit	IKK-beta	O14920	0.021697	0.0597712	1.2573
IVD.17737.7	Isovaleryl-CoA dehydrogenase, mitochondrial	IVD	P26440	0.021697	0.0597712	2.3048
KLK11.7775.15	Kallikrein-11	Kallikrein 11	Q9UBX7	0.021697	0.0597712	0.70506
KRT71.22483.109	Keratin, type II cytoskeletal 71	K2C71	Q3SY84	0.021387	0.0597712	1.31
LRP5.25922.7	Low-density lipoprotein receptor-related protein 5	LRP5	O75197	0.021697	0.0597712	1.0772
LY75.16620.26	Lymphocyte antigen 75	LY75	O60449	0.021697	0.0597712	1.4711
MBTPS1.7240.2	Membrane-bound transcription factor site-1 protease	MBTP1	Q14703	0.021697	0.0597712	1.0672
MGAT4A.9392.43	Alpha-1,3-mannosyl-glycoprotein 4-beta-N-acetylglucosaminyltransferase A	MGT4A	Q9UM21	0.021387	0.0597712	1.1872
NAB1.13933.276	NGFI-A-binding protein 1	NAB1	Q13506	0.021697	0.0597712	1.3632
NCK2.13615.60	Cytoplasmic protein NCK2	NCK2	O43639	0.021697	0.0597712	1.9659
NDRG2.24463.1	Protein NDRG2	NDRG2	Q9UN36	0.021697	0.0597712	1.2343
NMT1.5196.7	Glycylpeptide N-tetradecanoyltransferase 1	NMT1	P30419	0.021697	0.0597712	1.6046
NoneX.12912.25	Fc_MOUSE	Fc_MOUSE	Q99LC4	0.021697	0.0597712	0.64335
NUDT21.20972.37	Cleavage and polyadenylation specificity factor subunit 5	CPSF5	O43809	0.021697	0.0597712	1.8579
OAS1.10361.25	2'-5'-oligoadenylate synthase 1	OAS1	P00973	0.021697	0.0597712	1.1869
PDXP.3897.61	Pyridoxal phosphate phosphatase	PLPP	Q96GD0	0.021697	0.0597712	1.7821
PLPP4.13548.53	Phosphatidate phosphatase PPAPDC1A	PPC1A	Q5VZY2	0.021372	0.0597712	0.95681
RAB11A.17744.31	Ras-related protein Rab-11A	RB11A	P62491	0.021697	0.0597712	1.6968
RAB17.11118.107	Ras-related protein Rab-17	RAB17	Q9H0T7	0.021372	0.0597712	1.1341
RAB1B.19278.19	Ras-related protein Rab-1B	RAB1B	Q9H0U4	0.021697	0.0597712	1.6098
RELT.14112.40	Tumor necrosis factor receptor superfamily member 19L	RELT	Q969Z4	0.021697	0.0597712	1.1503
RRAGC.12548.75	Ras-related GTP-binding protein C	RRAGC	Q9HB90	0.021372	0.0597712	1.1264
SCO2.16851.50	Protein SCO2 homolog, mitochondrial	SCO2	O43819	0.021697	0.0597712	1.4439
SMOC2.15635.4	SPARC-related modular calcium-binding protein 2	SMOC2	Q9H3U7	0.021697	0.0597712	1.3503
Spuriomer.2061.10	No protein	No Protein		0.021697	0.0597712	0.93764
SSB.13526.5	Lupus La protein:RNA recognition motif	LA:RRM	P05455	0.021697	0.0597712	1.3767
ST6GALNAC4.21726.73	Alpha-N-acetyl-neuraminyl-2,3-beta-galactosyl-1,3-N-acetyl-galactosaminide alpha-2,6-sialyltransferase	SIA7D	Q9H4F1	0.021697	0.0597712	0.872
TBCC.21326.28	Tubulin-specific chaperone C	TBCC	Q15814	0.021697	0.0597712	1.6361
TM2D1.20229.67	TM2 domain-containing protein 1	TM2D1	Q9BX74	0.021372	0.0597712	1.0479
TSEN15.21182.8	tRNA-splicing endonuclease subunit Sen15	SEN15	Q8WW01	0.021697	0.0597712	1.2548
UGT1A8.8899.75	UDP-glucuronosyltransferase 1-8	UD18	Q9HAW9	0.021372	0.0597712	0.96236
VSTM4.7242.14	V-set and transmembrane domain-containing protein 4	CJ072	Q8IW00	0.021387	0.0597712	0.96606
WNT5B.21945.4	Protein Wnt-5b	WNT5B	Q9H1J7	0.021387	0.0597712	1.1546
YWHAQ.7625.27	14-3-3 protein theta	14-3-3 protein theta	P27348	0.021697	0.0597712	1.456
ADGRB3.15365.41	Adhesion G protein-coupled receptor B3	BAI3	O60242	0.022084	0.0606467	1.421
BEX5.22083.60	Protein BEX5	BEX5	Q5H9J7	0.022074	0.0606467	1.0534
C16orf54.12394.53	Transmembrane protein C16orf54	CP054	Q6UWD8	0.022044	0.0606467	0.96929
CALCB.17170.15	Calcitonin gene-related peptide 2	CALCB	P10092	0.022084	0.0606467	1.453
CDH12.8329.166	Cadherin-12:Cytoplasmic domain	Cadherin-12:CD	P55289	0.022069	0.0606467	1.0777
TEPSIN.7947.19	AP-4 complex accessory subunit tepsin	AP4AT	Q96N21	0.022079	0.0606467	1.0443
TXNIP.11682.7	Thioredoxin-interacting protein	TXNIP	Q9H3M7	0.022079	0.0606467	1.1151
YIPF6.9984.12	Protein YIPF6	YIPF6	Q96EC8	0.022074	0.0606467	0.9736
ABRAXAS1.8784.7	BRCA1-A complex subunit Abraxas	F175A	Q6UWZ7	0.022776	0.0622527	0.97647
ARID3A.3875.62	AT-rich interactive domain-containing protein 3A	ARI3A	Q99856	0.022802	0.0622527	1.5032
ASAP3.24455.2	Arf-GAP with SH3 domain, ANK repeat and PH domain-containing protein 3	ASAP3	Q8TDY4	0.022802	0.0622527	1.3074
BMF.21528.12	Bcl-2-modifying factor	BMF	Q96LC9	0.022802	0.0622527	0.88205
CENPV.8817.29	Centromere protein V	CENPV	Q7Z7K6	0.022802	0.0622527	1.1482
CRNN.17738.7	Cornulin	CRNN	Q9UBG3	0.022797	0.0622527	1.119
DNAJC12.21114.18	DnaJ homolog subfamily C member 12	DJC12	Q9UKB3	0.022797	0.0622527	1.6796
FLT3LG.3053.49	Fms-related tyrosine kinase 3 ligand	Flt3 ligand	P49771	0.022792	0.0622527	0.96759
GH1.8462.18	Somatotropin	HGH	P01241	0.022797	0.0622527	0.9421
ITCH.12551.3	E3 ubiquitin-protein ligase Itchy homolog	ITCH	Q96J02	0.022797	0.0622527	1.0448
KIAA0040.14603.51	Uncharacterized protein KIAA0040	KIAA0040	Q15053	0.022802	0.0622527	1.2507
KRAS.5193.51	GTPase KRas	K-ras	P01116	0.022802	0.0622527	0.9568
NoneX.10823.19	Fc_MOUSE	Fc_MOUSE	Q99LC4	0.022797	0.0622527	0.85403
NoneX.8822.163	Fc_MOUSE	Fc_MOUSE	Q99LC4	0.022792	0.0622527	0.83408
POTEG.7960.53	POTE ankyrin domain family member G	POTEG	Q6S5H5	0.02275	0.0622527	1.0395
ATOX1.19233.75	Copper transport protein ATOX1	ATOX1	O00244	0.023202	0.062421	1.5305
C1QTNF4.25964.12	Complement C1q tumor necrosis factor-related protein 4	C1QT4	Q9BXJ3	0.023202	0.062421	1.5915
CCL1.2770.51	C-C motif chemokine 1	I-309	P22362	0.023202	0.062421	1.1176
CHST10.21721.6	Carbohydrate sulfotransferase 10	CHSTA	O43529	0.023202	0.062421	1.0733
CNTN6.20561.15	Contactin-6	CNTN6	Q9UQ52	0.023202	0.062421	1.504
COL6A3.11196.31	Collagen alpha-3(VI) chain:Bovine pancreatic trypsin inhibitor/Kunitz inhibitor domain, isoform 1	Collagen alpha-3(VI):BPTI/Kunitz inhibitor	P12111	0.023202	0.062421	1.4991
CPQ.9394.19	Carboxypeptidase Q	Aminopeptidase	Q9Y646	0.023202	0.062421	1.2852
EDC4.13066.42	Enhancer of mRNA-decapping protein 4	EDC4	Q6P2E9	0.023202	0.062421	1.4417
EFNB3.7785.1	Ephrin-B3:Cytoplasmic domain	Ephrin-B3:CD	Q15768	0.023202	0.062421	1.1004
EIF4G1.25287.7	Eukaryotic translation initiation factor 4 gamma 1	IF4G1	Q04637	0.023202	0.062421	1.6783
EPHB1.17680.12	Ephrin type-B receptor 1	EPHB1	P54762	0.023202	0.062421	1.5426
FAM210A.14593.152	Protein FAM210A	F210A	Q96ND0	0.023202	0.062421	1.31
GALNS.21724.22	N-acetylgalactosamine-6-sulfatase	GALNS	P34059	0.023202	0.062421	1.3313
ICAM5.5124.69	Intercellular adhesion molecule 5	sICAM-5	Q9UMF0	0.023202	0.062421	2.3822
IFNB1.7243.8	Interferon beta	IFN-b	P01574	0.023202	0.062421	0.90105
IFNGR1.5825.49	Interferon gamma receptor 1	IFN-g R1	P15260	0.023202	0.062421	1.2887
INPP5A.25444.29	Type I inositol 1,4,5-trisphosphate 5-phosphatase	I5P1	Q14642	0.023202	0.062421	1.8026
KCTD3.24440.11	BTB/POZ domain-containing protein KCTD3	KCTD3	Q9Y597	0.023202	0.062421	0.88591
KLK3.13699.6	Prostate-specific antigen	PSA	P07288	0.023202	0.062421	1.2228
MAP3K10.23162.36	Mitogen-activated protein kinase kinase kinase 10	M3K10	Q02779	0.023202	0.062421	1.4021
MAPK9.9760.13	Mitogen-activated protein kinase 9	JNK2	P45984	0.023202	0.062421	1.6932
MOB4.19332.1	MOB-like protein phocein	MOBL3	Q9Y3A3	0.023202	0.062421	1.4451
MSLN.3893.64	Mesothelin	Mesothelin	Q13421	0.023202	0.062421	1.5519
NCAM1.20161.41	Neural cell adhesion molecule 1	NCAM1	P13591	0.023202	0.062421	1.191
PLA2G4A.21430.4	Cytosolic phospholipase A2 alpha	cPLA2-alpha	P47712	0.023202	0.062421	1.6367
PNLIPRP2.6957.14	Pancreatic lipase-related protein 2	LIPR2	P54317	0.023202	0.062421	1.1207
PPIC.18819.21	Peptidyl-prolyl cis-trans isomerase C	PPIC	P45877	0.023202	0.062421	1.2591
PRTG.21397.21	Protogenin	PRTG	Q2VWP7	0.023202	0.062421	1.2753
RFXAP.12726.3	Regulatory factor X-associated protein	RFXAP	O00287	0.023202	0.062421	1.3161
SCG5.15358.28	Neuroendocrine protein 7B2	7B2	P05408	0.023202	0.062421	1.4451
SEMA4G.20540.65	Semaphorin-4G	SEM4G	Q9NTN9	0.023202	0.062421	1.3827
SYTL4.11563.51	Synaptotagmin-like protein 4:Ca2+-dependent membrane-targeting module 2	SYTL4:C2 2	Q96C24	0.023202	0.062421	1.0792
TPP2.25050.82	Tripeptidyl-peptidase 2	TPP2	P29144	0.023202	0.062421	1.5436
TRA2B.12373.73	Transformer-2 protein homolog beta	TRA2B	P62995	0.023202	0.062421	2.1209
USP19.21730.56	Ubiquitin carboxyl-terminal hydrolase 19	UBP19	O94966	0.023202	0.062421	1.3836
USP5.21524.14	Ubiquitin carboxyl-terminal hydrolase 5	UBP5	P45974	0.023202	0.062421	1.6372
VANGL1.25093.96	Vang-like protein 1	VANG1	Q8TAA9	0.023202	0.062421	0.94185
WIF1.2848.2	Wnt inhibitory factor 1	WIF-1	Q9Y5W5	0.023202	0.062421	1.4276
ADAM7.10753.31	Disintegrin and metalloproteinase domain-containing protein 7	ADAM7	Q9H2U9	0.023529	0.0628214	0.89619
C2orf66.5677.15	Uncharacterized protein C2orf66	CB066	Q6UXQ4	0.023529	0.0628214	0.96924
CCDC90B.7792.58	Coiled-coil domain-containing protein 90B, mitochondrial	CC90B	Q9GZT6	0.023539	0.0628214	0.93265
CD247.15567.2	T-cell surface glycoprotein CD3 zeta chain	CD3-zeta	P20963	0.023534	0.0628214	1.053
DEFB136.9332.6	Beta-defensin 136	DB136	Q30KP8	0.023518	0.0628214	1.0665
DGCR2.8055.33	Integral membrane protein DGCR2/IDD	IDD	P98153	0.023513	0.0628214	0.96223
DKKL1.16309.30	Dickkopf-like protein 1	Soggy-1	Q9UK85	0.023534	0.0628214	0.71376
ESS2.11356.19	Protein DGCR14	DGC14	Q96DF8	0.023539	0.0628214	0.83281
GALNT2.5764.4	Polypeptide N-acetylgalactosaminyltransferase 2	GALT2	Q10471	0.023518	0.0628214	1.0533
GDF10.16749.79	Growth/differentiation factor 10	BMP-3b	P55107	0.023539	0.0628214	1.0562
JOSD1.20449.72	Josephin-1	JOS1	Q15040	0.023508	0.0628214	0.95536
LAMA4.6577.64	Laminin subunit alpha-4	LAMA4	Q16363	0.023503	0.0628214	1.0771
LCN8.5643.2	Epididymal-specific lipocalin-8	LCN8	Q6JVE9	0.023497	0.0628214	1.045
MACO1.12367.52	Macoilin	MACOI	Q8N5G2	0.023508	0.0628214	1.1295
MORF4L1.18193.165	Mortality factor 4-like protein 1	MO4L1	Q9UBU8	0.023539	0.0628214	1.9773
MYL12B.19122.47	Myosin regulatory light chain 12B	ML12B	O14950	0.023539	0.0628214	2.1952
NoneX.7843.152	Fc_MOUSE	Fc_MOUSE	Q99LC4	0.023503	0.0628214	0.96148
PXDN.13463.1	Peroxidasin homolog	PXDN	Q92626	0.023513	0.0628214	1.0797
S100A8.24217.2	Calgranulin A	Calgranulin A	P05109	0.023539	0.0628214	0.80004
SMAD2.11353.143	Mothers against decapentaplegic homolog 2	SMAD2	Q15796	0.023534	0.0628214	1.0628
TMUB1.25255.4	Transmembrane and ubiquitin-like domain-containing protein 1	TMUB1	Q9BVT8	0.023534	0.0628214	0.88408
BMP15.11129.66	Bone morphogenetic protein 15	BMP15	O95972	0.024298	0.0646502	0.88403
CPA2.9276.7	Carboxypeptidase A2	CBPA2	P48052	0.02426	0.0646502	1.066
CPNE1.11602.12	Copine-1:Von Willebrand factor type A domain	CPNE1:VWFA	Q99829	0.024298	0.0646502	1.09
DNAJB14.8037.53	DnaJ homolog subfamily B member 14:Lumenal domain	DJB14:LD	Q8TBM8	0.024282	0.0646502	1.0428
EDN3.6113.31	Endothelin-3	Endothelin 3	P14138	0.024298	0.0646502	1.1079
GHRH.16293.1	Somatoliberin	Growth hormone-releasing factor	P01286	0.024298	0.0646502	1.4016
MAP4K3.8978.30	Mitogen-activated protein kinase kinase kinase kinase 3	M4K3	Q8IVH8	0.024298	0.0646502	0.94172
SEMA3B.5667.3	Semaphorin-3B	SEM3B	Q13214	0.024298	0.0646502	0.96371
ANP32B.4194.26	Acidic leucine-rich nuclear phosphoprotein 32 family member B	AN32B	Q92688	0.024794	0.0652518	1.8337
APBB1.12822.34	Amyloid beta A4 precursor protein-binding family B member 1:Phosphotyrosine Interaction Domain 1	APBB1:PID 1	O00213	0.024794	0.0652518	1.2486
CFHR2.15584.9	Complement factor H-related protein 2	FHR2	P36980	0.024794	0.0652518	0.79462
DAPK1.13955.33	Death-associated protein kinase 1	DAPK1	P53355	0.024794	0.0652518	1.3503
DDOST.17161.1	Dolichyl-diphosphooligosaccharide--protein glycosyltransferase 48 kDa subunit	OST48	P39656	0.024794	0.0652518	1.408
DDR1.11836.144	Epithelial discoidin domain-containing receptor 1	discoidin domain receptor 1	Q08345	0.024794	0.0652518	1.3942
DSCAM.9175.48	Down syndrome cell adhesion molecule	DSCAM	O60469	0.024794	0.0652518	1.4542
EIF4H.5885.55	Eukaryotic translation initiation factor 4H	eIF-4H	Q15056	0.024794	0.0652518	2.6494
EMC4.13516.46	ER membrane protein complex subunit 4	TMM85	Q5J8M3	0.024794	0.0652518	1.4471
FREM1.20568.3	FRAS1-related extracellular matrix protein 1	FREM1	Q5H8C1	0.024794	0.0652518	1.4097
HIBCH.12396.19	3-hydroxyisobutyryl-CoA hydrolase, mitochondrial	HIBCH	Q6NVY1	0.024794	0.0652518	1.9641
IL17RB.5084.154	Interleukin-17 receptor B	IL-17B R	Q9NRM6	0.024794	0.0652518	1.1131
IL23R.5088.175	Interleukin-23 receptor	IL-23 R	Q5VWK5	0.024794	0.0652518	1.3284
IL27RA.5132.71	Interleukin-27 receptor subunit alpha	TCCR	Q6UWB1	0.024794	0.0652518	1.4002
IL2RG.2634.2	Cytokine receptor common subunit gamma	IL-2 sRg	P31785	0.024794	0.0652518	1.8753
IL6.4673.13	Interleukin-6	IL-6	P05231	0.024794	0.0652518	1.0317
LACC1.23595.6	Laccase domain-containing protein 1	LACC1	Q8IV20	0.024794	0.0652518	1.1006
NoneX.8793.13	Fc_MOUSE	Fc_MOUSE	Q99LC4	0.024794	0.0652518	0.9599
NRXN1.5110.84	Neurexin-1-beta	NRX1B	P58400	0.024794	0.0652518	1.8275
NUDT9.9482.110	ADP-ribose pyrophosphatase, mitochondrial	NUDT9	Q9BW91	0.024794	0.0652518	1.6272
OPTC.15430.165	Opticin	OPT	Q9UBM4	0.024794	0.0652518	1.1171
PA2G4.4258.15	Proliferation-associated protein 2G4	PA2G4	Q9UQ80	0.024794	0.0652518	1.717
PAPOLG.8343.224	Poly(A) polymerase gamma	PAPOG	Q9BWT3	0.024794	0.0652518	1.2405
PEAR1.8275.31	Platelet endothelial aggregation receptor 1:Extracellular domain	PEAR1:ECD	Q5VY43	0.024794	0.0652518	1.2748
RAD51.2871.73	DNA repair protein RAD51 homolog 1	RAD51	Q06609	0.024794	0.0652518	1.1559
RILPL1.24496.26	RILP-like protein 1	RIPL1	Q5EBL4	0.024794	0.0652518	1.5881
SEMA6A.7945.10	Semaphorin-6A	Semaphorin-6A	Q9H2E6	0.024794	0.0652518	1.4334
USP22.21757.49	Ubiquitin carboxyl-terminal hydrolase 22	UBP22	Q9UPT9	0.024794	0.0652518	1.6527
ZNF18.11372.2	Zinc finger protein 18	ZNF18	P17022	0.024794	0.0652518	1.1144
COASY.21207.1	Bifunctional coenzyme A synthase	COASY	Q13057	0.025077	0.0656761	1.4862
CUL1.17797.1	Cullin-1	CUL1	Q13616	0.025077	0.0656761	1.391
FCRL2.7951.146	Fc receptor-like protein 2	FCRL2	Q96LA5	0.025077	0.0656761	0.95449
HACL1.23645.49	2-hydroxyacyl-CoA lyase 1	HACL1	Q9UJ83	0.02505	0.0656761	0.82541
NoneX.10659.49	Fc_MOUSE	Fc_MOUSE	Q99LC4	0.025066	0.0656761	0.95969
NonHuman.16535.61	Green fluorescent protein_AEQVI	GFP_AEQVI	P42212	0.025028	0.0656761	0.96382
NUDT14.19794.10	Uridine diphosphate glucose pyrophosphatase	NUD14	O95848	0.025072	0.0656761	0.90831
NXT1.9942.2	NTF2-related export protein 1	NXT1	Q9UKK6	0.025077	0.0656761	1.7322
PPIL2.14314.6	Peptidyl-prolyl cis-trans isomerase-like 2	PPIL2	Q13356	0.025072	0.0656761	1.1233
QPRT.17789.1	Nicotinate-nucleotide pyrophosphorylase [carboxylating]	NADC	Q15274	0.025072	0.0656761	1.0931
SPATA31D4.9524.46	Putative spermatogenesis-associated protein 31D4	S31D4	Q6ZUB0	0.025077	0.0656761	1.0991
Spuriomer.2058.7	No protein	No Protein		0.025066	0.0656761	0.93567
TSN.12477.42	Translin	TSN	Q15631	0.025077	0.0656761	1.4848
ACE.10714.7	Angiotensin-converting enzyme	ACE	P12821	0.025878	0.0674463	1.4275
AKR1B1.9854.36	Aldose reductase	Aldose reductase	P15121	0.025878	0.0674463	1.7646
APOF.12370.30	Apolipoprotein F	Apo F	Q13790	0.025867	0.0674463	0.70119
CCDC140.25409.5	Coiled-coil domain-containing protein 140	CC140	Q96MF4	0.025867	0.0674463	1.0813
CD3E.8069.85	T-cell surface glycoprotein CD3 epsilon chain	CD3E	P07766	0.025878	0.0674463	1.143
CDC34.12532.28	Ubiquitin-conjugating enzyme E2 R1	UB2R1	P49427	0.025878	0.0674463	1.2546
CLPSL1.9526.3	Colipase-like protein 1	COLL1	A2RUU4	0.025872	0.0674463	1.0743
CRYBB3.23262.11	Beta-crystallin B3	CRBB3	P26998	0.025861	0.0674463	1.08
IL4R.3055.54	Interleukin-4 receptor subunit alpha	IL-4 sR	P24394	0.025861	0.0674463	0.9581
MITF.22383.21	MITF	MITF	O75030	0.025878	0.0674463	1.4508
OLFM3.11143.32	Noelin-3:Isoform 2, N-term	NOE3:N-term	Q96PB7	0.025878	0.0674463	1.0366
PCDHGB1.11872.9	Protocadherin gamma-B1	PCDGD	Q9Y5G3	0.025839	0.0674463	1.0485
SMCO1.22779.75	Single-pass membrane and coiled-coil domain-containing protein 1	SMCO1	Q147U7	0.025861	0.0674463	0.97272
BPIFB1.11246.3	BPI fold-containing family B member 1	LPLC1	Q8TDL5	0.026477	0.0681963	0.70575
BPNT2.9231.23	Inositol monophosphatase 3	IMPA3	Q9NX62	0.026477	0.0681963	1.6969
BTD.9269.7	Biotinidase	Biotinidase	P43251	0.026477	0.0681963	1.1062
C1QTNF4.21567.214	Complement C1q tumor necrosis factor-related protein 4	C1QT4	Q9BXJ3	0.026477	0.0681963	1.3272
C1QTNF4.23200.25	Complement C1q tumor necrosis factor-related protein 4	C1QT4	Q9BXJ3	0.026477	0.0681963	1.5288
CD33.3166.92	Myeloid cell surface antigen CD33	Siglec-3	P20138	0.026477	0.0681963	1.3861
CETP.7131.8	Cholesteryl ester transfer protein	CETP	P11597	0.026477	0.0681963	1.3549
CHL1.3601.54	Neural cell adhesion molecule L1-like protein	CHL1	O00533	0.026477	0.0681963	1.3315
EIF4A1.18829.4	Eukaryotic initiation factor 4A-I	IF4A1	P60842	0.026477	0.0681963	1.4893
ENPP5.6556.5	Ectonucleotide pyrophosphatase/phosphodiesterase family member 5	ENPP5	Q9UJA9	0.026477	0.0681963	1.3902
EPHB2.8225.86	Ephrin type-B receptor 2	EPHB2	P29323	0.026477	0.0681963	1.3811
EPS8L2.24891.54	Epidermal growth factor receptor kinase substrate 8-like protein 2	ES8L2	Q9H6S3	0.026477	0.0681963	1.3813
GBA.18331.3	Glucosylceramidase	GLCM	P04062	0.026477	0.0681963	1.2552
GFRA1.3314.74	GDNF family receptor alpha-1	GFRa-1	P56159	0.026477	0.0681963	1.1551
GPR37.21495.134	Prosaposin receptor GPR37	GPR37	O15354	0.026477	0.0681963	1.3977
GSS.15526.33	Glutathione synthetase	GSHB	P48637	0.026477	0.0681963	1.4914
HAPLN1.3196.6	Hyaluronan and proteoglycan link protein 1	HPLN1	P10915	0.026477	0.0681963	0.86767
HCAR2.13495.48	Hydroxycarboxylic acid receptor 2	HCAR2	Q8TDS4	0.026477	0.0681963	0.84411
JAML.8232.90	Junctional adhesion molecule-like	JAML1	Q86YT9	0.026477	0.0681963	1.6371
KAAG1.19492.5	Kidney-associated antigen 1	KAAG1	Q9UBP8	0.026477	0.0681963	1.0458
MPI.25233.2	Mannose-6-phosphate isomerase	MPI	P34949	0.026477	0.0681963	1.4749
NoneX.8783.216	Fc_MOUSE	Fc_MOUSE	Q99LC4	0.026477	0.0681963	0.95379
NTRK2.4866.59	BDNF/NT-3 growth factors receptor	TrkB	Q16620	0.026477	0.0681963	1.5928
PARP1.8893.29	Poly [ADP-ribose] polymerase 1:region 1	PARP:region 1	P09874	0.026477	0.0681963	1.6342
PCK2.22405.61	Phosphoenolpyruvate carboxykinase [GTP], mitochondrial	PCKGM	Q16822	0.026477	0.0681963	2.6482
PLS1.12737.12	Plastin-1	PLSI	Q14651	0.026477	0.0681963	1.2957
QTRT1.21380.77	Queuine tRNA-ribosyltransferase	TGT	Q9BXR0	0.026477	0.0681963	1.5482
SEMA6B.5121.3	Semaphorin-6B	SEM6B	Q9H3T3	0.026477	0.0681963	1.4282
SERPINB1.10737.96	Leukocyte elastase inhibitor	Serpin B1	P30740	0.026477	0.0681963	1.2248
STOML2.6555.58	Stomatin-like protein 2, mitochondrial	Stomatin-like protein 2	Q9UJZ1	0.026477	0.0681963	1.4951
TBC1D24.25114.256	TBC1 domain family member 24	TBC24	Q9ULP9	0.026477	0.0681963	1.2576
VHL.17362.5	Von Hippel-Lindau disease tumor suppressor	VHL	P40337	0.026477	0.0681963	0.86764
BRD2.10074.128	Bromodomain-containing protein 2	BRD2	P25440	0.026666	0.0683963	0.96921
CDKN3.14178.18	Cyclin-dependent kinase inhibitor 3	CDKN3	Q16667	0.026701	0.0683963	1.1286
CEP20.21655.18	LisH domain-containing protein FOPNL	FOPNL	Q96NB1	0.026695	0.0683963	1.1189
FOLR3.15495.9	Folate receptor gamma	FOLR3	P41439	0.026701	0.0683963	1.2005
GZMB.14041.13	Granzyme B	Granzyme B	P10144	0.026678	0.0683963	0.94815
HOXC11.22474.28	Homeobox protein Hox-C11	HXC11	O43248	0.026695	0.0683963	0.87387
IL5.11071.1	Interleukin-5	IL-5	P05113	0.026638	0.0683963	0.97654
KLK5.14039.33	Kallikrein-5	kallikrein 5	Q9Y337	0.026666	0.0683963	0.95236
NDUFA5.19200.16	NADH dehydrogenase [ubiquinone] 1 alpha subcomplex subunit 5	NDUA5	Q16718	0.026701	0.0683963	1.2034
NODAL.15692.300	Nodal homolog	NODAL	Q96S42	0.026684	0.0683963	0.95258
POMC.4890.10	Corticotropin	ACTH	P01189	0.026701	0.0683963	0.95994
PTRH2.16887.29	Peptidyl-tRNA hydrolase 2, mitochondrial	PTH2	Q9Y3E5	0.026689	0.0683963	1.1317
STAT5A.20225.119	Signal transducer and activator of transcription 5A	STA5A	P42229	0.026701	0.0683963	0.9294
TCAP.22800.24	Telethonin	TELT	O15273	0.026684	0.0683963	0.9542
TRIM5.21438.45	Tripartite motif-containing protein 5	TRIM5	Q9C035	0.026701	0.0683963	1.4137
ADAM32.7827.20	Disintegrin and metalloproteinase domain-containing protein 32	ADA32	Q8TC27	0.027534	0.070304	0.93333
BRDT.12748.6	Bromodomain testis-specific protein	BRDT	Q58F21	0.02754	0.070304	1.0373
GAN.10054.3	Gigaxonin	GAN	Q9H2C0	0.027529	0.070304	1.1171
LAIR1.11284.24	Leukocyte-associated immunoglobulin-like receptor 1	LAIR1	Q6GTX8	0.027534	0.070304	0.97756
NPM1.8870.38	Nucleophosmin	NPM1	P06748	0.02754	0.070304	1.0495
PDK1.5227.60	[Pyruvate dehydrogenase (acetyl-transferring)] kinase isozyme 1, mitochondrial	PDK1	Q15118	0.02754	0.070304	0.82594
PGK2.13936.24	Phosphoglycerate kinase 2	PGK2	P07205	0.027534	0.070304	0.96039
RND1.13574.50	Rho-related GTP-binding protein Rho6	RND1	Q92730	0.027534	0.070304	1.0905
SMYD2.12636.113	N-lysine methyltransferase SMYD2	SMYD2	Q9NRG4	0.027511	0.070304	0.95404
ZPBP.8635.283	Zona pellucida-binding protein 1	ZPBP1	Q9BS86	0.027546	0.070304	1.1147
ABHD5.23393.56	1-acylglycerol-3-phosphate O-acyltransferase ABHD5	ABHD5	Q8WTS1	0.028397	0.0709717	0.81129
ANP32C.22398.5	Acidic leucine-rich nuclear phosphoprotein 32 family member C	AN32C	O43423	0.028409	0.0709717	1.0186
BACH1.12451.62	Transcription regulator protein BACH1	BACH1	O14867	0.028256	0.0709717	1.2364
CALR.5264.65	Calreticulin	calreticulin	P27797	0.028256	0.0709717	0.8289
CD63.9190.7	CD63 antigen	CD63	P08962	0.028256	0.0709717	1.0707
CD84.3642.4	SLAM family member 5	SLAF5	Q9UIB8	0.028256	0.0709717	1.1066
CDY1.7097.8	Testis-specific chromodomain protein Y 1	CDY1	Q9Y6F8	0.028415	0.0709717	0.95934
CFTR.7717.95	Cystic fibrosis transmembrane conductance regulator	CFTR	P13569	0.028256	0.0709717	1.173
CNOT1.13482.14	CCR4-NOT transcription complex subunit 1	CNOT1	A5YKK6	0.028256	0.0709717	1.3846
COQ6.22113.2	Ubiquinone biosynthesis monooxygenase COQ6, mitochondrial	COQ6	Q9Y2Z9	0.028409	0.0709717	0.87935
CYB561D1.13377.3	Cytochrome b561 domain-containing protein 1	C56D1	Q8N8Q1	0.028256	0.0709717	0.92149
DKK4.22959.32	Dickkopf-related protein 4	Dkk-4	Q9UBT3	0.028415	0.0709717	1.3052
DMBT1.19212.4	Deleted in malignant brain tumors 1 protein	DMBT1	Q9UGM3	0.028415	0.0709717	0.94848
EEF1A1.25256.153	Elongation factor 1-alpha 1	EF-1-alpha-1	P68104	0.028256	0.0709717	1.5879
EIF2A.25105.87	Eukaryotic translation initiation factor 2A	EIF2A	Q9BY44	0.028256	0.0709717	2.1116
EIF4B.14675.20	Eukaryotic translation initiation factor 4B	IF4B	P23588	0.028256	0.0709717	2.4896
EPHA6.22587.37	Ephrin type-A receptor 6	EPHA6	Q9UF33	0.028256	0.0709717	1.5802
EPHB6.9261.14	Ephrin type-B receptor 6	EphB6	O15197	0.028256	0.0709717	1.7743
FLNA.11245.43	Filamin-A:Calponin Homology 1	filamin A:CH1	P21333	0.028256	0.0709717	1.5781
FZD8.20577.5	Frizzled-8	FZD8	Q9H461	0.028256	0.0709717	1.3498
GSC2.22151.48	Homeobox protein goosecoid-2	GSC2	O15499	0.028397	0.0709717	1.0779
GTSF1.20946.41	Gametocyte-specific factor 1	GTSF1	Q8WW33	0.028403	0.0709717	1.0521
HEBP1.18225.13	Heme-binding protein 1	HEBP1	Q9NRV9	0.028256	0.0709717	1.6478
HSPB1.11103.24	Heat shock protein beta-1	HSP 27	P04792	0.028256	0.0709717	1.7466
IFNA10.14128.121	Interferon alpha-10	IFN10	P01566	0.028256	0.0709717	1.1047
IFNL1.4396.54	Interferon lambda-1	IFN-lambda 1	Q8IU54	0.028256	0.0709717	1.4269
IL7R.5089.11	Interleukin-7 receptor subunit alpha	IL-7 Ra	P16871	0.028256	0.0709717	0.94757
IMPACT.20463.315	Protein IMPACT	IMPCT	Q9P2X3	0.028256	0.0709717	1.7078
KLRC3.7795.14	NKG2-E type II integral membrane protein:Isoform H, Cytoplasmic domain	NKG2E:CD	Q07444	0.028415	0.0709717	0.92994
LGR4.16304.6	Leucine-rich repeat-containing G-protein coupled receptor 4	LGR4	Q9BXB1	0.028391	0.0709717	1.0332
LILRB2.5633.65	Leukocyte immunoglobulin-like receptor subfamily B member 2	ILT-4	Q8N423	0.028385	0.0709717	1.0693
LYN.3453.87	Tyrosine-protein kinase Lyn	LYN	P07948	0.028256	0.0709717	1.5478
METAP1.3210.1	Methionine aminopeptidase 1	METAP1	P53582	0.028256	0.0709717	1.5868
MIOX.13498.1	Inositol oxygenase	MIOX	Q9UGB7	0.028403	0.0709717	1.074
MLEC.6285.71	Malectin	K0152	Q14165	0.028256	0.0709717	1.8318
NAT1.12632.14	Arylamine N-acetyltransferase 1	ARY1	P18440	0.028256	0.0709717	1.3119
NETO2.10562.42	Neuropilin and tolloid-like protein 2	NETO2	Q8NC67	0.028256	0.0709717	1.5156
NISCH.12738.43	Nischarin	NISCH	Q9Y2I1	0.028256	0.0709717	1.3212
NoneX.8619.12	Fc_MOUSE	Fc_MOUSE	Q99LC4	0.028385	0.0709717	1.0642
NUDCD3.4254.6	NudC domain-containing protein 3	NUDC3	Q8IVD9	0.028256	0.0709717	1.2431
NUP210L.9606.4	Nuclear pore membrane glycoprotein 210-like	P210L	Q5VU65	0.028415	0.0709717	0.96234
OMP.18240.6	Olfactory marker protein	OMP	P47874	0.028256	0.0709717	0.9016
P4HB.4278.14	Protein disulfide-isomerase	Protein disulfide-isomerase	P07237	0.028397	0.0709717	1.0786
PRKCQ.3817.18	Protein kinase C theta type	KPCT	Q04759	0.028256	0.0709717	0.83922
PRMT2.25454.38	Protein arginine N-methyltransferase 2	ANM2	P55345	0.028256	0.0709717	0.88091
PSME2.17694.32	Proteasome activator complex subunit 2	PSME2	Q9UL46	0.028256	0.0709717	1.7165
RDH16.12881.17	Retinol dehydrogenase 16	RDH16	O75452	0.028256	0.0709717	1.215
RIC8A.25245.22	Synembryn-A	RIC8A	Q9NPQ8	0.028256	0.0709717	1.5039
RSPO1.16614.27	R-spondin-1	RSPO1	Q2MKA7	0.028415	0.0709717	1.1656
SLC35G2.13501.10	Solute carrier family 35 member G2	S35G2	Q8TBE7	0.028256	0.0709717	1.4017
SPATA9.7809.22	Spermatogenesis-associated protein 9	SPAT9	Q9BWV2	0.028256	0.0709717	1.2996
ST13.18387.7	Hsc70-interacting protein	suppression of tumorigenicity 13	P50502	0.028256	0.0709717	1.5375
TPST1.7928.183	Protein-tyrosine sulfotransferase 1	TPST1	O60507	0.028256	0.0709717	1.3469
UBC.6647.55	PolyUbiquitin K63-linked	PolyUbiquitin K63	P0CG48	0.028256	0.0709717	0.8196
UBE2C.12556.7	Ubiquitin-conjugating enzyme E2 C	UBE2C	O00762	0.028256	0.0709717	0.91103
UBE2K.17380.2	Ubiquitin-conjugating enzyme E2 K	UBE2K	P61086	0.028256	0.0709717	1.4734
UBLCP1.19124.9	Ubiquitin-like domain-containing CTD phosphatase 1	UBCP1	Q8WVY7	0.028256	0.0709717	1.7836
USP10.21746.13	Ubiquitin carboxyl-terminal hydrolase 10	UBP10	Q14694	0.028256	0.0709717	1.4786
WWOX.17724.3	WW domain-containing oxidoreductase	WWOX	Q9NZC7	0.028256	0.0709717	1.1686
ZCCHC18.22833.74	Zinc finger CCHC domain-containing protein 18	ZCC18	P0CG32	0.028256	0.0709717	1.4695
CLEC10A.10955.4	C-type lectin domain family 10 member A	CLC10	Q8IUN9	0.0293	0.0727307	0.97267
GHRL.8447.11	Appetite-regulating hormone	ghrelin	Q9UBU3	0.029306	0.0727307	0.95645
GUCA2B.6223.5	Guanylate cyclase activator 2B	GUC2B	Q16661	0.029306	0.0727307	0.90734
HMX2.22469.103	Homeobox protein HMX2	HMX2	A2RU54	0.029306	0.0727307	1.0468
IL20RB.13435.31	Interleukin-20 receptor subunit beta	IL-20 Rb	Q6UXL0	0.029288	0.0727307	1.1065
KEAP1.8485.7	Kelch-like ECH-associated protein 1	KEAP1	Q14145	0.029306	0.0727307	1.3075
LRRC74A.8389.8	Leucine-rich repeat-containing protein 74A	CN16B	Q0VAA2	0.029306	0.0727307	1.0514
MMP16.9719.145	Matrix metalloproteinase-16	MMP-16	P51512	0.029306	0.0727307	1.2707
None.23424.4	Ankyrin repeat domain-containing protein 63	ANR63	C9JTQ0	0.029294	0.0727307	1.308
NonHuman.3507.1	Malic dehydrogenase_THETH	MDH_THETH	P10584	0.029282	0.0727307	1.0404
NR1D2.12885.42	Nuclear receptor subfamily 1 group D member 2	NR1D2	Q14995	0.029294	0.0727307	1.0412
NT5C3A.19615.213	Cytosolic 5'-nucleotidase 3A	5NT3	Q9H0P0	0.029306	0.0727307	1.1695
PLAC8L1.22532.59	PLAC8-like protein 1	PL8L1	A1L4L8	0.029258	0.0727307	0.7988
TADA3.23551.15	Transcriptional adapter 3	TADA3	O75528	0.0293	0.0727307	0.88853
TNF.5692.79	Tumor necrosis factor	TNF-a	P01375	0.029288	0.0727307	1.0733
VASP.9762.14	Vasodilator-stimulated phosphoprotein	VASP	P50552	0.029306	0.0727307	1.6414
WNK1.25962.51	Serine/threonine-protein kinase WNK1	WNK1	Q9H4A3	0.029306	0.0727307	2.0058
XPNPEP3.23661.61	Probable Xaa-Pro aminopeptidase 3	XPP3	Q9NQH7	0.029306	0.0727307	1.1452
APOL1.9506.10	Apolipoprotein L1	Apo L1	O14791	0.030134	0.073793	1.2022
B3GALT2.11638.42	Beta-1,3-galactosyltransferase 2	B3GT2	O43825	0.030134	0.073793	1.2022
BPNT1.17814.8	3'(2'),5'-bisphosphate nucleotidase 1	BPNT1	O95861	0.030134	0.073793	1.444
CCM2.12347.29	Cerebral cavernous malformations 2 protein	CCM2	Q9BSQ5	0.030134	0.073793	1.2322
CDK5RAP3.21238.40	CDK5 regulatory subunit-associated protein 3	CK5P3	Q96JB5	0.030134	0.073793	1.3044
CREG1.9357.4	Protein CREG1	CREG1	O75629	0.030134	0.073793	1.4243
DDX6.12869.68	Probable ATP-dependent RNA helicase DDX6	DDX6	P26196	0.030134	0.073793	1.8805
DERL1.13393.46	Derlin-1	DERL1	Q9BUN8	0.030134	0.073793	1.7849
DOK2.19578.19	Docking protein 2	DOK2	O60496	0.030134	0.073793	1.6393
EIF2S1.19259.176	Eukaryotic translation initiation factor 2 subunit 1	IF2A	P05198	0.030134	0.073793	1.8824
FBXL4.11416.23	F-box/LRR-repeat protein 4:Leucine-rich repeats 4 and 5	FBXL4:LRR4 and LRR5	Q9UKA2	0.030134	0.073793	1.1812
FGFR4.4988.49	Fibroblast growth factor receptor 4	FGFR4	P22455	0.030134	0.073793	0.85134
FGFRL1.6104.1	Fibroblast growth factor receptor-like 1	FGRL1	Q8N441	0.030134	0.073793	1.1405
GSTA1.12446.49	Glutathione S-transferase A1	GST A1-1	P08263	0.030134	0.073793	1.3393
HADH.17739.1	Hydroxyacyl-coenzyme A dehydrogenase, mitochondrial	HCDH	Q16836	0.030134	0.073793	2
HS6ST1.5465.32	Heparan-sulfate 6-O-sulfotransferase 1	H6ST1	O60243	0.030134	0.073793	1.4804
IL15RA.14054.17	Interleukin-15 receptor subunit alpha	IL-15 Ra	Q13261	0.030134	0.073793	1.3107
IL2RA.3151.6	Interleukin-2 receptor subunit alpha	IL-2 sRa	P01589	0.030134	0.073793	0.78117
IL6ST.2620.4	Interleukin-6 receptor subunit beta	gp130, soluble	P40189	0.030134	0.073793	1.4031
INSL3.5723.4	Insulin-like 3	INSL3	P51460	0.030134	0.073793	0.88943
MAPT.5854.60	Microtubule-associated protein tau	tau	P10636	0.030134	0.073793	3.1593
MCAM.20512.2	Melanoma-associated antigen MUC18	MUC18	P43121	0.030134	0.073793	1.2017
NAGK.3894.15	N-acetyl-D-glucosamine kinase	NAGK	Q9UJ70	0.030134	0.073793	1.4568
NFASC.7179.69	Neurofascin	NFASC	O94856	0.030134	0.073793	1.3459
NoneX.10692.48	Fc_MOUSE	Fc_MOUSE	Q99LC4	0.030134	0.073793	1.3073
PDE4C.20221.26	cAMP-specific 3',5'-cyclic phosphodiesterase 4C	PDE4C	Q08493	0.030134	0.073793	1.5441
PDE6D.13491.40	Retinal rod rhodopsin-sensitive cGMP 3',5'-cyclic phosphodiesterase subunit delta	PDE6D	O43924	0.030134	0.073793	1.2689
PFDN4.20956.13	Prefoldin subunit 4	PFD4	Q9NQP4	0.030134	0.073793	1.8713
PLK1.3394.81	Serine/threonine-protein kinase PLK1	PLK-1	P53350	0.030134	0.073793	0.94031
QPCTL.8866.53	Glutaminyl-peptide cyclotransferase-like protein	QPCTL	Q9NXS2	0.030134	0.073793	1.6639
RGN.23224.11	Regucalcin	RGN	Q15493	0.030134	0.073793	1.0628
SLPI.4413.3	Antileukoproteinase	SLPI	P03973	0.030134	0.073793	1.3506
SOX2.18294.26	Transcription factor SOX-2	SOX2	P48431	0.030134	0.073793	0.74786
Spuriomer.4666.213	No protein	No Protein		0.030134	0.073793	0.96894
STX2.7738.299	Syntaxin-2	STX2	P32856	0.030134	0.073793	1.6021
SYF2.19438.68	Pre-mRNA-splicing factor SYF2	SYF2	O95926	0.030134	0.073793	1.4968
UBA1.21760.22	Ubiquitin-activating enzyme E1	UBE1	P22314	0.030134	0.073793	1.5713
UMOD.9451.20	Uromodulin	Uromodulin	P07911	0.030134	0.073793	1.5247
TREML1.11147.17	Trem-like transcript 1 protein:immunoreceptor tyrosine-based inhibition motif	TRML1:ITIM	Q86YW5	0.030185	0.0738921	0.96329
C1orf185.10667.78	Uncharacterized protein C1orf185	CA185	Q5T7R7	0.030197	0.0738957	0.95596
ARMC10.9107.59	Armadillo repeat-containing protein 10	ARM10	Q8N2F6	0.030216	0.0739053	1.0883
THAP2.22806.1	THAP domain-containing protein 2	THAP2	Q9H0W7	0.030222	0.0739053	1.037
APOC3.6461.54	Apolipoprotein C-III	Apo C-III	P02656	0.031163	0.0758098	0.97472
ARL15.18411.83	ADP-ribosylation factor-like protein 15	ARL15	Q9NXU5	0.031163	0.0758098	1.1401
CA2.4970.55	Carbonic anhydrase 2	carbonic anhydrase II	P00918	0.031144	0.0758098	0.9638
CCN4.3057.55	WNT1-inducible-signaling pathway protein 1	WISP-1	O95388	0.031163	0.0758098	1.1675
COX6C.8903.1	Cytochrome c oxidase subunit 6C	COX6C	P09669	0.031163	0.0758098	1.2604
CTAG1A.23586.32	Cancer/testis antigen 1B	Cancer/testis antigen 1B	P78358	0.031163	0.0758098	0.94316
ELFN2.21687.3	Protein phosphatase 1 regulatory subunit 29	PPR29	Q5R3F8	0.031163	0.0758098	1.6313
GDF3.16755.195	Growth/differentiation factor 3	GDF-3	Q9NR23	0.03115	0.0758098	0.95086
HybControlElution.2229.54	HCE003183	HCE003183	HCE003183	0.031156	0.0758098	0.98783
KIR2DL4.9245.1	Killer cell immunoglobulin-like receptor 2DL4	KI2L4	Q99706	0.031163	0.0758098	0.95856
MMP14.5002.76	Matrix metalloproteinase-14	MMP-14	P50281	0.03115	0.0758098	1.1126
NoneX.9535.14	Fc_MOUSE	Fc_MOUSE	Q99LC4	0.031163	0.0758098	1.1869
RAB38.23310.51	Ras-related protein Rab-38	RAB38	P57729	0.031163	0.0758098	1.2179
TIFA.21113.3	TRAF-interacting protein with FHA domain-containing protein A	TIFA	Q96CG3	0.031163	0.0758098	1.419
TTC36.24662.78	Tetratricopeptide repeat protein 36	TTC36	A6NLP5	0.031156	0.0758098	1.1057
ACYP2.12812.25	Acylphosphatase-2	ACYP2	P14621	0.032116	0.0766676	0.66931
ADSS2.12644.63	Adenylosuccinate synthetase isozyme 2	PURA2	P30520	0.032116	0.0766676	1.4603
AKR1B1.16606.85	Aldose reductase	Aldose reductase	P15121	0.032116	0.0766676	1.7227
B4GALT2.9595.11	Beta-1,4-galactosyltransferase 2	B4GT2	O60909	0.032116	0.0766676	1.8143
CABP7.7104.71	Calcium-binding protein 7	CABP7	Q86V35	0.032122	0.0766676	0.90884
CASP8.18158.45	Caspase-8	Caspase-8	Q14790	0.032116	0.0766676	0.9755
CCL3L1.2783.18	C-C motif chemokine 3-like 1	LD78-beta	P16619	0.032116	0.0766676	1.1662
CDH11.7763.25	Cadherin-11:Cytoplasmic domain	Cadherin-11:CD	P55287	0.032115	0.0766676	1.0976
CKB.CKM.3714.49	Creatine kinase M-type:Creatine kinase B-type heterodimer	CK-MB	P12277|P06732	0.032116	0.0766676	0.46285
COL28A1.10702.1	Collagen alpha-1(XXVIII) chain	COSA1	Q2UY09	0.032116	0.0766676	1.4266
COQ9.20374.41	Ubiquinone biosynthesis protein COQ9, mitochondrial	COQ9	O75208	0.032116	0.0766676	2.6412
CPLX3.21536.65	Complexin-3	CPLX3	Q8WVH0	0.032116	0.0766676	1.3057
CRISP2.9282.12	Cysteine-rich secretory protein 2	CRIS2	P16562	0.032116	0.0766676	0.69618
DEFB128.6360.7	Beta-defensin 128	DB128	Q7Z7B8	0.032122	0.0766676	1.0633
DHRS3.24708.7	Short-chain dehydrogenase/reductase 3	DHRS3	O75911	0.032116	0.0766676	1.2212
DPP10.7890.68	Inactive dipeptidyl peptidase 10	DPP10	Q8N608	0.032128	0.0766676	0.95213
EDIL3.9360.33	EGF-like repeat and discoidin I-like domain-containing protein 3	EDIL3	O43854	0.032116	0.0766676	1.4424
EIF4E.19263.147	Eukaryotic translation initiation factor 4E	IF4E	P06730	0.032116	0.0766676	1.6302
EPHA2.4834.61	Ephrin type-A receptor 2	Epithelial cell kinase	P29317	0.032116	0.0766676	1.2892
FADD.16593.3	FAS-associated death domain protein	FADD	Q13158	0.032116	0.0766676	1.6945
FAM151B.23518.7	Protein FAM151B	F151B	Q6UXP7	0.032122	0.0766676	1.33
FGF8.2443.10	Fibroblast growth factor 8 isoform B	FGF-8B	P55075	0.032116	0.0766676	0.82957
FMR1.7713.50	Fragile X mental retardation protein 1	FMR1	Q06787	0.032116	0.0766676	1.1771
GRIPAP1.24432.3	GRIP1-associated protein 1	GRAP1	Q4V328	0.032116	0.0766676	1.8267
H6PD.7161.25	GDH/6PGL endoplasmic bifunctional protein	G6PE	O95479	0.032116	0.0766676	1.4222
HAVCR2.11481.25	Hepatitis A virus cellular receptor 2	TIMD3	Q8TDQ0	0.032116	0.0766676	1.1707
KLK13.11152.46	Kallikrein-13	kallikrein 13	Q9UKR3	0.032116	0.0766676	0.74985
KREMEN1.6512.68	Kremen protein 1	KREM1	Q96MU8	0.032116	0.0766676	1.1471
LDHA.15414.316	L-lactate dehydrogenase A chain	LDHA	P00338	0.032116	0.0766676	1.3554
LDLRAD4.9004.24	Low-density lipoprotein receptor class A domain-containing protein 4	CR001	O15165	0.032116	0.0766676	2.0679
LTO1.18195.3	Oral cancer-overexpressed protein 1	ORAV1	Q8WV07	0.032116	0.0766676	0.89905
MAD2L1.15313.28	Mitotic spindle assembly checkpoint protein MAD2A	MD2L1	Q13257	0.032116	0.0766676	1.1205
MDM1.7898.29	Nuclear protein MDM1	MDM1	Q8TC05	0.032116	0.0766676	1.1353
MRM2.21161.16	rRNA methyltransferase 2, mitochondrial	MRM2	Q9UI43	0.032122	0.0766676	1.2838
MSH2.9739.4	DNA mismatch repair protein Msh2	MSH2	P43246	0.032115	0.0766676	1.1262
MYG1.8303.102	UPF0160 protein MYG1, mitochondrial	MYG1	Q9HB07	0.032116	0.0766676	1.5632
NoneX.10518.14	Fc_MOUSE	Fc_MOUSE	Q99LC4	0.032005	0.0766676	0.96231
OSM.14063.17	Oncostatin-M	OSM	P13725	0.032128	0.0766676	0.94585
PCDH10.9018.38	Protocadherin-10:Extracellular domain	PCD10:ECD	Q9P2E7	0.032116	0.0766676	1.3901
PGAM4.19799.2	Probable phosphoglycerate mutase 4	PGAM4	Q8N0Y7	0.032116	0.0766676	0.8695
PRIM1.13591.31	DNA primase small subunit	PRI1	P49642	0.032089	0.0766676	1.0776
PSG3.6444.15	Pregnancy-specific beta-1-glycoprotein 3	PSG3	Q16557	0.032116	0.0766676	0.96745
PSMB10.21861.8	Proteasome subunit beta type-10	PSB10	P40306	0.032116	0.0766676	1.1948
PVRIG.6464.40	Transmembrane protein PVRIG	PVRIG	Q6DKI7	0.032116	0.0766676	1.2373
RBP1.19279.42	Retinol-binding protein 1	CRBP	P09455	0.032116	0.0766676	1.3742
RNPEP.12386.11	Aminopeptidase B	AMPB	Q9H4A4	0.032116	0.0766676	1.3582
SIGLEC7.2742.68	Sialic acid-binding Ig-like lectin 7	Siglec-7	Q9Y286	0.032116	0.0766676	1.2843
SLAMF7.7882.31	SLAM family member 7	SLAF7	Q9NQ25	0.032116	0.0766676	1.0853
SMIM24.7108.7	Small integral membrane protein 24	CS077	O75264	0.032116	0.0766676	1.8601
SPCS1.25218.10	Signal peptidase complex subunit 1	SPCS1	Q9Y6A9	0.032128	0.0766676	0.93455
ST8SIA1.21663.149	Alpha-N-acetylneuraminide alpha-2,8-sialyltransferase	SIA8A	Q92185	0.032116	0.0766676	1.1435
TAFA3.7839.99	Protein FAM19A3	F19A3	Q7Z5A8	0.032128	0.0766676	0.90845
TLN2.14082.56	Talin-2	TLN2	Q9Y4G6	0.032116	0.0766676	1.2032
TNFSF8.3421.54	Tumor necrosis factor ligand superfamily member 8	CD30 Ligand	P32971	0.032116	0.0766676	1.1755
VPS53.25103.45	Vacuolar protein sorting-associated protein 53 homolog	VPS53	Q5VIR6	0.032116	0.0766676	1.5158
VWC2.15308.108	Brorin	VWC2	Q2TAL6	0.032116	0.0766676	1.5213
B3GNT4.16585.16	N-acetyllactosaminide beta-1,3-N-acetylglucosaminyltransferase 4	B3GN4	Q9C0J1	0.033106	0.078711	0.95488
DHX9.10527.22	ATP-dependent RNA helicase A	DHX9	Q08211	0.033072	0.078711	0.93092
IL12RB1.13706.12	Interleukin-12 receptor subunit beta-1	IL-12 Rb1	P42701	0.033112	0.078711	1.1353
JPT2.20110.25	Hematological and neurological expressed 1-like protein	HN1L	Q9H910	0.033112	0.078711	0.89999
NCOA2.14045.12	Nuclear receptor coactivator 2	NCOA2	Q15596	0.033119	0.078711	1.0935
NMRK2.20998.19	Nicotinamide riboside kinase 2; Short=NRK 2; Short=NmR-K 2; EC=2.7.1.22	NRK2	Q9NPI5	0.033119	0.078711	1.0277
NoneX.7816.23	Fc_MOUSE	Fc_MOUSE	Q99LC4	0.033079	0.078711	0.94713
PPIB.4718.5	Peptidyl-prolyl cis-trans isomerase B	PPIB	P23284	0.033119	0.078711	0.86094
RIPK2.8993.151	Receptor-interacting serine/threonine-protein kinase 2	RIPK2	O43353	0.033119	0.078711	1.0901
RPS6KB1.15608.5	Ribosomal protein S6 kinase beta-1	KS6B1	P23443	0.033119	0.078711	1.4023
RSRP1.9050.170	Arginine/serine-rich protein 1	CA063	Q9BUV0	0.033106	0.078711	0.96343
TCF21.22394.8	Transcription factor 21	TCF21	O43680	0.033086	0.078711	0.98366
AS3MT.18417.3	Arsenite methyltransferase	AS3MT	Q9HBK9	0.034206	0.0802873	1.6408
AUH.20931.156	Methylglutaconyl-CoA hydratase, mitochondrial	AUHM	Q13825	0.034206	0.0802873	1.1643
BTN3A1.7081.2	Butyrophilin subfamily 3 member A1	BT3A1	O00481	0.034129	0.0802873	0.80741
CDC42BPA.12706.2	Serine/threonine-protein kinase MRCK alpha	MRCKA	Q5VT25	0.034206	0.0802873	1.3696
CEACAM3.8999.19	Carcinoembryonic antigen-related cell adhesion molecule 3	CEAM3	P40198	0.034206	0.0802873	1.0562
CRYBB2.10000.28	Beta-crystallin B2	CRBB2	P43320	0.034206	0.0802873	1.2415
DMC1.23341.16	Meiotic recombination protein DMC1/LIM15 homolog	DMC1	Q14565	0.034129	0.0802873	1.4725
ENOX1.12933.17	Ecto-NOX disulfide-thiol exchanger 1	ENOX1	Q8TC92	0.034109	0.0802873	0.87427
EPS8L1.24899.13	Epidermal growth factor receptor kinase substrate 8-like protein 1	ES8L1	Q8TE68	0.034075	0.0802873	1.0294
ESAM.7841.84	Endothelial cell-selective adhesion molecule	ESAM	Q96AP7	0.034206	0.0802873	1.3556
FBP1.7206.20	Fructose-1,6-bisphosphatase 1	F16P1	P09467	0.034206	0.0802873	1.8182
GLO1.9883.29	Lactoylglutathione lyase	Glyoxalase I	Q04760	0.034206	0.0802873	1.6063
HSDL2.23588.9	Hydroxysteroid dehydrogenase-like protein 2	HSDL2	Q6YN16	0.034206	0.0802873	1.7027
IGF2.6973.111	Insulin-like growth factor II:Isoform 3, Pro-form	IGF-II:Pro-form	P01344	0.034206	0.0802873	0.85611
KYAT3.12682.5	Kynurenine--oxoglutarate transaminase 3	KAT3	Q6YP21	0.034206	0.0802873	1.8265
LRP12.7744.10	Low-density lipoprotein receptor-related protein 12	LRP12	Q9Y561	0.034206	0.0802873	1.4475
LTF.2780.35	Lactotransferrin	Lactoferrin	P02788	0.034206	0.0802873	0.45457
METAP2.3170.6	Methionine aminopeptidase 2	AMPM2	P50579	0.034206	0.0802873	1.7254
NEU1.6003.28	Sialidase-1	NEUR1	Q99519	0.034136	0.0802873	0.93661
None.8383.20	Uncharacterized protein C11orf94	CK094	C9JXX5	0.034116	0.0802873	0.98354
NoneX.8578.45	Fc_MOUSE	Fc_MOUSE	Q99LC4	0.034206	0.0802873	0.82242
NUDCD2.21002.1	NudC domain-containing protein 2	NUDC2	Q8WVJ2	0.034136	0.0802873	1.4462
OSCAR.8702.42	Osteoclast-associated immunoglobulin-like receptor	OSCAR	Q8IYS5	0.034206	0.0802873	0.98407
PLA2G2E.13670.81	Group IIE secretory phospholipase A2	GIIE	Q9NZK7	0.034129	0.0802873	1.1338
PPP2R1A.12621.55	Serine/threonine-protein phosphatase 2A 65 kDa regulatory subunit A alpha isoform	PP2AAA	P30153	0.034206	0.0802873	1.5066
RTF1.7741.111	RNA polymerase-associated protein RTF1 homolog	RTF1	Q92541	0.034206	0.0802873	0.96695
SEPTIN1.23381.8	Septin-1	2023-09-01	Q8WYJ6	0.034122	0.0802873	1.2956
SHH.2743.5	Sonic hedgehog protein	Sonic Hedgehog	Q15465	0.034206	0.0802873	1.8256
SLITRK1.15539.15	SLIT and NTRK-like protein 1	SLIK1	Q96PX8	0.034206	0.0802873	1.6376
SYT1.21328.2	Synaptotagmin-1	SYT1	P21579	0.034206	0.0802873	1.4424
TDO2.9880.33	Tryptophan 2,3-dioxygenase	T23O	P48775	0.034136	0.0802873	0.82477
TMED9.21236.12	Transmembrane emp24 domain-containing protein 9	TMED9	Q9BVK6	0.034206	0.0802873	1.506
TNXB.5698.60	Tenascin-X	Tenascin-X	P22105	0.034206	0.0802873	1.1986
TRPT1.21348.22	tRNA 2'-phosphotransferase 1	TRPT1	Q86TN4	0.034122	0.0802873	1.1423
TYRP1.21441.20	gp75	gp75	P17643	0.034206	0.0802873	0.78068
UBE2G1.17158.17	Ubiquitin-conjugating enzyme E2 G1	UB2G1	P62253	0.034206	0.0802873	2.4444
VCP.25033.194	Transitional endoplasmic reticulum ATPase	TER ATPase	P55072	0.034206	0.0802873	2.5714
AKR7A3.18173.11	Aflatoxin B1 aldehyde reductase member 3	ARK73	O95154	0.035179	0.0821039	0.34451
ASB8.22071.38	Ankyrin repeat and SOCS box protein 8	ASB8	Q9H765	0.035152	0.0821039	0.97358
BTLA.16308.14	B- and T-lymphocyte attenuator	BTLA	Q7Z6A9	0.035172	0.0821039	1.1812
CKS1B.12530.14	Cyclin-dependent kinases regulatory subunit 1	CKS-1	P61024	0.035179	0.0821039	1.3717
DNASE2B.6533.20	Deoxyribonuclease-2-beta	DNS2B	Q8WZ79	0.035172	0.0821039	0.94501
FANK1.15581.16	Fibronectin type 3 and ankyrin repeat domains protein 1	FANK1	Q8TC84	0.035179	0.0821039	0.93488
GUCA1A.10008.43	Guanylyl cyclase-activating protein 1	GUC1A	P43080	0.035165	0.0821039	0.97229
HES6.24654.13	Transcription cofactor HES-6	HES6	Q96HZ4	0.035179	0.0821039	1.0559
MSN.5009.11	Moesin	Moesin	P26038	0.035172	0.0821039	0.94834
MSRB3.7824.88	Methionine-R-sulfoxide reductase B3	MSRB3	Q8IXL7	0.035179	0.0821039	0.94912
NIPAL4.12864.9	Magnesium transporter NIPA4	NIPA4	Q0D2K0	0.035179	0.0821039	1.0892
NoneX.9281.50	Fc_MOUSE	Fc_MOUSE	Q99LC4	0.035179	0.0821039	0.95486
ORC6.12389.4	Origin recognition complex subunit 6	ORC6	Q9Y5N6	0.035179	0.0821039	0.72499
PRKAR2A.19125.26	cAMP-dependent protein kinase type II-alpha regulatory subunit	KAP2	P13861	0.035159	0.0821039	1.1039
SH3GL3.23029.3	Endophilin-A3	SH3G3	Q99963	0.035165	0.0821039	0.87848
TIA1.21885.196	Nucleolysin TIA-1 isoform p40	TIA1	P31483	0.035179	0.0821039	1.8862
WBP1L.9532.5	WW domain binding protein 1-like	WBP1L	Q9NX94	0.035165	0.0821039	0.89751
AP2B1.24938.7	AP-2 complex subunit beta-1	AP2B1	P63010	0.036409	0.0837204	1.2714
BAMBI.20514.8	BMP and activin membrane-bound inhibitor homolog:Extracellular domain	BAMBI:ECD	Q13145	0.03625	0.0837204	0.85977
CADM3.3630.27	Cell adhesion molecule 3	Nectin-like protein 1	Q8N126	0.036409	0.0837204	1.5399
CALCOCO2.12534.10	Calcium-binding and coiled-coil domain-containing protein 2	CACO2	Q13137	0.036409	0.0837204	1.3837
CAMK1D.3418.12	Calcium/calmodulin-dependent protein kinase type 1D	CAMK1D	Q8IU85	0.036243	0.0837204	1.0566
CAND1.13937.75	Cullin-associated NEDD8-dissociated protein 1	CAND1	Q86VP6	0.036409	0.0837204	1.471
COMT.18382.109	Catechol O-methyltransferase	Catechol O-methyltransferase	P21964	0.036409	0.0837204	1.1152
CTSC.13730.18	Dipeptidyl peptidase 1	CATC	P53634	0.036409	0.0837204	1.4058
DCUN1D3.13553.4	DCN1-like protein 3	DCNL3	Q8IWE4	0.036222	0.0837204	1.0591
DOT1L.12692.56	Histone-lysine N-methyltransferase, H3 lysine-79 specific	DOT1L	Q8TEK3	0.036243	0.0837204	1.1656
EFCAB14.10830.5	EF-hand calcium-binding domain-containing protein 14:N-term	K0494:N-term	O75071	0.036409	0.0837204	0.9422
FAM171A1.5610.32	Protein FAM171A1	CJ038	Q5VUB5	0.036236	0.0837204	1.127
FGF17.3494.71	Fibroblast growth factor 17	FGF-17	O60258	0.03625	0.0837204	1.0454
FGF7.4487.1	Fibroblast growth factor 7	FGF7	P21781	0.036409	0.0837204	1.5913
FTH1.FTL.5934.1	Ferritin	Ferritin	P02794|P02792	0.036409	0.0837204	0.76565
FTMT.8048.9	Ferritin, mitochondrial	FTMT	Q8N4E7	0.036409	0.0837204	1.3618
HHLA3.22467.94	HERV-H LTR-associating protein 3	HHLA3	Q9XRX5	0.036409	0.0837204	0.97691
HSD17B7.9929.16	3-keto-steroid reductase:Extracellular domain (partial)	DHB7:ECD	P56937	0.036243	0.0837204	0.97566
HSPA1A.10803.22	Heat shock 70 kDa protein 1A	HSP 70	P0DMV8	0.036409	0.0837204	1.5898
LACTB2.22381.1	Endoribonuclease LACTB2	LACB2	Q53H82	0.036409	0.0837204	1.6241
LGALS7.9196.8	Galectin-7	Galectin-7	P47929	0.036409	0.0837204	1.1666
MICA.2730.58	MHC class I polypeptide-related sequence A	MICA	Q29983	0.036243	0.0837204	0.84274
MRPL33.13453.2	39S ribosomal protein L33, mitochondrial	RM33	O75394	0.036243	0.0837204	1.0563
NIT2.17808.37	Omega-amidase NIT2	NIT2	Q9NQR4	0.036409	0.0837204	1.6228
NMT1.12448.246	Glycylpeptide N-tetradecanoyltransferase 1	NMT1	P30419	0.036409	0.0837204	1.8712
OLFM2.19377.14	Noelin-2	NOE2	O95897	0.036409	0.0837204	1.3923
PFKFB1.22141.59	6-phosphofructo-2-kinase/fructose-2,6-bisphosphatase 1	F261	P16118	0.036409	0.0837204	1.2596
PPA1.5021.13	Inorganic pyrophosphatase	PPase	Q15181	0.036409	0.0837204	1.8269
PSG5.9314.9	Pregnancy-specific beta-1-glycoprotein 5	PSG5	Q15238	0.036236	0.0837204	0.86361
PZP.6580.29	Pregnancy zone protein	Pregnancy zone protein	P20742	0.036409	0.0837204	0.39212
RAB23.20958.13	Ras-related protein Rab-23	RAB23	Q9ULC3	0.036409	0.0837204	1.8371
RABL6.25276.32	Rab-like protein 6	RABL6	Q3YEC7	0.036409	0.0837204	1.7717
RNASE1.7211.2	Ribonuclease pancreatic	RNase 1	P07998	0.036409	0.0837204	2.2743
RPL5.20999.12	60S ribosomal protein L5	RL5	P46777	0.036409	0.0837204	1.4823
S100A14.23023.21	Protein S100-A14	S100A14	Q9HCY8	0.036236	0.0837204	1.0185
SCN3B.20516.11	Sodium channel subunit beta-3	SCN3B	Q9NY72	0.036409	0.0837204	1.6001
SMAD1.9838.4	Mothers against decapentaplegic homolog 1	SMAD1	Q15797	0.03625	0.0837204	1.3357
TATDN1.20376.64	Putative deoxyribonuclease TATDN1	TATD1	Q6P1N9	0.036409	0.0837204	1.6216
TBC1D25.24424.25	TBC1 domain family member 25	TBC25	Q3MII6	0.036409	0.0837204	1.3397
TCTN2.11433.11	Tectonic-2	TECT2	Q96GX1	0.036236	0.0837204	1.0816
THBS4.3340.53	Thrombospondin-4	TSP4	P35443	0.036409	0.0837204	1.4559
TMEFF1.15641.20	Tomoregulin-1	TEFF1	Q8IYR6	0.036409	0.0837204	1.4019
TNFRSF8.2605.49	Tumor necrosis factor receptor superfamily member 8	CD30	P28908	0.036409	0.0837204	0.88837
TTL.13973.62	Tubulin--tyrosine ligase	TTL	Q8NG68	0.036409	0.0837204	1.7816
TYMP.11361.73	Thymidine phosphorylase	TP	P19971	0.036409	0.0837204	1.7444
ASIP.5676.54	Agouti-signaling protein	ASIP	P42127	0.037327	0.0855709	0.96673
CD200R1.10636.1	Cell surface glycoprotein CD200 receptor 1:Isoform 4, Cytoplasmic Domain	MO2R1:CD	Q8TD46	0.037291	0.0855709	0.94354
INO80E.23321.42	Coiled-coil domain-containing protein 95	CCD95	Q8NBZ0	0.037341	0.0855709	1.4259
LGSN.24499.36	Lengsin	LGSN	Q5TDP6	0.037348	0.0855709	1.0835
NoneX.10665.30	Fc_MOUSE	Fc_MOUSE	Q99LC4	0.037348	0.0855709	0.82392
NoneX.12921.51	Fc_MOUSE	Fc_MOUSE	Q99LC4	0.037283	0.0855709	0.90142
RASA1.5481.16	Ras GTPase-activating protein 1	RASA1	P20936	0.037327	0.0855709	1.2597
SHKBP1.23702.98	SH3KBP1-binding protein 1	SHKB1	Q8TBC3	0.037348	0.0855709	1.2082
STX18.9037.1	Syntaxin-18	STX18	Q9P2W9	0.037341	0.0855709	1.1219
TEK.3773.15	Angiopoietin-1 receptor, soluble	sTie-2	Q02763	0.037348	0.0855709	1.204
UGT1A6.7891.45	UDP-glucuronosyltransferase 1-6	UGT 1A6	P19224	0.037319	0.0855709	0.9536
A4GNT.10835.25	Alpha-1,4-N-acetylglucosaminyltransferase	A4GCT	Q9UNA3	0.038728	0.087194	1.4864
AKIRIN2.23280.9	Akirin-2	AKIR2	Q53H80	0.038728	0.087194	1.1712
APOL2.23566.6	Apolipoprotein-L2	ApoL-II	Q9BQE5	0.038728	0.087194	1.4887
ARHGAP25.11333.82	Rho GTPase-activating protein 25	RHG25	P42331	0.038728	0.087194	1.6025
CARNMT1.23638.3	Carnosine N-methyltransferase	CARME	Q8N4J0	0.038728	0.087194	1.444
CD81.19612.3	CD81 antigen	CD81	P60033	0.038467	0.087194	1.0826
CDCP1.16818.200	CUB domain-containing protein 1	CDCP1	Q9H5V8	0.038728	0.087194	0.82947
CNGA2.12872.35	Cyclic nucleotide-gated olfactory channel	CNGA2	Q16280	0.038728	0.087194	0.95149
CSF2RB.10512.13	Cytokine receptor common subunit beta:Extracellular domain	IL3RB:ECD	P32927	0.038467	0.087194	0.95984
DNAJB1.3852.19	DnaJ homolog subfamily B member 1	HSP 40	P25685	0.038475	0.087194	1.6024
DNAJB4.18884.22	DnaJ homolog subfamily B member 4	DNJB4	Q9UDY4	0.038728	0.087194	1.9638
DNER.9769.48	Delta and Notch-like epidermal growth factor-related receptor:Extracellular domain	DNER:ECD	Q8NFT8	0.038728	0.087194	1.532
DYNC1LI2.25053.1	Cytoplasmic dynein 1 light intermediate chain 2	DC1L2	O43237	0.038728	0.087194	1.6281
EEF1A1.25906.5	Elongation factor 1-alpha 1	EF-1-alpha-1	P68104	0.038475	0.087194	1.1403
EFNB3.2514.65	Ephrin-B3:Extracellular domain	Ephrin-B3:ECD	Q15768	0.038728	0.087194	1.164
FRZB.13740.51	Secreted frizzled-related protein 3	sFRP-3	Q92765	0.038728	0.087194	1.2633
GCKR.5223.59	Glucokinase regulatory protein	GCKR	Q14397	0.03846	0.087194	0.98504
GLTP.12513.8	Glycolipid transfer protein	GLTP	Q9NZD2	0.038728	0.087194	0.89333
HSPBP1.21111.49	Hsp70-binding protein 1	HPBP1	Q9NZL4	0.038728	0.087194	1.2018
IGBP1.12358.6	Immunoglobulin-binding protein 1	IGBP1	P78318	0.038728	0.087194	1.6914
IL11.4493.92	Interleukin-11	IL-11	P20809	0.038475	0.087194	0.91372
LAMTOR2.15329.167	Ragulator complex protein LAMTOR2	MAPIP	Q9Y2Q5	0.038728	0.087194	1.4435
LCORL.4304.18	Ligand-dependent nuclear receptor corepressor-like protein	transcription factor MLR1, isoform CRA_b	Q8N3X6	0.03846	0.087194	0.96781
LONP1.6398.12	Lon protease homolog, mitochondrial	LONM	P36776	0.038728	0.087194	1.9445
LRATD2.21141.9	Protein FAM84B	FA84B	Q96KN1	0.038475	0.087194	0.49053
MAX.12411.60	Protein max	MAX	P61244	0.038467	0.087194	2.0089
NHLRC3.9087.8	NHL repeat-containing protein 3	NHLC3	Q5JS37	0.038728	0.087194	1.1047
NoneX.11222.62	Fc_MOUSE	Fc_MOUSE	Q99LC4	0.038467	0.087194	1.0257
NoneX.9353.8	Fc_MOUSE	Fc_MOUSE	Q99LC4	0.038379	0.087194	0.95787
NQO2.9754.33	Ribosyldihydronicotinamide dehydrogenase [quinone]	Quinone reductase 2	P16083	0.038728	0.087194	0.93161
NUMB.25248.28	Protein numb homolog	NUMB	P49757	0.038475	0.087194	2.6416
OTUB2.12493.42	Ubiquitin thioesterase OTUB2	OTUB2	Q96DC9	0.038728	0.087194	0.89201
PAPSS1.14007.22	Bifunctional 3'-phosphoadenosine 5'-phosphosulfate synthase 1	PAPS1	O43252	0.038728	0.087194	1.3374
PDAP1.19240.265	28 kDa heat- and acid-stable phosphoprotein	HAP28	Q13442	0.038475	0.087194	1.8347
QSOX2.8397.147	Sulfhydryl oxidase 2	QSOX2	Q6ZRP7	0.038728	0.087194	1.614
RGS21.19381.7	Regulator of G-protein signaling 21	RGS21	Q2M5E4	0.038467	0.087194	1.0625
ROR1.2590.69	Inactive tyrosine-protein kinase transmembrane receptor ROR1	ROR1	Q01973	0.038728	0.087194	1.3496
ROR2.7861.9	Tyrosine-protein kinase transmembrane receptor ROR2	ROR2	Q01974	0.038728	0.087194	1.1933
SEPTIN3.18316.75	Neuronal-specific septin-3	2023-09-03	Q9UH03	0.038728	0.087194	0.99764
SEPTIN5.19742.3	Septin-5	Septin-5	Q99719	0.038728	0.087194	1.2015
SPATA5.25258.41	Spermatogenesis-associated protein 5	SPAT5	Q8NB90	0.038467	0.087194	1.058
STUB1.10336.3	E3 ubiquitin-protein ligase CHIP	CHIP	Q9UNE7	0.038475	0.087194	1.6251
TFB2M.21193.1	Dimethyladenosine transferase 2, mitochondrial	TFB2M	Q9H5Q4	0.038475	0.087194	1.4223
TIMM23.22809.32	Mitochondrial import inner membrane translocase subunit Tim23	TIM23	O14925	0.038728	0.087194	1.1351
TIMP1.25967.34	Metalloproteinase inhibitor 1	TIMP-1	P01033	0.038728	0.087194	1.1424
TMEM132A.7871.16	Transmembrane protein 132A	T132A	Q24JP5	0.038728	0.087194	1.3191
TOR4A.13459.30	Torsin-4A	CI167	Q9NXH8	0.038728	0.087194	0.95067
TWF2.23396.21	Twinfilin-2	TWF2	Q6IBS0	0.038728	0.087194	1.4648
TXNL4A.21651.9	Thioredoxin-like protein 4A	TXN4A	P83876	0.038728	0.087194	1.1757
UNC5B.7776.20	Netrin receptor UNC5B	UNC5B	Q8IZJ1	0.038728	0.087194	1.4294
USP21.12681.63	Ubiquitin carboxyl-terminal hydrolase 21	UBP21	Q9UK80	0.038728	0.087194	1.3511
VAV1.5275.28	Proto-oncogene vav	VAV	P15498	0.038728	0.087194	1.7385
XXYLT1.6375.75	Xyloside xylosyltransferase 1	XXLT1	Q8NBI6	0.038728	0.087194	1.5821
ZNF263.22839.23	Zinc finger protein 263	ZN263	O14978	0.038475	0.087194	1.0597
EGFR.19567.1	Epidermal growth factor receptor variant III	EGFRvIII	P00533	0.039592	0.0888823	1.0895
FRRS1L.7976.19	DOMON domain-containing protein FRRS1L	FRS1L	Q9P0K9	0.039592	0.0888823	1.1423
GRAP.12820.1	GRB2-related adapter protein	GRAP	Q13588	0.039622	0.0888823	1.0791
GSTM3.9748.31	Glutathione S-transferase Mu 3	GSTM3-3	P21266	0.03963	0.0888823	1.4365
MDM2.4245.80	E3 ubiquitin-protein ligase Mdm2	MDM2	Q00987	0.039615	0.0888823	1.0641
MGAT4C.7208.60	Alpha-1,3-mannosyl-glycoprotein 4-beta-N-acetylglucosaminyltransferase C	MGT4C	Q9UBM8	0.03963	0.0888823	1.2893
NCR3.3003.29	Natural cytotoxicity triggering receptor 3	NKp30	O14931	0.039607	0.0888823	1.0613
PITPNB.12484.67	Phosphatidylinositol transfer protein beta isoform	PIPNB	P48739	0.03963	0.0888823	0.8885
RGS7.12538.19	Regulator of G-protein signaling 7	RGS7	P49802	0.03963	0.0888823	1.3206
Spuriomer.2060.9	No protein	No Protein		0.039563	0.0888823	0.96224
TMED2.10761.5	Transmembrane emp24 domain-containing protein 2	TMED2	Q15363	0.03963	0.0888823	1.1162
VSIG10.10825.12	V-set and immunoglobulin domain-containing protein 10	VSI10	Q8N0Z9	0.0396	0.0888823	0.89062
A4GALT.8759.29	Lactosylceramide 4-alpha-galactosyltransferase	a1,4-Galactosyltransferase	Q9NPC4	0.041168	0.090964	1.3828
ANXA7.18244.1	Annexin A7	ANXA7	P20073	0.041168	0.090964	1.7041
ARPP21.12860.7	cAMP-regulated phosphoprotein 21	cAMP-regulated phosphoprotein 21	Q9UBL0	0.040791	0.090964	0.97857
ATP5PB.23226.42	ATP synthase B chain, mitochondrial	AT5F1	P24539	0.041168	0.090964	1.1456
B2M.10574.10	Beta-2-microglobulin	b2-Microglobulin	P61769	0.041168	0.090964	1.5536
BRAF.15669.7	Serine/threonine-protein kinase B-raf	BRAF1	P15056	0.041168	0.090964	1.6747
CD83.5065.8	CD83 antigen	CD83	Q01151	0.041168	0.090964	1.3629
CDK15.21581.87	Cyclin-dependent kinase 15; EC=2.7.11.22	CDK15	Q96Q40	0.041168	0.090964	1.2689
CDK2.21128.2	CDK2	CDK2	P24941	0.041168	0.090964	1.6936
COX4I2.7850.1	Cytochrome c oxidase subunit 4 isoform 2, mitochondrial	COX42	Q96KJ9	0.040799	0.090964	1.028
CRYGC.18203.9	Gamma-crystallin C	CRGC	P07315	0.040776	0.090964	1.0096
DECR2.18343.10	Peroxisomal 2,4-dienoyl-CoA reductase	DECR2	Q9NUI1	0.040799	0.090964	1.2193
DLL1.5349.69	Delta-like protein 1	DLL1	O00548	0.041168	0.090964	1.6827
DPPA4.21589.80	Developmental pluripotency-associated protein 4	DPPA4	Q7L190	0.040807	0.090964	1.0503
DYNLL2.11493.169	Dynein light chain 2, cytoplasmic	DYL2	Q96FJ2	0.041168	0.090964	1.2324
ERP44.6064.4	Endoplasmic reticulum resident protein 44	TXNDC4	Q9BS26	0.041168	0.090964	1.1575
EVPL.14019.73	Envoplakin	EVPL	Q92817	0.040807	0.090964	0.96628
FGFR2.3808.76	Fibroblast growth factor receptor 2	FGFR-2	P21802	0.040807	0.090964	0.96526
FGL2.19635.69	Fibroleukin	FGL2	Q14314	0.041168	0.090964	1.175
GRAMD2B.25086.83	GRAM domain-containing protein 2B	GRM2B	Q96HH9	0.041168	0.090964	2.1999
GSTP1.4911.49	Glutathione S-transferase P	Glutathione S-transferase Pi	P09211	0.041168	0.090964	1.3969
HAVCR1.9021.1	Hepatitis A virus cellular receptor 1	TIM-1	Q96D42	0.040784	0.090964	1.0094
HCK.3374.49	Tyrosine-protein kinase HCK	HCK	P08631	0.040753	0.090964	0.97049
HERC4.7860.9	Probable E3 ubiquitin-protein ligase HERC4	HERC4	Q5GLZ8	0.040807	0.090964	1.1065
IL6R.4139.71	Interleukin-6 receptor subunit alpha	IL-6 sRa	P08887	0.041168	0.090964	1.2439
KMT2C.11402.17	Histone-lysine N-methyltransferase 2C	KMT2C	Q8NEZ4	0.040769	0.090964	1.0965
MAN1A2.9077.10	Mannosyl-oligosaccharide 1,2-alpha-mannosidase IB	MA1A2	O60476	0.041168	0.090964	1.3937
MAP2K5.22041.26	Dual specificity mitogen-activated protein kinase kinase 5	MP2K5	Q13163	0.041168	0.090964	1.6632
MCL1.9819.110	Induced myeloid leukemia cell differentiation protein Mcl-1	Mcl-1	Q07820	0.040814	0.090964	1.1373
MFAP2.9294.45	Microfibrillar-associated protein 2	MFAP2	P55001	0.041168	0.090964	1.4273
NoneX.6115.40	Fc_MOUSE	Fc_MOUSE	Q99LC4	0.041168	0.090964	0.81691
NoneX.8752.6	Fc_MOUSE	Fc_MOUSE	Q99LC4	0.041168	0.090964	0.9569
NR4A1.8089.173	Nuclear receptor subfamily 4 group A member 1	NR4A1	P22736	0.040799	0.090964	1.023
NT5C3B.19135.5	7-methylguanosine phosphate-specific 5'-nucleotidase	Cytosolic 5'-nucleotidase III-like protein	Q969T7	0.041168	0.090964	1.7368
NUDT2.16583.8	Bis(5'-nucleosyl)-tetraphosphatase [asymmetrical]	AP4A	P50583	0.041168	0.090964	1.5791
PAX8.18314.88	Paired box protein Pax-8	PAX-8	Q06710	0.040807	0.090964	0.95454
PCMT1.18160.2	Protein-L-isoaspartate(D-aspartate) O-methyltransferase	PIMT	P22061	0.040799	0.090964	0.95895
PDIA5.5593.11	Protein disulfide-isomerase A5	PDIA5	Q14554	0.041168	0.090964	1.8078
PDYN.19638.9	Dynorphin A (1-17)	Dynorphin A (1-17)	P01213	0.041168	0.090964	1.2457
PPCS.17843.30	Phosphopantothenate--cysteine ligase	PPCS	Q9HAB8	0.041168	0.090964	1.6115
PRKACA.3466.8	cAMP-dependent protein kinase catalytic subunit alpha	PRKACA	P17612	0.041168	0.090964	1.479
PWWP3A.22385.2	PWWP domain-containing protein MUM1	MUM1	Q2TAK8	0.041168	0.090964	1.3101
SEMA4A.16915.153	Semaphorin-4A	SEM4A	Q9H3S1	0.041168	0.090964	1.2696
SENP7.12626.6	Sentrin-specific protease 7	SENP7	Q9BQF6	0.040791	0.090964	1.0537
SOX9.25468.5	SOX-9	SOX-9	P48436	0.041168	0.090964	0.6715
SRY.25957.5	Sex-determining region Y protein	SRY	Q05066	0.040814	0.090964	0.78771
THRA.12527.50	Thyroid hormone receptor alpha	THA	P10827	0.040791	0.090964	1.0888
BTNL8.9026.40	Butyrophilin-like protein 8	BTNL8	Q6UX41	0.042028	0.0923404	1.1124
C19orf53.23619.235	Leydig cell tumor 10 kDa protein homolog	L10K	Q9UNZ5	0.04199	0.0923404	0.9211
COMMD8.21507.48	COMM domain-containing protein 8	COMD8	Q9NX08	0.042013	0.0923404	1.2833
CYBRD1.24682.35	Cytochrome b reductase 1	CYBR1	Q53TN4	0.042028	0.0923404	0.83754
EPOR.19575.4	Erythropoietin receptor	EPO-R	P19235	0.042021	0.0923404	0.95951
EXOC7.25110.19	Exocyst complex component 7	EXOC7	Q9UPT5	0.042013	0.0923404	0.97934
IL11RA.3814.63	Interleukin-11 receptor subunit alpha	IL-11 RA	Q14626	0.042028	0.0923404	1.1484
IL4.13663.2	Interleukin-4	IL-4	P05112	0.041966	0.0923404	1.0832
INHBA.INHBB.4383.97	Inhibin beta A chain:Inhibin beta B chain heterodimer	Activin AB	P08476|P09529	0.042028	0.0923404	1.3053
KMO.25466.84	Kynurenine 3-monooxygenase	KMO	O15229	0.042013	0.0923404	1.0508
LIMA1.11543.84	LIM domain and actin-binding protein 1	LIMA1	Q9UHB6	0.042005	0.0923404	1.0736
LTA.4703.87	Lymphotoxin-alpha	TNF-b	P01374	0.042028	0.0923404	1.0291
NoneX.8023.23	Fc_MOUSE	Fc_MOUSE	Q99LC4	0.041951	0.0923404	0.97133
PRG3.9015.1	Proteoglycan 3	PRG3	Q9Y2Y8	0.042013	0.0923404	0.8176
PXDNL.11324.3	Peroxidasin-like protein	PXDNL	A1KZ92	0.041997	0.0923404	0.95985
SYT8.7932.23	Synaptotagmin-8	SYT8	Q8NBV8	0.041997	0.0923404	1.0513
VAPB.7181.17	Vesicle-associated membrane protein-associated protein B/C	VAPB	O95292	0.042013	0.0923404	0.96203
VCL.8750.46	Vinculin	Vinculin	P18206	0.042013	0.0923404	0.95258
ACYP1.20370.6	Acylphosphatase-1	ACYP1	P07311	0.043735	0.0945793	1.2877
ART3.10970.3	Ecto-ADP-ribosyltransferase 3	NAR3	Q13508	0.043735	0.0945793	1.6134
ATOH1.22076.34	Protein atonal homolog 1	ATOH1	Q92858	0.043257	0.0945793	0.97194
BCL2L1.4423.77	Bcl-2-like protein 1	BCL2-like 1 protein	Q07817	0.043735	0.0945793	1.0992
CCN5.6392.7	WNT1-inducible-signaling pathway protein 2	WISP-2	O76076	0.043735	0.0945793	1.4286
CD177.13116.25	CD177 antigen	CD177	Q8N6Q3	0.043735	0.0945793	1.3139
CD3G.7924.7	T-cell surface glycoprotein CD3 gamma chain	CD3G	P09693	0.043234	0.0945793	1.0427
CDHR5.9962.1	Cadherin-related family member 5	MUCDL	Q9HBB8	0.043735	0.0945793	1.021
CDSN.7085.81	Corneodesmosin	CDSN	Q15517	0.043735	0.0945793	1.2482
CLNK.25501.128	Cytokine-dependent hematopoietic cell linker	CLNK	Q7Z7G1	0.043265	0.0945793	0.8826
CPM.7768.10	Carboxypeptidase M	CBPM	P14384	0.043735	0.0945793	1.4394
CSNK2A2.13681.173	Casein kinase II subunit alpha'	CSK22	P19784	0.043735	0.0945793	0.9732
CXorf38.24707.6	Uncharacterized protein CXorf38	CX038	Q8TB03	0.043735	0.0945793	1.7384
DDX1.25092.32	ATP-dependent RNA helicase DDX1	DDX1	Q92499	0.043735	0.0945793	1.7563
DLL1.8264.43	Delta-like protein 1	DLL1	O00548	0.043735	0.0945793	1.6141
DNAJB3.23252.4	DnaJ homolog subfamily B member 3	DNJB3	Q8WWF6	0.043257	0.0945793	1.1164
ENO2.10339.48	Gamma-enolase	NSE	P09104	0.043735	0.0945793	1.2982
ERCC1.12585.39	DNA excision repair protein ERCC-1	ERCC1	P07992	0.043273	0.0945793	1.2568
FTL.15324.58	Ferritin light chain	Ferritin light chain	P02792	0.043735	0.0945793	0.75585
GIMAP7.24683.11	GTPase IMAP family member 7	GIMA7	Q8NHV1	0.043273	0.0945793	1.4215
GUSB.15562.24	Beta-glucuronidase	BGLR	P08236	0.043735	0.0945793	1.2559
HAT1.2858.29	Histone acetyltransferase type B catalytic subunit	Hat1	O14929	0.043735	0.0945793	1.1367
HSD17B14.13972.4	17-beta-hydroxysteroid dehydrogenase 14	DHB14	Q9BPX1	0.043735	0.0945793	1.2772
IARS1.12815.9	Isoleucine--tRNA ligase, cytoplasmic	SYIC	P41252	0.04325	0.0945793	1.0592
IGHE.4135.84	Immunoglobulin E	IgE	P01854	0.043735	0.0945793	0.84251
IL17RE.20535.68	Interleukin-17 receptor E	I17RE	Q8NFR9	0.043265	0.0945793	0.93508
IL1RN.5353.89	Interleukin-1 receptor antagonist protein	IL-1Ra	P18510	0.043735	0.0945793	0.37178
ITIH5.8233.2	Inter-alpha-trypsin inhibitor heavy chain H5	ITIH5	Q86UX2	0.043735	0.0945793	1.4436
KCNMB3.8905.20	Calcium-activated potassium channel subunit beta-3	KCMB3	Q9NPA1	0.043735	0.0945793	1.1475
MICU2.6226.69	Calcium uptake protein 2, mitochondrial	EFHA1	Q8IYU8	0.043735	0.0945793	1.3161
MTMR6.12536.46	Myotubularin-related protein 6	MTMR6	Q9Y217	0.043735	0.0945793	1.0874
NAGPA.11208.15	N-acetylglucosamine-1-phosphodiester alpha-N-acetylglucosaminidase	NAGPA	Q9UK23	0.043735	0.0945793	1.4221
NAP1L1.13636.20	Nucleosome assembly protein 1-like 1	NP1L1	P55209	0.043735	0.0945793	1.7552
NDUFB4.10677.9	NADH dehydrogenase [ubiquinone] 1 beta subcomplex subunit 4	NDUB4	O95168	0.043257	0.0945793	0.84
NDUFB6.23287.109	NADH dehydrogenase	NDUB6	O95139	0.043735	0.0945793	1.8259
NoneX.8761.7	Fc_MOUSE	Fc_MOUSE	Q99LC4	0.043265	0.0945793	0.94562
NPTXR.15511.37	Neuronal pentraxin receptor	NPTXR	O95502	0.043735	0.0945793	1.3828
PADI1.23616.4	Protein-arginine deiminase type-1	PADI1	Q9ULC6	0.043735	0.0945793	0.92162
POU6F1.21194.39	POU domain, class 6, transcription factor 1	PO6F1	Q14863	0.043735	0.0945793	1.0603
PPARG.24221.3	Peroxisome proliferator activated receptor gamma	PPAR gamma	P37231	0.043265	0.0945793	0.84734
PPIL3.21638.5	Peptidyl-prolyl cis-trans isomerase-like 3	PPIL3	Q9H2H8	0.043226	0.0945793	0.78048
PPP2R5A.13622.16	Serine/threonine-protein phosphatase 2A 56 kDa regulatory subunit alpha isoform	2A5A	Q15172	0.043735	0.0945793	1.5422
PTPRN.25954.3	Receptor-type tyrosine-protein phosphatase-like N	PTPRN	Q16849	0.043265	0.0945793	1.3859
S100P.9926.4	Protein S100-P	S100P	P25815	0.043735	0.0945793	1.3493
SERPINC1.3344.60	Antithrombin-III	Antithrombin III	P01008	0.043735	0.0945793	1.0017
SIRT5.12461.8	NAD-dependent protein deacylase sirtuin-5, mitochondrial	SIRT5	Q9NXA8	0.043735	0.0945793	1.2492
STARD5.17383.4	StAR-related lipid transfer protein 5	STAR5	Q9NSY2	0.043273	0.0945793	1.3582
TAF15.16865.62	TATA-binding protein-associated factor 2N	RBP56	Q92804	0.043735	0.0945793	2.2791
TTC9.24474.12	Tetratricopeptide repeat protein 9A	TTC9A	Q92623	0.043735	0.0945793	1.7589
UBE2M.19111.10	NEDD8-conjugating enzyme Ubc12	UBC12	P61081	0.043735	0.0945793	1.231
WNK3.5493.17	Serine/threonine-protein kinase WNK3	WNK3	Q9BYP7	0.043735	0.0945793	1.8953
BAG3.10078.5	BAG family molecular chaperone regulator 3	BAG3	O95817	0.044533	0.0956903	0.97713
CANX.8834.58	Calnexin	Calnexin	P27824	0.044541	0.0956903	1.035
COLEC12.9787.23	Collectin-12	COLEC12	Q5KU26	0.044541	0.0956903	0.95979
CTNNA3.25283.2	Catenin alpha-3	CTNA3	Q9UI47	0.044533	0.0956903	0.9582
EMC1.11989.35	ER membrane protein complex subunit 1	EMC1	Q8N766	0.044517	0.0956903	1.043
GNG12.25211.14	Guanine nucleotide-binding protein G(I)/G(S)/G(O) gamma-12 subunit	GBG12	Q9UBI6	0.044541	0.0956903	0.89689
ITGAM.21981.2	Integrin alpha-M	Integrin alpha-M	P11215	0.044541	0.0956903	0.89958
KAT2B.12368.18	Histone acetyltransferase KAT2B	PCAF	Q92831	0.044541	0.0956903	1.0832
LTB4R.13477.65	Leukotriene B4 receptor 1	LT4R1	Q15722	0.044549	0.0956903	1.3328
MAPK11.5004.69	Mitogen-activated protein kinase 11	MK11	Q15759	0.044549	0.0956903	1.073
NoneX.10503.55	Fc_MOUSE	Fc_MOUSE	Q99LC4	0.044533	0.0956903	0.94466
NoneX.8057.78	Fc_MOUSE	Fc_MOUSE	Q99LC4	0.044541	0.0956903	1.0545
NoneX.8806.18	Fc_MOUSE	Fc_MOUSE	Q99LC4	0.044549	0.0956903	0.95905
NoneX.9389.12	Fc_MOUSE	Fc_MOUSE	Q99LC4	0.044541	0.0956903	0.96408
NonHuman.3724.64	Exendin-4_HELSU	EXE4_HELSU	P26349	0.044541	0.0956903	0.84663
OSTN.7265.32	Osteocrin	OSTN	P61366	0.044525	0.0956903	0.95466
PDE11A.5252.33	Dual 3',5'-cyclic-AMP and -GMP phosphodiesterase 11A	PDE11	Q9HCR9	0.044549	0.0956903	1.7447
PSMG4.20967.137	Proteasome assembly chaperone 4	PSMG4	Q5JS54	0.044549	0.0956903	1.0369
RETREG1.8556.5	Protein FAM134B	F134B	Q9H6L5	0.044549	0.0956903	1.0446
SNAP25.13105.7	Synaptosomal-associated protein 25	SNP25	P60880	0.044509	0.0956903	1.0659
TPM2.4472.5	Tropomyosin beta chain	Tropomyosin 2	P07951	0.044541	0.0956903	1.061
ZNF696.22841.16	Zinc finger protein 696	ZN696	Q9H7X3	0.044541	0.0956903	1.1444
ADCYAP1.8450.36	Pituitary adenylate cyclase-activating polypeptide 38	PACAP-38	P18509	0.045848	0.0981069	0.94022
EEF2KMT.25240.1	Protein-lysine N-methyltransferase EEF2KMT	EF2KT	Q96G04	0.045848	0.0981069	1.0883
ELF5.13457.33	ETS-related transcription factor Elf-5	ELF5	Q9UKW6	0.045824	0.0981069	0.95982
HEXIM2.14205.6	Protein HEXIM2	HEXI2	Q96MH2	0.045848	0.0981069	1.0477
HMGA1.16536.3	High mobility group protein HMG-I/HMG-Y	HMGA1	P17096	0.04584	0.0981069	1.1127
IL11RA.18216.22	Interleukin-11 receptor subunit alpha	IL-11 RA	Q14626	0.04584	0.0981069	1.0519
MAGEA8.18326.50	Melanoma-associated antigen 8	MAGA8	P43361	0.045856	0.0981069	1.3229
NDUFS4.10584.7	NADH dehydrogenase [ubiquinone] iron-sulfur protein 4, mitochondrial	NDUS4	O43181	0.045832	0.0981069	1.1195
PSMB5.12580.7	Proteasome subunit beta type-5	PSB5	P28074	0.045856	0.0981069	1.3941
PSME3.5204.13	Proteasome activator complex subunit 3	PSME3	P61289	0.04584	0.0981069	0.96869
SLBP.24648.8	Histone RNA hairpin-binding protein	SLBP	Q14493	0.045856	0.0981069	1.7283
TENM3.11107.25	Teneurin-3	TEN3	Q9P273	0.045848	0.0981069	0.95769
UROS.11248.43	Uroporphyrinogen-III synthase	HEM4	P10746	0.045856	0.0981069	1.24
ADAMTSL1.16890.37	ADAMTS-like protein 1	ATL1	Q8N6G6	0.046432	0.0983192	1.345
AIDA.17347.80	Axin interactor, dorsalization-associated protein	CA080	Q96BJ3	0.046432	0.0983192	1.5674
ANXA7.14203.3	Annexin A7	ANXA7	P20073	0.046432	0.0983192	1.7152
ASH2L.12832.10	Set1/Ash2 histone methyltransferase complex subunit ASH2	ASH2L	Q9UBL3	0.046432	0.0983192	1.1317
BROX.24323.43	BRO1 domain-containing protein BROX	BROX	Q5VW32	0.046432	0.0983192	1.0537
C7.13731.14	Complement component C7	C7	P10643	0.046432	0.0983192	1.1789
COL1A1.11140.56	Collagen alpha-1(I) chain:C-term propeptide	CO1A1:C-term propeptide	P02452	0.046432	0.0983192	1.3562
COMMD9.17683.2	COMM domain-containing protein 9	COMD9	Q9P000	0.046432	0.0983192	1.2718
CSNK1G1.20130.144	Casein kinase I isoform gamma-1	KC1G1	Q9HCP0	0.046432	0.0983192	1.723
CTHRC1.15467.10	Collagen triple helix repeat-containing protein 1	CTHR1	Q96CG8	0.046432	0.0983192	1.4281
DCC.21685.29	DCC	DCC	P43146	0.046432	0.0983192	1.3841
DIPK1C.14341.8	Protein FAM69C	FA69C	Q0P6D2	0.046432	0.0983192	1.1981
EPHA4.16288.17	Ephrin type-A receptor 4	EPHA4	P54764	0.046432	0.0983192	1.1557
GNAI1.19271.64	Guanine nucleotide-binding protein G(i) subunit alpha-1	GNAI1	P63096	0.046432	0.0983192	1.3285
IGLON5.6478.2	IgLON family member 5	IGLO5	A6NGN9	0.046432	0.0983192	1.4445
KLRK1.3056.11	NKG2-D type II integral membrane protein	NKG2D	P26718	0.046432	0.0983192	0.84835
LRFN4.21696.80	Leucine-rich repeat and fibronectin type-III domain-containing protein 4	LRFN4	Q6PJG9	0.046432	0.0983192	1.3024
LRP2BP.21181.10	LRP2-binding protein	LR2BP	Q9P2M1	0.046432	0.0983192	1.2417
MSRB1.20971.1	Methionine-R-sulfoxide reductase B1	MSRB1	Q9NZV6	0.046432	0.0983192	1.1561
NDUFB8.9800.20	NADH dehydrogenase [ubiquinone] 1 beta subcomplex subunit 8, mitochondrial	NDUB8	O95169	0.046432	0.0983192	1.0415
NELL1.6544.33	Protein kinase C-binding protein NELL1	NELL1	Q92832	0.046432	0.0983192	1.2601
NonHuman.8471.53	Allophycocyanin_CYACA	Allophycocyanin_CYACA	Q9TLS8|Q9TLS7	0.046432	0.0983192	2.7013
NRXN1.22579.93	Neurexin-1-beta	NRX1B	P58400	0.046432	0.0983192	1.8731
OMD.5725.1	Osteomodulin	OMD	Q99983	0.046432	0.0983192	1.4008
PDCD1LG2.3004.67	Programmed cell death 1 ligand 2	PD-L2	Q9BQ51	0.046432	0.0983192	1.2093
PLTP.6263.77	Phospholipid transfer protein	PLTP	P55058	0.046432	0.0983192	1.2625
PTRHD1.20386.15	Putative peptidyl-tRNA hydrolase PTRHD1	PTRD1	Q6GMV3	0.046432	0.0983192	1.4409
RACK1.21857.26	Guanine nucleotide-binding protein subunit beta-2-like 1	RACK1	P63244	0.046432	0.0983192	1.5479
SORCS3.23034.13	VPS10 domain-containing receptor SorCS3	SORC3	Q9UPU3	0.046432	0.0983192	1.3776
STMN1.17367.5	Stathmin	Stathmin	P16949	0.046432	0.0983192	1.6107
TNC.7131.207	Tenascin	Tenascin	P24821	0.046432	0.0983192	0.85903
UBE2E3.20090.63	Ubiquitin-conjugating enzyme E2 E3	UB2E3	Q969T4	0.046432	0.0983192	1.5598
UTP6.24279.30	U3 small nucleolar RNA-associated protein 6 homolog	UTP6	Q9NYH9	0.046432	0.0983192	1.0549
WFDC1.9316.67	WAP four-disulfide core domain protein 1	WFDC1	Q9HC57	0.046432	0.0983192	1.5666
C2CD2L.23704.11	Transmembrane protein 24	TMM24	O14523	0.047179	0.099666	1.0345
CARD18.18190.15	Caspase recruitment domain-containing protein 18	ICBR	P57730	0.047188	0.099666	0.91481
INSIG1.10663.42	Insulin-induced gene 1 protein	INSI1	O15503	0.047163	0.099666	0.96843
NonHuman.4584.5	Melittin_VESMG	MEL_VESMG	P68408	0.047196	0.099666	0.9444
PLAAT3.7865.126	HRAS-like suppressor 3	HRSL3	P53816	0.047179	0.099666	0.96363
PRKAA1.PRKAB1.PRKAG1.5183.53	AMP Kinase (alpha1beta1gamma1)	AMPK a1b1g1	Q13131|Q9Y478|P54619	0.047188	0.099666	0.95261
RPS7.3864.5	40S ribosomal protein S7	RS7	P62081	0.047196	0.099666	1.8909
SHC2.14074.2	SHC-transforming protein 2	SHC2	P98077	0.047196	0.099666	1.1033
XBP1.22397.2	X-box-binding protein 1	XBP1	P17861	0.047138	0.099666	1.0463
ADAT1.22363.31	tRNA-specific adenosine deaminase 1	ADAT1	Q9BUB4	0.048534	0.102194	1.1106
CDNF.13693.5	Cerebral dopamine neurotrophic factor	ARMEL	Q49AH0	0.048568	0.102194	0.987
DSG4.22568.7	Desmoglein-4	DSG4	Q86SJ6	0.048551	0.102194	1.0727
GLP1R.13085.18	Glucagon-like peptide 1 receptor:Cytoplasmic domain	GLP1R:CD	P43220	0.048551	0.102194	0.96741
GNAI3.12650.43	Guanine nucleotide-binding protein G(k) subunit alpha	GNAI3	P08754	0.048568	0.102194	1.3489
IGDCC3.11952.1	Immunoglobulin superfamily DCC subclass member 3:Cytoplasmic domain	IGDC3:CD	Q8IVU1	0.048517	0.102194	0.96986
LGI3.8003.57	Leucine-rich repeat LGI family member 3	LGI3	Q8N145	0.048551	0.102194	1.0656
NoneX.10495.10	Fc_MOUSE	Fc_MOUSE	Q99LC4	0.048534	0.102194	0.95876
SDHAF4.23627.3	UPF0369 protein C6orf57	CF057	Q5VUM1	0.048534	0.102194	0.97051
SOX10.23678.132	Transcription factor SOX-10	SOX10	P56693	0.048568	0.102194	0.81248
UQCRB.12957.62	Cytochrome b-c1 complex subunit 7	UCR6	P14927	0.048543	0.102194	1.4635
ZNF382.14616.16	Zinc finger protein 382	ZN382	Q96SR6	0.048475	0.102194	1.0777
ADAM10.8405.108	Disintegrin and metalloproteinase domain-containing protein 10:Extracellular domain	ADAM 10:ECD	O14672	0.049264	0.102672	1.2204
BTN2A2.22586.24	Butyrophilin subfamily 2 member A2	BT2A2	Q8WVV5	0.049264	0.102672	1.3693
CISD2.8094.20	CDGSH iron-sulfur domain-containing protein 2	CISD2	Q8N5K1	0.049264	0.102672	0.891
CSF3R.2719.3	Granulocyte colony-stimulating factor receptor	G-CSF-R	Q99062	0.049264	0.102672	1.0757
CTNNA1.24426.191	Catenin alpha-1	CTNA1	P35221	0.049264	0.102672	1.393
CTPS1.23705.42	CTP synthase 1	PYRG1	P17812	0.049264	0.102672	2.1181
DFFA.21249.115	DNA fragmentation factor subunit alpha	DFFA	O00273	0.049264	0.102672	1.3908
EFEMP1.8480.29	EGF-containing fibulin-like extracellular matrix protein 1	FBLN3	Q12805	0.049264	0.102672	0.85706
EIF4A2.22984.10	Eukaryotic initiation factor 4A-II	IF4A2	Q14240	0.049264	0.102672	1.4695
FOLR2.15587.20	Folate receptor beta	FOLR2	P14207	0.049264	0.102672	1.3079
IGFLR1.7244.16	IGF-like family receptor 1	TM149	Q9H665	0.049264	0.102672	1.3709
INPP5B.12641.3	Type II inositol 1,4,5-trisphosphate 5-phosphatase	I5P2	P32019	0.049264	0.102672	1.5761
LCP1.9749.190	Plastin-2	L-plastin	P13796	0.049264	0.102672	1.3768
LILRB5.7015.8	Leukocyte immunoglobulin-like receptor subfamily B member 5	LIRB5	O75023	0.049264	0.102672	1.4957
MAN1C1.13427.66	Mannosyl-oligosaccharide 1,2-alpha-mannosidase IC	MA1C1	Q9NR34	0.049264	0.102672	1.38
MGAT3.21771.47	Beta-1,4-mannosyl-glycoprotein 4-beta-N-acetylglucosaminyltransferase	MGAT3	Q09327	0.049264	0.102672	1.1731
NAP1L4.19188.21	nucleosome assembly protein 1-like 4	NAP2L	Q99733	0.049264	0.102672	1.4183
NKIRAS2.21624.64	NF-kappa-B inhibitor-interacting Ras-like protein 2	KBRS2	Q9NYR9	0.049264	0.102672	1.1299
NUB1.21996.28	NEDD8 ultimate buster 1	NUB1	Q9Y5A7	0.049264	0.102672	1.7027
PALM.18306.1	Paralemmin-1	PALM	O75781	0.049264	0.102672	1.226
PLEKHF2.20994.37	Pleckstrin homology domain-containing family F member 2	PKHF2	Q9H8W4	0.049264	0.102672	1.8876
PRPF19.25054.15	Pre-mRNA-processing factor 19	PRP19	Q9UMS4	0.049264	0.102672	1.7471
SATB1.13511.29	DNA-binding protein SATB1	SATB1	Q01826	0.049264	0.102672	0.95296
SGK1.21144.160	Serine/threonine-protein kinase Sgk1	SGK1	O00141	0.049264	0.102672	1.1649
SLIT3.18931.40	Slit homolog 3 protein	SLIT3	O75094	0.049264	0.102672	1.4989
SPATA46.22786.57	Spermatogenesis-associated protein 46	SPT46	Q5T0L3	0.049264	0.102672	1.2677
THAP11.22805.18	THAP domain-containing protein 11	THA11	Q96EK4	0.049264	0.102672	1.4006
UCHL5.17405.2	Ubiquitin carboxyl-terminal hydrolase isozyme L5	UCHL5	Q9Y5K5	0.049264	0.102672	1.6084
UNC5B.23038.63	Netrin receptor UNC5B	UNC5B	Q8IZJ1	0.049264	0.102672	1.3888
USP12.21755.27	Ubiquitin carboxyl-terminal hydrolase 12	UBP12	O75317	0.049264	0.102672	1.3729
VWC2.11121.56	Brorin	VWC2	Q2TAL6	0.049264	0.102672	1.5025
ZP4.7766.25	Zona pellucida sperm-binding protein 4	ZP4	Q12836	0.049264	0.102672	1.2558
BECN1.13032.1	Beclin-1	BECN1	Q14457	0.049939	0.10369	1.0572
C8A.C8B.C8G.2429.27	Complement component C8	C8	P07357|P07358|P07360	0.049974	0.10369	1.0962
CCNE1.19767.20	G1/S-specific cyclin-E1	Cyclin E	P24864	0.049965	0.10369	0.84
DMKN.8535.102	Dermokine	Dermokine	Q6E0U4	0.049965	0.10369	1.0666
FBXO3.14628.72	F-box only protein 3	FBX3	Q9UK99	0.049957	0.10369	1.0471
HTN3.10603.1	Histatin-3	HIS3	P15516	0.049974	0.10369	0.94134
INPP5E.11370.20	72 kDa inositol polyphosphate 5-phosphatase	INP5E	Q9NRR6	0.049974	0.10369	0.97244
NoneX.9905.8	Fc_MOUSE	Fc_MOUSE	Q99LC4	0.049931	0.10369	0.97404
NonHuman.8449.124	Exendin-4_HELSU	EXE4_HELSU	P26349	0.049965	0.10369	0.96348
PCK2.20079.6	Phosphoenolpyruvate carboxykinase [GTP], mitochondrial	PCKGM	Q16822	0.049974	0.10369	1.1326
PDE4D.5255.22	cAMP-specific 3',5'-cyclic phosphodiesterase 4D	PDE4D	Q08499	0.049974	0.10369	0.85853
PDZD11.6219.14	PDZ domain-containing protein 11	PDZ11	Q5EBL8	0.049957	0.10369	1.1497
RABEPK.13599.15	Rab9 effector protein with kelch motifs	RABEK	Q7Z6M1	0.049965	0.10369	1.1227
RBM46.13958.5	Probable RNA-binding protein 46	RBM46	Q8TBY0	0.049974	0.10369	1.0687
TRAF1.17747.45	TNF receptor-associated factor 1	TRAF1	Q13077	0.049957	0.10369	0.92783
DSCAML1.18886.28	Down syndrome cell adhesion molecule-like protein 1	DSCL1	Q8TD84	0.051413	0.106298	1.3877
EDN1.6495.14	Endothelin-1	Endothelin 1	P05305	0.051413	0.106298	0.97044
FDX2.11231.12	Adrenodoxin-like protein, mitochondrial	ADXL	Q6P4F2	0.051369	0.106298	0.9593
GPX2.18894.1	Glutathione peroxidase 2	GPX2	P18283	0.051396	0.106298	1.063
MFNG.5605.77	Beta-1,3-N-acetylglucosaminyltransferase manic fringe	MFNG	O00587	0.051413	0.106298	0.93701
NECAB3.23374.42	N-terminal EF-hand calcium-binding protein 3	NECA3	Q96P71	0.051405	0.106298	1.1065
NoneX.8085.10	Fc_MOUSE	Fc_MOUSE	Q99LC4	0.051352	0.106298	0.96459
NoneX.9566.103	Fc_MOUSE	Fc_MOUSE	Q99LC4	0.051361	0.106298	1.0383
RASSF5.23406.3	Ras association domain-containing protein 5	RASF5	Q8WWW0	0.051396	0.106298	0.91978
SIGLEC12.10037.98	Sialic acid-binding Ig-like lectin 12:Ig-like V-type 2 domain, Isoform long	SIG12:Ig-like V-type 2	Q96PQ1	0.051352	0.106298	1.1108
TSLP.3010.53	Thymic stromal lymphopoietin	TSLP	Q969D9	0.051413	0.106298	0.92871
USP2.21728.4	Ubiquitin carboxyl-terminal hydrolase 2	UBP2	O75604	0.051405	0.106298	0.87271
ANXA6.5335.73	Annexin A6	annexin VI	P08133	0.052237	0.107305	1.5098
APBB2.12761.12	Amyloid beta A4 precursor protein-binding family B member 2:Phosphotyrosine Interaction Domain 2	APBB2:PID 2	Q92870	0.052237	0.107305	0.92947
BSG.3585.54	Basigin	BASI	P35613	0.052237	0.107305	1.1942
CACNB4.11130.158	Voltage-dependent L-type calcium channel subunit beta-4	CACB4	O00305	0.052237	0.107305	1.684
CLEC3B.5701.81	Tetranectin	Tetranectin	P05452	0.052237	0.107305	1.2748
CRELD1.7628.40	Cysteine-rich with EGF-like domain protein 1	CREL1	Q96HD1	0.052237	0.107305	1.0417
DEFB110.8340.9	Beta-defensin 110	DB110	Q30KQ9	0.052237	0.107305	0.96901
DLG2.19620.16	Disks large homolog 2	DLG2	Q15700	0.052237	0.107305	1.7404
EEA1.14043.12	Early endosome antigen 1	EEA1	Q15075	0.052237	0.107305	1.1551
EGFLAM.12338.27	Pikachurin	EGFLA	Q63HQ2	0.052237	0.107305	1.3776
EXTL2.6528.95	Exostosin-like 2	EXTL2	Q9UBQ6	0.052237	0.107305	1.1245
FJX1.7921.65	Four-jointed box protein 1	FJX1	Q86VR8	0.052237	0.107305	0.79865
MSR1.15533.97	Macrophage scavenger receptor types I and II:Extracellular domain	Macrophage scavenger receptor:ECD	P21757	0.052237	0.107305	1.1841
NPTX1.9256.78	Neuronal pentraxin-1	NPTX1	Q15818	0.052237	0.107305	1.3005
OXSR1.20116.30	Serine/threonine-protein kinase OSR1	OXSR1	O95747	0.052237	0.107305	1.6121
PCDHGA10.6321.65	Protocadherin gamma-A10	PCDGA	Q9Y5H3	0.052237	0.107305	1.389
PURB.18300.39	Transcriptional activator protein Pur-beta	PURB	Q96QR8	0.052237	0.107305	1.7129
QTRT2.21373.8	Queuine tRNA-ribosyltransferase subunit QTRTD1	QTRD1	Q9H974	0.052237	0.107305	1.3059
RNF148.7742.11	RING finger protein 148:region 1	RN148:region 1	Q8N7C7	0.052237	0.107305	0.95395
RPS6KA6.12688.115	Ribosomal protein S6 kinase alpha-6	KS6A6	Q9UK32	0.052237	0.107305	1.4602
SLC3A1.9000.177	Neutral and basic amino acid transport protein rBAT	SLC31	Q07837	0.052237	0.107305	1.0538
VWA1.6385.63	von Willebrand factor A domain-containing protein 1	VWA1	Q6PCB0	0.052237	0.107305	1.1101
APBB1.14206.28	Amyloid beta A4 precursor protein-binding family B member 1:Phosphotyrosine Interaction Domain 2	APBB1:PID 2	O00213	0.052861	0.108136	1.0707
ARHGAP24.25263.4	Rho GTPase-activating protein 24	RHG24	Q8N264	0.052888	0.108136	1.1825
BHMT2.14226.120	S-methylmethionine--homocysteine S-methyltransferase BHMT2	BHMT2	Q9H2M3	0.052888	0.108136	0.89912
BTC.13088.397	Betacellulin	BTC	P35070	0.052879	0.108136	0.92716
C22orf15.7073.69	Uncharacterized protein C22orf15	CV015	Q8WYQ4	0.052798	0.108136	0.96638
CCDC59.22393.130	Thyroid transcription factor 1-associated protein 26	TAP26	Q9P031	0.052798	0.108136	0.96103
COQ8B.9794.17	AarF domain-containing protein kinase 4	ADCK4	Q96D53	0.052798	0.108136	0.96723
CSNK2A1.5224.20	Casein kinase II subunit alpha	CSK21	P68400	0.052888	0.108136	1.3997
DNMT3L.19142.39	DNA (cytosine-5)-methyltransferase 3-like	DNM3L	Q9UJW3	0.052852	0.108136	0.9788
HybControlElution.2178.55	HCE003167	HCE003167	HCE003167	0.052888	0.108136	0.98837
ID1.9436.2	DNA-binding protein inhibitor ID-1	ID-1	P41134	0.052879	0.108136	0.98135
NAAA.3173.49	N-acylethanolamine-hydrolyzing acid amidase	ASAHL	Q02083	0.052888	0.108136	0.72862
PF4V1.5663.18	Platelet factor 4 variant	PF4V	P10720	0.052816	0.108136	0.98272
RNF43.10505.12	E3 ubiquitin-protein ligase RNF43	RNF43	Q68DV7	0.052888	0.108136	0.96624
TCP11.8334.65	T-complex protein 11 homolog	TCP11	Q8WWU5	0.052888	0.108136	0.9289
XRCC1.12535.2	DNA repair protein XRCC1	XRCC1	P18887	0.052888	0.108136	0.95613
CEACAM19.7048.4	Carcinoembryonic antigen-related cell adhesion molecule 19	CEA19	Q7Z692	0.054388	0.110769	1.0452
DCK.9836.20	Deoxycytidine kinase	DCK	P27707	0.054397	0.110769	1.2986
EXOG.22136.9	Nuclease EXOG, mitochondrial	EXOG	Q9Y2C4	0.054388	0.110769	1.0875
FABP6.6450.8	Gastrotropin	FABP6	P51161	0.054342	0.110769	0.94553
LAIR2.7130.4	Leukocyte-associated immunoglobulin-like receptor 2	LAIR2	Q6ISS4	0.054379	0.110769	0.96187
MBD1.14294.61	Methyl-CpG-binding domain protein 1	MBD1	Q9UIS9	0.054379	0.110769	1.0351
MLN.5631.83	Promotilin	MOTI	P12872	0.054379	0.110769	1.0257
MPIG6B.8659.68	Protein G6b:Isoform B, Cytoplasmic domain	G6B:CD	O95866	0.054297	0.110769	0.98346
NoneX.10461.57	Fc_MOUSE	Fc_MOUSE	Q99LC4	0.054397	0.110769	0.060845
NoneX.2055.4	No protein	No Protein		0.054388	0.110769	0.93866
PGRMC2.10631.9	Membrane-associated progesterone receptor component 2	PGRC2	O15173	0.05436	0.110769	0.92994
TNFRSF9.14025.18	Tumor necrosis factor receptor superfamily member 9	4-1BB	Q07011	0.05436	0.110769	1.0356
TNFSF15.14057.68	Tumor necrosis factor ligand superfamily member 15	TNFSF15	O95150	0.054388	0.110769	0.81301
TRIM72.24320.3	Tripartite motif-containing protein 72	TRI72	Q6ZMU5	0.054388	0.110769	1.1214
BTN3A3.22950.6	Butyrophilin subfamily 3 member A3	BT3A3	O00478	0.055354	0.112067	1.1184
CCDC25.18264.12	Coiled-coil domain-containing protein 25	CCD25	Q86WR0	0.055354	0.112067	1.0557
DCP1A.14008.22	mRNA-decapping enzyme 1A	DCP1A	Q9NPI6	0.055354	0.112067	1.104
DHH.4389.2	Desert hedgehog protein N-product	DHH	O43323	0.055354	0.112067	1.3951
GALNT13.10908.2	Polypeptide N-acetylgalactosaminyltransferase 13	GLT13	Q8IUC8	0.055354	0.112067	1.4558
HTATIP2.7753.21	Oxidoreductase HTATIP2	HTAI2	Q9BUP3	0.055354	0.112067	1.0431
HYPK.23617.15	Huntingtin-interacting protein K	HYPK	Q9NX55	0.055354	0.112067	1.2877
IFNAR1.9183.7	Interferon alpha/beta receptor 1	IFN-a/b R1	P17181	0.055354	0.112067	1.1365
KIF3A.13961.18	Kinesin-like protein KIF3A	KIF3A	Q9Y496	0.055354	0.112067	1.3357
MAGI2.14066.49	Membrane-associated guanylate kinase, WW and PDZ domain-containing protein 2	MAGI2	Q86UL8	0.055354	0.112067	1.5065
NFE2L1.11154.3	Nuclear factor erythroid 2-related factor 1	NF2L1	Q14494	0.055354	0.112067	0.92775
RBP4.15633.6	Retinol-binding protein 4	RBP	P02753	0.055354	0.112067	0.87654
SIRT6.21833.6	silent mating type information regulation 2 homolog	sirtuin	Q8N6T7	0.055354	0.112067	0.90089
SMPDL3A.4771.10	Acid sphingomyelinase-like phosphodiesterase 3a	ASM3A	Q92484	0.055354	0.112067	1.098
TDGF1.5810.25	Teratocarcinoma-derived growth factor 1	Cripto	P13385	0.055354	0.112067	1.5115
TNFRSF11B.8304.50	Tumor necrosis factor receptor superfamily member 11B	OPG	O00300	0.055354	0.112067	1.4008
TOX3.12717.65	TOX high mobility group box family member 3	TOX3	O15405	0.055354	0.112067	1.3754
TPST2.8024.64	Protein-tyrosine sulfotransferase 2	TPST2	O60704	0.055354	0.112067	1.3447
UBE2V2.18165.181	Ubiquitin-conjugating enzyme E2 variant 2	UB2V2	Q15819	0.055354	0.112067	1.3651
UFM1.3836.51	Ubiquitin-fold modifier 1	UFM1	P61960	0.055354	0.112067	1.3033
ALDH1B1.22057.9	Aldehyde dehydrogenase X, mitochondrial	AL1B1	P30837	0.055933	0.112478	1.3
APPL1.12825.18	DCC-interacting protein 13-alpha	DP13A	Q9UKG1	0.055914	0.112478	0.90958
BLOC1S5.19116.1	Biogenesis of lysosome-related organelles complex 1 subunit 5	MUTED	Q8TDH9	0.055933	0.112478	1.0628
CCDC51.12790.10	Coiled-coil domain-containing protein 51	CCD51	Q96ER9	0.055886	0.112478	0.95622
CDK20.22103.25	Cyclin-dependent kinase 20	CDK20	Q8IZL9	0.055942	0.112478	1.0976
CTRC.5626.20	Chymotrypsin-C	CTRC	Q99895	0.055923	0.112478	0.95025
CXCL11.3038.9	C-X-C motif chemokine 11	I-TAC	O14625	0.055933	0.112478	0.34138
EEF2K.12332.7	Eukaryotic elongation factor 2 kinase	EF2K	O00418	0.055942	0.112478	1.2078
FGF9.19584.33	Fibroblast growth factor 9	FGF9	P31371	0.055923	0.112478	0.97355
ID2.9426.73	DNA-binding protein inhibitor ID-2	ID2	Q02363	0.055942	0.112478	0.97288
IGSF11.10700.10	Immunoglobulin superfamily member 11:Cytoplasmic domain	IGS11:CD	Q5DX21	0.055933	0.112478	0.81728
ITGA11.20181.17	Integrin alpha-11	ITA11	Q9UKX5	0.055877	0.112478	0.9513
KIR2DS2.10428.1	Killer cell immunoglobulin-like receptor 2DS2	KI2S2	P43631	0.055933	0.112478	0.93927
KRT19.15606.19	Keratin, type I cytoskeletal 19	Keratin 19	P08727	0.055942	0.112478	1.0371
LCE3C.23334.21	Late cornified envelope protein 3C	LCE3C	Q5T5A8	0.055933	0.112478	0.84159
MAP3K7.TAB1.5259.2	Mitogen-activated protein kinase kinase kinase 7:TGF-beta-activated kinase 1 and MAP3K7-binding protein 1 fusion	TAK1-TAB1	O43318|Q15750	0.055933	0.112478	0.91071
MMRN2.9723.105	Multimerin-2	EMILIN-3	Q9H8L6	0.055905	0.112478	0.92009
NMU.8754.5	Neuromedin-U	NMU	P48645	0.055923	0.112478	0.95845
NoneX.12590.67	Fc_MOUSE	Fc_MOUSE	Q99LC4	0.055942	0.112478	0.72934
NoneX.9347.13	Fc_MOUSE	Fc_MOUSE	Q99LC4	0.055914	0.112478	0.95335
NonHuman.8449.103	Exendin-4_HELSU	EXE4_HELSU	P26349	0.055886	0.112478	0.95195
PTH.5954.62	Parathyroid hormone	PTH	P01270	0.055942	0.112478	0.58319
PTPMT1.21167.33	Phosphatidylglycerophosphatase and protein-tyrosine phosphatase 1	PTPM1	Q8WUK0	0.055923	0.112478	1.0567
SLC27A2.9045.3	Very long-chain acyl-CoA synthetase	S27A2	O14975	0.055914	0.112478	1.2545
AKT2.14685.17	RAC-beta serine/threonine-protein kinase	PKB beta	P31751	0.057514	0.115194	1.2176
CD200R1.5103.30	Cell surface glycoprotein CD200 receptor 1:Isoform 4, Extracellular Domain	MO2R1:ECD	Q8TD46	0.057523	0.115194	1.0682
CD300LB.10713.151	CMRF35-like molecule 7	CLM7	A8K4G0	0.057457	0.115194	0.97207
CST5.3803.10	Cystatin-D	CYTD	P28325	0.057523	0.115194	0.89014
EFNB2.8772.5	Ephrin-B2:Cytoplasmic domain	EFNB2:CD	P52799	0.057523	0.115194	0.96886
EPDR1.9040.144	Mammalian ependymin-related protein 1	EPDR1	Q9UM22	0.057514	0.115194	0.91
HTATIP2.10630.5	Oxidoreductase HTATIP2	HTAI2	Q9BUP3	0.057514	0.115194	0.89125
LAMC2.9580.5	Laminin subunit gamma-2	Laminin gamma-2	Q13753	0.057505	0.115194	0.93548
MITD1.23266.62	MIT domain-containing protein 1	MITD1	Q8WV92	0.057523	0.115194	1.4176
NoneX.10471.25	Fc_MOUSE	Fc_MOUSE	Q99LC4	0.057514	0.115194	1.0513
PIM2.20081.14	Serine/threonine-protein kinase Pim-2	PIM2	Q9P1W9	0.057401	0.115194	1.0341
PRND.18231.147	Prion-like protein doppel	PRND	Q9UKY0	0.057523	0.115194	0.92025
RAB7B.12409.90	Ras-related protein Rab-7b	RAB7B	Q96AH8	0.057514	0.115194	0.81858
SIGLEC1.4464.10	Sialoadhesin	Sialoadhesin	Q9BZZ2	0.057495	0.115194	1.0786
ACSS3.23692.19	Acyl-CoA synthetase short-chain family member 3, mitochondrial	ACSS3	Q9H6R3	0.058622	0.11643	0.86151
BST1.4535.50	ADP-ribosyl cyclase/cyclic ADP-ribose hydrolase 2	BST1	Q10588	0.058622	0.11643	1.1908
CCL26.9168.31	C-C motif chemokine 26	Eotaxin-3	Q9Y258	0.058622	0.11643	0.99514
CMPK1.18243.9	UMP-CMP kinase	Cytidylate kinase	P30085	0.058622	0.11643	1.0939
CNTN1.2974.61	Contactin-1	contactin-1	Q12860	0.058622	0.11643	1.108
CRPPA.24319.19	D-ribitol-5-phosphate cytidylyltransferase	ISPD	A4D126	0.058622	0.11643	1.2512
CTDSPL.20929.4	CTD small phosphatase-like protein	CTDSL	O15194	0.058622	0.11643	1.3181
CTRB2.5648.28	Chymotrypsinogen B2	CTRB2	Q6GPI1	0.058622	0.11643	0.71656
DHRS9.17467.1	Dehydrogenase/reductase SDR family member 9	DHRS9	Q9BPW9	0.058622	0.11643	0.9067
DTYMK.19504.22	Thymidylate kinase	KTHY	P23919	0.058622	0.11643	1.988
EIF2S2.24723.58	Eukaryotic translation initiation factor 2 subunit 2	eIF-2-beta	P20042	0.058622	0.11643	1.5593
FTO.25051.104	Fat mass and obesity-associated protein	FTO	Q9C0B1	0.058622	0.11643	1.8766
GCNT4.10854.15	Beta-1,3-galactosyl-O-glycosyl-glycoprotein beta-1,6-N-acetylglucosaminyltransferase 4	GCNT4	Q9P109	0.058622	0.11643	1.0381
GRHPR.18295.102	Glyoxylate reductase/hydroxypyruvate reductase	GRHPR	Q9UBQ7	0.058622	0.11643	1.5175
IL17B.14022.17	Interleukin-17B	IL-17B	Q9UHF5	0.058622	0.11643	0.94121
INPP5D.25264.102	SHIP	SHIP	Q92835	0.058622	0.11643	1.6172
KITLG.9377.25	Kit ligand	SCF	P21583	0.058622	0.11643	1.1626
KLHL41.23660.112	Kelch-like protein 41	KLH41	O60662	0.058622	0.11643	1.2427
LECT2.16763.11	Leukocyte cell-derived chemotaxin-2	LECT2	O14960	0.058622	0.11643	0.6289
NAP1L2.13529.39	Nucleosome assembly protein 1-like 2	NP1L2	Q9ULW6	0.058622	0.11643	1.3315
NEFH.9900.36	Neurofilament heavy polypeptide	NFH	P12036	0.058622	0.11643	0.77911
NR3C1.2857.70	Glucocorticoid receptor	Glucocorticoid receptor	P04150	0.058622	0.11643	1.1116
PLBD2.6536.54	Putative phospholipase B-like 2	LAML2	Q8NHP8	0.058622	0.11643	0.92762
PMM1.17408.2	Phosphomannomutase 1	PMM1	Q92871	0.058622	0.11643	1.1294
POR.2731.29	NADPH--cytochrome P450 reductase	NADPH-P450 Oxidoreductase	P16435	0.058622	0.11643	1.3565
PPT1.9244.27	Palmitoyl-protein thioesterase 1	PPT1	P50897	0.058622	0.11643	0.84368
PSMA7.12460.18	Proteasome subunit alpha type-7	PSA7	O14818	0.058622	0.11643	1.7886
RAC1.2870.29	Ras-related C3 botulinum toxin substrate 1	RAC1	P63000	0.058622	0.11643	1.4113
SPOCK1.11487.4	Testican-1	Testican-1	Q08629	0.058622	0.11643	1.4016
APOBEC3G.13930.3	DNA dC->dU-editing enzyme APOBEC-3G	ABC3G	Q9HC16	0.059142	0.1169	1.6229
BECN1.10010.10	Beclin-1	BECN1	Q14457	0.059113	0.1169	0.97709
BMPER.3654.27	BMP-binding endothelial regulator protein	BMPER	Q8N8U9	0.059142	0.1169	0.82514
CLEC4A.8853.2	C-type lectin domain family 4 member A	CLC4A	Q9UMR7	0.059113	0.1169	1.0731
CT83.23579.3	Kita-kyushu lung cancer antigen 1	KKLC1	Q5H943	0.059142	0.1169	0.81703
CYTH2.12533.135	Cytohesin-2	CYH2	Q99418	0.059123	0.1169	1.0479
GOLGA7.19174.141	Golgin subfamily A member 7	GOGA7	Q7Z5G4	0.059104	0.1169	0.95344
IRF8.22065.32	Interferon regulatory factor 8	IRF8	Q02556	0.059132	0.1169	1.0201
KLHL12.12695.62	Kelch-like protein 12	KLH12	Q53G59	0.059113	0.1169	1.058
None.24957.6	Espin	ESPN	B1AK53	0.059123	0.1169	1.0997
NoneX.10021.1	Fc_MOUSE	Fc_MOUSE	Q99LC4	0.059123	0.1169	1.0468
NoneX.6070.11	Fc_MOUSE	Fc_MOUSE	Q99LC4	0.059142	0.1169	1.0523
PBK.17475.18	Lymphokine-activated killer T-cell-originated protein kinase	TOPK	Q96KB5	0.059123	0.1169	1.0371
SLC14A1.13430.50	Urea transporter 1	UT1	Q13336	0.059142	0.1169	1.0406
TMPRSS11A.7231.37	Transmembrane protease serine 11A	TM11A	Q6ZMR5	0.059132	0.1169	0.95346
UBE2C.20142.42	Ubiquitin-conjugating enzyme E2 C	UBE2C	O00762	0.059084	0.1169	1.1426
UNC13A.14052.26	Protein unc-13 homolog A	UN13A	Q9UPW8	0.059132	0.1169	0.95779
BIRC7.15412.40	Baculoviral IAP repeat-containing protein 7	KIAP	Q96CA5	0.06071	0.119816	0.97311
BTNL9.7950.142	Butyrophilin-like protein 9	BTNL9	Q6UXG8	0.060759	0.119816	0.97682
CCN6.5927.4	WNT1-inducible-signaling pathway protein 3	WISP-3	O95389	0.060778	0.119816	1.0442
CRLF1.CLCF1.2607.54	Cytokine receptor-like factor 1:Cardiotrophin-like cytokine factor 1 Complex	CLF-1/CLC Complex	O75462|Q9UBD9	0.060769	0.119816	1.0513
IFNB1.14127.240	Interferon beta	IFN-b	P01574	0.060778	0.119816	1.0984
IGHG2.13230.174	Ig gamma-2, Kappa	IgG2, Kappa	P01859	0.060788	0.119816	0.87787
IHH.19606.28	Indian hedgehog protein	ihh	Q14623	0.060778	0.119816	0.9921
MACROD1.13653.335	O-acetyl-ADP-ribose deacetylase MACROD1	MACD1	Q9BQ69	0.060778	0.119816	0.96353
TMPRSS11D.6547.83	Transmembrane protease serine 11D	TM11D	O60235	0.06074	0.119816	1.039
VDR.10023.32	Vitamin D3 receptor	VDR	P11473	0.060778	0.119816	1.0796
ADSL.5023.23	Adenylosuccinate lyase	PUR8	P30566	0.062044	0.121302	1.4999
BTN3A2.21433.3	Butyrophilin subfamily 3 member A2	BT3A2	P78410	0.062044	0.121302	1.4522
CACNB3.24237.115	Voltage-dependent L-type calcium channel subunit beta-3	CACB3	P54284	0.062044	0.121302	1.9249
CKM.2670.67	Creatine kinase M-type	CK-MM	P06732	0.062044	0.121302	0.45126
CPB2.3518.54	Carboxypeptidase B2	TAFI	Q96IY4	0.062044	0.121302	0.80731
CXCL16.2436.49	C-X-C motif chemokine 16	CXCL16, soluble	Q9H2A7	0.062044	0.121302	1.2833
DCBLD1.9402.18	Discoidin, CUB and LCCL domain-containing protein 1	DCBD1	Q8N8Z6	0.062044	0.121302	1.1491
DDR2.15381.45	Discoidin domain-containing receptor 2	Discoidin domain receptor 2	Q16832	0.062044	0.121302	1.1302
F9.5307.12	Coagulation factor IXab	Coagulation Factor IXab	P00740	0.062044	0.121302	0.7149
FAM171B.8786.6	Protein FAM171B:Extracellular domain	F171B:ECD	Q6P995	0.062044	0.121302	1.5119
FAM171B.8851.42	Protein FAM171B:Extracellular domain	F171B:ECD	Q6P995	0.062044	0.121302	1.346
GPD1.13697.51	Glycerol-3-phosphate dehydrogenase [NAD(+)], cytoplasmic	GPDA	P21695	0.062044	0.121302	0.42206
HBE1.7136.107	Hemoglobin subunit epsilon	Hemoglobin epsilon chain	P02100	0.062044	0.121302	1.4373
KIR3DS1.5097.14	Killer cell immunoglobulin-like receptor 3DS1	KI3S1	Q14943	0.062044	0.121302	0.96433
LEP.2575.5	Leptin	Leptin	P41159	0.062044	0.121302	0.88314
MARS1.24425.8	Methionyl-tRNA synthetase, cytoplasmic	SYMC	P56192	0.062044	0.121302	1.5108
MPP7.12732.13	MAGUK p55 subfamily member 7	MPP7	Q5T2T1	0.062044	0.121302	1.1406
MSMP.8080.24	Prostate-associated microseminoprotein	PSMP	Q1L6U9	0.062044	0.121302	1.5183
MTMR7.24493.10	Myotubularin-related protein 7	MTMR7	Q9Y216	0.062044	0.121302	1.1773
NOTCH1.5107.7	Neurogenic locus notch homolog protein 1	Notch 1	P46531	0.062044	0.121302	1.2173
NRP1.3214.3	Neuropilin-1	NRP1	O14786	0.062044	0.121302	1.262
NUDT11.23623.48	Diphosphoinositol polyphosphate phosphohydrolase 3-beta	NUD11	Q96G61	0.062044	0.121302	1.4137
OAT.20237.38	Ornithine aminotransferase, mitochondrial	OAT	P04181	0.062044	0.121302	1.5582
PCDHGA12.6938.21	Protocadherin gamma-A12	PCDGC	O60330	0.062044	0.121302	1.3615
PCDHGC3.7859.21	Protocadherin gamma-C3	PCDGK	Q9UN70	0.062044	0.121302	1.3173
RAB4B.23329.52	Ras-related protein Rab-4B	RAB4B	P61018	0.062044	0.121302	1.447
SH3GLB1.16859.100	Endophilin-B1	SHLB1	Q9Y371	0.062044	0.121302	1.0638
TK1.4301.58	Thymidine kinase, cytosolic	Thymidine kinase	P04183	0.062044	0.121302	1.3561
TNFRSF1B.3152.57	Tumor necrosis factor receptor superfamily member 1B	TNF sR-II	P20333	0.062044	0.121302	1.1905
APMAP.10605.22	Adipocyte plasma membrane-associated protein	APMAP	Q9HDC9	0.062423	0.121467	1.0546
CD40LG.3534.14	CD40 ligand	CD40 ligand, soluble	P29965	0.062463	0.121467	1.2685
CLPSL2.7767.1	Colipase-like protein 2	CF126	Q6UWE3	0.062492	0.121467	1.0675
EQTN.11162.37	Equatorin	EQTN	Q9NQ60	0.062482	0.121467	0.96613
ETV2.23210.4	ETS translocation variant 2	ETV2	O00321	0.062472	0.121467	0.88581
HNRNPLL.23657.102	Heterogeneous nuclear ribonucleoprotein L-like	HNRLL	Q8WVV9	0.062482	0.121467	1.2622
HS6ST2.13524.25	Heparan-sulfate 6-O-sulfotransferase 2	H6ST2	Q96MM7	0.062482	0.121467	0.97389
KLHL40.24256.7	Kelch-like protein 40	KLH40	Q2TBA0	0.062472	0.121467	0.96918
NATD1.18261.34	Protein NATD1	NATD1	Q8N6N6	0.062472	0.121467	0.95454
NoneX.6037.6	Fc_MOUSE	Fc_MOUSE	Q99LC4	0.062433	0.121467	0.94163
NoneX.8286.44	Fc_MOUSE	Fc_MOUSE	Q99LC4	0.062482	0.121467	0.95451
PIK3CG.3391.10	Phosphatidylinositol 4,5-bisphosphate 3-kinase catalytic subunit gamma isoform	PK3CG	P48736	0.062492	0.121467	1.0429
PKDCC.8664.36	Extracellular tyrosine-protein kinase PKDCC	PKDCC	Q504Y2	0.062492	0.121467	1.054
PLA2G2C.8850.5	Putative inactive group IIC secretory phospholipase A2	PA2GC	Q5R387	0.062463	0.121467	0.94143
RMDN3.9290.8	Regulator of microtubule dynamics protein 3	RMD3	Q96TC7	0.062472	0.121467	0.96371
RNASE2.8394.56	Non-secretory ribonuclease	RNase 2	P10153	0.062492	0.121467	1.1423
SNRNP25.20982.29	U11/U12 small nuclear ribonucleoprotein 25 kDa protein	SNR25	Q9BV90	0.062492	0.121467	1.3139
SPACA1.6228.58	Sperm acrosome membrane-associated protein 1	sperm acrosome associated 1	Q9HBV2	0.062472	0.121467	0.95878
THSD1.5621.64	Thrombospondin type-1 domain-containing protein 1	THSD1	Q9NS62	0.062492	0.121467	1.1243
TWF1.12871.10	Twinfilin-1	TWF1	Q12792	0.062492	0.121467	1.1935
VAMP2.22963.3	Vesicle-associated membrane protein 2	VAMP2	P63027	0.062443	0.121467	0.9561
ADGRE2.4546.27	Adhesion G protein-coupled receptor E2	EMR2	Q9UHX3	0.064225	0.124559	1.2899
C16orf72.23379.60	UPF0472 protein C16orf72	CP072	Q14CZ0	0.064205	0.124559	1.1168
FARS2.13941.82	Phenylalanine--tRNA ligase, mitochondrial	SYFM	O95363	0.064225	0.124559	0.93817
MRAP.7895.108	Melanocortin-2 receptor accessory protein	MRAP	Q8TCY5	0.064215	0.124559	0.96945
PPY.4588.1	Pancreatic hormone	PH	P01298	0.064215	0.124559	0.97051
S100A2.11969.5	Protein S100-A2	S100A2	P29034	0.064185	0.124559	0.96792
SCGB2A1.9086.95	Mammaglobin-B	Mammaglobin 2	O75556	0.064225	0.124559	0.91263
VARS1.13083.18	Valine--tRNA ligase	SYVC	P26640	0.064225	0.124559	1.2293
ADPRS.17332.3	Poly(ADP-ribose) glycohydrolase ARH3	ARHL2	Q9NX46	0.065626	0.12632	1.5114
AGFG2.23597.11	Arf-GAP domain and FG repeat-containing protein 2	AGFG2	O95081	0.065626	0.12632	1.7001
B3GAT1.21770.18	Galactosylgalactosylxylosylprotein 3-beta-glucuronosyltransferase 1	B3GA1	Q9P2W7	0.065626	0.12632	1.396
CCL25.2705.5	C-C motif chemokine 25	TECK	O15444	0.065988	0.12632	0.9807
CHST3.7189.55	Carbohydrate sulfotransferase 3	CHST3	Q7LGC8	0.065988	0.12632	0.959
COL9A1.6631.17	Collagen alpha-1(IX) chain	CO9A1	P20849	0.065998	0.12632	1.0627
CSF2RA.10438.19	Granulocyte-macrophage colony-stimulating factor receptor subunit alpha	CSF2R	P15509	0.065626	0.12632	1.2467
CYLD.21765.10	Ubiquitin carboxyl-terminal hydrolase CYLD	CYLD	Q9NQC7	0.065626	0.12632	1.2901
DAXX.25306.51	DAXX	DAXX	Q9UER7	0.065998	0.12632	1.1632
DSTN.22958.6	Destrin	DEST	P60981	0.065626	0.12632	1.4713
EIF4A3.4997.19	Eukaryotic initiation factor 4A-III	IF4A3	P38919	0.065998	0.12632	1.1496
EPHA7.7195.119	Ephrin type-A receptor 7	EPHA7	Q15375	0.065626	0.12632	1.2421
FETUB.3367.8	Fetuin-B	FETUB	Q9UGM5	0.065626	0.12632	0.7604
FHOD1.25115.21	FH1/FH2 domain-containing protein 1	FHOD1	Q9Y613	0.065626	0.12632	1.2767
GFPT2.23669.20	Glutamine--fructose-6-phosphate aminotransferase [isomerizing] 2	GFPT2	O94808	0.065626	0.12632	1.2345
GJD2.11678.105	Gap junction delta-2 protein	CXD2	Q9UKL4	0.065998	0.12632	1.0602
GPC5.4991.12	Glypican-5	GPC5	P78333	0.065626	0.12632	1.341
HNRNPA1.20137.49	Heterogeneous nuclear ribonucleoprotein A1	ROA1	P09651	0.065626	0.12632	1.3797
IDUA.3169.70	Alpha-L-iduronidase	IDUA	P35475	0.065626	0.12632	0.72212
INHBB.13676.46	Inhibin beta B chain	Inhibin bB chain	P09529	0.065626	0.12632	1.4525
KCTD6.23267.5	BTB/POZ domain-containing protein KCTD6	KCTD6	Q8NC69	0.065626	0.12632	1.5036
KLK6.3450.4	Kallikrein-6	Kallikrein 6	Q92876	0.065626	0.12632	1.2571
KMT5C.12452.32	Histone-lysine N-methyltransferase SUV420H2	SV422	Q86Y97	0.065988	0.12632	1.0298
LRRN1.11293.14	Leucine-rich repeat neuronal protein 1:Cytoplasmic domain	LRRN1:CD	Q6UXK5	0.065998	0.12632	1.5138
LRRN1.11586.2	Leucine-rich repeat neuronal protein 1:Extracellular domain	LRRN1:ECD	Q6UXK5	0.065626	0.12632	0.89443
MTX2.8839.4	Metaxin-2	Metaxin-2	O75431	0.065978	0.12632	1.0237
NAA10.17854.33	N-alpha-acetyltransferase 10	NAA10	P41227	0.065626	0.12632	1.4327
NoneX.11561.32	Fc_MOUSE	Fc_MOUSE	Q99LC4	0.065998	0.12632	0.92848
NoneX.8613.97	Fc_MOUSE	Fc_MOUSE	Q99LC4	0.065626	0.12632	1.2012
PANK1.25277.51	Pantothenate kinase 1	PANK1	Q8TE04	0.065967	0.12632	0.96765
PGLS.17799.9	6-phosphogluconolactonase	6PGL	O95336	0.065626	0.12632	1.3
PPP4R3A.10866.60	Serine/threonine-protein phosphatase 4 regulatory subunit 3A	P4R3A	Q6IN85	0.065626	0.12632	1.5218
RAC2.18950.13	Ras-related C3 botulinum toxin substrate 2	RAC2	P15153	0.065626	0.12632	1.582
RAP1GAP.13735.1	Rap1 GTPase-activating protein 1	RPGP1	P47736	0.065988	0.12632	1.0795
SENP1.21715.40	Sentrin-specific protease 1	SENP1	Q9P0U3	0.065988	0.12632	1.1063
SERPINE2.3217.74	Glia-derived nexin	Protease nexin I	P07093	0.065626	0.12632	1.1756
SH3BGRL3.17490.4	SH3 domain-binding glutamic acid-rich-like protein 3	SH3BGRL3-like protein	Q9H299	0.065626	0.12632	1.2826
SMIM13.13452.113	Small integral membrane protein 13	SIM13	P0DJ93	0.065988	0.12632	0.96254
SPACA5.6494.60	Sperm acrosome-associated protein 5	sperm acrosome associated 5	Q96QH8	0.065947	0.12632	0.87798
STIM1.8916.32	Stromal interaction molecule 1:Cytoplasmic domain	STIM1:CD	Q13586	0.065998	0.12632	1.4028
STIM1.9271.101	Stromal interaction molecule 1:Extracellular domain	STIM1:ECD	Q13586	0.065967	0.12632	1.0721
STX1A.19553.14	Syntaxin-1A	STX1a	Q16623	0.065626	0.12632	1.5471
TAFA2.6430.36	Protein FAM19A2	F19A2	Q8N3H0	0.065927	0.12632	0.96312
TCN2.5584.21	Holo-Transcobalamin-2	Holo-TC II	P20062	0.065626	0.12632	1.3567
TGM1.11242.33	Protein-glutamine gamma-glutamyltransferase K	TGM1	P22735	0.065957	0.12632	0.98949
TTN.11352.42	Titin	TITIN	Q8WZ42	0.065988	0.12632	0.96352
USP46.21761.213	Ubiquitin carboxyl-terminal hydrolase 46	UBP46	P62068	0.065998	0.12632	1.183
VWA2.7128.9	von Willebrand factor A domain-containing protein 2	VWA2	Q5GFL6	0.065626	0.12632	1.1141
ETNK1.8328.9	Ethanolamine kinase 1	EKI1	Q9HBU6	0.06779	0.129296	0.97773
GNG11.18282.1	Guanine nucleotide-binding protein G(I)/G(S)/G(O) subunit gamma-11	GBG11	P61952	0.067811	0.129296	1.0248
KIF3B.24953.27	Kinesin-like protein KIF3B	KIF3B	O15066	0.067811	0.129296	1.0772
MCCD1.8032.23	Mitochondrial coiled-coil domain protein 1	MCCD1	P59942	0.067759	0.129296	1.0928
MMP20.6374.7	Matrix metalloproteinase-20	MMP20	O60882	0.067811	0.129296	0.9591
MXI1.9035.2	MAX-interacting protein 1	MXI1	P50539	0.0678	0.129296	0.95235
MYB.11618.83	Transcriptional activator Myb	MYB	P10242	0.067759	0.129296	0.97218
NR1H4.8946.38	Bile acid receptor	NR1H4	Q96RI1	0.067811	0.129296	1.0581
PIAS3.13513.174	E3 SUMO-protein ligase PIAS3	PIAS3	Q9Y6X2	0.06779	0.129296	1.0413
PRDM4.12779.30	PR domain zinc finger protein 4	PRDM4	Q9UKN5	0.067811	0.129296	1.0786
RHPN2.11439.88	Rhophilin-2	RHPN2	Q8IUC4	0.0678	0.129296	1.0495
SCGN.10894.25	Secretagogin	Secretagogin	O76038	0.0678	0.129296	1.1044
TAC4.6468.37	Tachykinin-4	TKN4	Q86UU9	0.0678	0.129296	0.97853
ULK3.12437.18	Serine/threonine-protein kinase ULK3	ULK3	Q6PHR2	0.06778	0.129296	0.98338
ANGPT1.2811.27	Angiopoietin-1	Angiopoietin-1	Q15389	0.069373	0.131417	1.1518
ARL1.12392.30	ADP-ribosylation factor-like protein 1	ARL1	P40616	0.069373	0.131417	1.2112
ATF6.11277.23	Cyclic AMP-dependent transcription factor ATF-6 alpha	ATF6A	P18850	0.069373	0.131417	1.1857
CDKL2.21786.25	Cyclin-dependent kinase-like 2	CDKL2	Q92772	0.069373	0.131417	1.5828
CNPY3.17327.3	Protein canopy homolog 3	CNPY3	Q9BT09	0.069373	0.131417	1.0319
EXOSC8.18909.11	Exosome complex component RRP43	EXOS8	Q96B26	0.069373	0.131417	1.2697
HSPA1B.18901.26	Heat shock 70 kDa protein 1B	HS71B	P0DMV9	0.069373	0.131417	1.3915
IL17D.4136.40	Interleukin-17D	IL-17D	Q8TAD2	0.069373	0.131417	0.87922
ILF3.12759.47	Interleukin enhancer-binding factor 3	DRBP76	Q12906	0.069373	0.131417	2.2433
L3HYPDH.23380.16	Trans-3-hydroxy-L-proline dehydratase	T3HPD	Q96EM0	0.069373	0.131417	1.5391
LAYN.2635.61	Layilin	Layilin	Q6UX15	0.069373	0.131417	1.3897
NAE1.UBA3.21939.6	ULA1/UBA3	ULA1/ UBA3	Q13564|Q8TBC4	0.069373	0.131417	1.4338
NMES1.6406.3	Normal mucosa of esophagus-specific gene 1 protein	NMES1	Q9C002	0.069373	0.131417	1.3566
PAEP.8867.18	Glycodelin	Glycodelin	P09466	0.069373	0.131417	1.1105
PGK1.5020.50	Phosphoglycerate kinase 1	phosphoglycerate kinase 1	P00558	0.069373	0.131417	1.3176
PHOSPHO2.21329.66	Pyridoxal phosphate phosphatase PHOSPHO2	PHOP2	Q8TCD6	0.069373	0.131417	1.2815
PIP4K2B.23006.19	Phosphatidylinositol 5-phosphate 4-kinase type-2 beta	PI42B	P78356	0.069373	0.131417	1.4578
PTGES3.17154.2	Prostaglandin E synthase 3	TEBP	Q15185	0.069373	0.131417	1.1436
PTGS2.3761.4	Prostaglandin G/H synthase 2	COX-2	P35354	0.069373	0.131417	1.2987
RAET1L.20526.3	Retinoic acid early transcript 1L protein	RET1L	Q5VY80	0.069373	0.131417	1.4344
ST3GAL6.6947.4	Type 2 lactosamine alpha-2,3-sialyltransferase	SIA10	Q9Y274	0.069373	0.131417	1.3518
TXNL1.21475.137	Thioredoxin-like protein 1	TXNL1	O43396	0.069373	0.131417	1.3182
WNT5A.13268.45	Protein Wnt-5a	WNT5A	P41221	0.069373	0.131417	1.1798
ZNF174.11486.26	Zinc finger protein 174	ZN174	Q15697	0.069373	0.131417	1.0563
B3GALT1.9541.15	Beta-1,3-galactosyltransferase 1	B3GT1	Q9Y5Z6	0.069633	0.131435	0.95425
CHST5.7020.13	Carbohydrate sulfotransferase 5	CHST5	Q9GZS9	0.069654	0.131435	1.2427
DEFB118.9306.7	Beta-defensin 118	DB118	Q96PH6	0.069664	0.131435	0.96179
DNAI1.11396.39	Dynein intermediate chain 1, axonemal	DNAI1	Q9UI46	0.069633	0.131435	0.96719
HSCB.19316.2	Iron-sulfur cluster co-chaperone protein HscB, mitochondrial	HSC20	Q8IWL3	0.069654	0.131435	1.0599
HTN1.10608.9	Histatin-1	HIS1	P15515	0.069654	0.131435	1.1882
JAG1.7754.11	Protein jagged-1:Cytoplasmic domain	JAG1:CD	P78504	0.069654	0.131435	0.95095
LAT2.5613.75	Linker for activation of T-cells family member 2	NTAL	Q9GZY6	0.069612	0.131435	0.98201
LHCGR.14634.13	Lutropin-choriogonadotropic hormone receptor	LSHR	P22888	0.069622	0.131435	0.97327
LMAN1.15688.30	Protein ERGIC-53	Mannose-binding lectin	P49257	0.069601	0.131435	0.97748
NoneX.9530.6	Fc_MOUSE	Fc_MOUSE	Q99LC4	0.069643	0.131435	0.9741
rev.2769.3	Protein Rev_HV2BE	HIV-2 Rev	P18093	0.069559	0.131435	0.96928
SMARCC1.11180.17	SWI/SNF complex subunit SMARCC1	SMRC1	Q92922	0.069654	0.131435	1.0096
SRL.10940.25	Sarcalumenin	SRCA	Q86TD4	0.069643	0.131435	0.95785
TPSG1.3404.51	Tryptase gamma	TPSG1	Q9NRR2	0.069643	0.131435	0.96392
CDH2.3797.1	Cadherin-2	Cadherin-2	P19022	0.071549	0.134576	0.88431
EED.21116.13	Polycomb protein EED	EED	O75530	0.071559	0.134576	1.4895
FAP.5029.3	Prolyl endopeptidase FAP	SEPR	Q12884	0.071559	0.134576	0.94744
IL27.EBI3.2829.19	Interleukin-27	IL-27	Q8NEV9|Q14213	0.071559	0.134576	0.9107
IL6.IL6R.21946.79	IL-6/IL-6 sRa Complex	IL-6/ IL-6 sRa Complex	P05231|P08887	0.071559	0.134576	0.97636
NonHuman.3742.78	Nigrin b_SAMNI	NIGB_SAMNI	P33183	0.071549	0.134576	0.84972
PSG4.5649.83	Pregnancy-specific beta-1-glycoprotein 4	PSG4	Q00888	0.071538	0.134576	0.95363
SIAE.9263.57	Sialate O-acetylesterase	SIAE	Q9HAT2	0.071559	0.134576	1.3221
SPACA3.8076.4	Sperm acrosome membrane-associated protein 3	SACA3	Q8IXA5	0.071549	0.134576	1.1567
SPOP.13727.44	Speckle-type POZ protein	SPOP	O43791	0.071538	0.134576	1.0504
VCX3A.23382.30	Variable charge X-linked protein 3	VCX3	Q9NNX9	0.071474	0.134576	0.90901
ZSWIM7.22844.4	Zinc finger SWIM domain-containing protein 7	ZSWM7	Q19AV6	0.071559	0.134576	1.0403
ADPRH.18395.5	[Protein ADP-ribosylarginine] hydrolase	ADPRH	P54922	0.073289	0.136607	0.90109
AGAP3.13960.15	Arf-GAP with GTPase, ANK repeat and PH domain-containing protein 3	AGAP3	Q96P47	0.073289	0.136607	1.2732
AIP.3839.60	AH receptor-interacting protein	AIP	O00170	0.073289	0.136607	1.719
AXIN2.8429.16	Axin-2	AXIN2	Q9Y2T1	0.073496	0.136607	0.97101
BLNK.19225.11	B-cell linker protein	BLNK	Q8WV28	0.073496	0.136607	1.1465
C1GALT1C1.5735.54	C1GALT1-specific chaperone 1	C1GLC	Q96EU7	0.073289	0.136607	1.3894
CA5A.8791.151	Carbonic anhydrase 5A, mitochondrial	Carbonic Anhydrase VA	P35218	0.073496	0.136607	1.0468
CAB39.17757.86	Calcium-binding protein 39	CAB39	Q9Y376	0.073289	0.136607	1.3683
CST4.14076.74	Cystatin-S	Cystatin-S	P01036	0.073496	0.136607	1.0993
CST8.10572.65	Cystatin-8	CST8	O60676	0.073289	0.136607	1.3846
DDAH1.19392.6	N(G),N(G)-dimethylarginine dimethylaminohydrolase 1	DDAH1	O94760	0.073289	0.136607	0.56083
DNAJB9.11214.40	DnaJ homolog subfamily B member 9	DNJB9	Q9UBS3	0.073289	0.136607	1.3863
EIF4G2.4230.1	Eukaryotic translation initiation factor 4 gamma 2	IF4G2	P78344	0.073289	0.136607	1.6725
FCAR.4987.17	Immunoglobulin alpha Fc receptor	FCAR	P24071	0.073475	0.136607	0.96182
FZD5.20066.19	Frizzled-5	Frizzled-5	Q13467	0.073289	0.136607	1.1939
GGH.9370.69	Gamma-glutamyl hydrolase	GGH	Q92820	0.073289	0.136607	1.2899
GLRX5.16597.11	Glutaredoxin-related protein 5, mitochondrial	GLRX5	Q86SX6	0.07342	0.136607	1.0359
HEXIM1.22977.18	Protein HEXIM1	HEXI1	O94992	0.073289	0.136607	1.1495
IL25.4137.57	Interleukin-25	IL-17E	Q9H293	0.073496	0.136607	0.96368
ING1.3888.8	Inhibitor of growth protein 1	ING1	Q9UK53	0.073289	0.136607	1.3958
KPNB1.3887.90	Importin subunit beta-1	IMB1	Q14974	0.073289	0.136607	1.4715
LGALS7.9400.40	Galectin-7	Galectin-7	P47929	0.073289	0.136607	0.88642
MMP16.5268.49	Matrix metalloproteinase-16	MMP-16	P51512	0.073289	0.136607	1.1621
NoneX.8260.13	Fc_MOUSE	Fc_MOUSE	Q99LC4	0.073496	0.136607	0.83643
NoneX.8316.36	Fc_MOUSE	Fc_MOUSE	Q99LC4	0.073485	0.136607	0.96876
NonHuman.7691.11	Phosphoadenosine phosphosulfate reductase_ECOLI	CYSH_ECOLI	P17854	0.073377	0.136607	0.96599
NRL.22516.30	Neural retina-specific leucine zipper protein	NRL	P54845	0.073289	0.136607	0.92487
NXT2.19255.124	NTF2-related export protein 2	NXT2	Q9NPJ8	0.073289	0.136607	1.1075
OPCML.3634.5	Opioid-binding protein/cell adhesion molecule	OBCAM	Q14982	0.073485	0.136607	0.88048
PPID.5202.4	Peptidyl-prolyl cis-trans isomerase D	PPID	Q08752	0.073289	0.136607	0.95351
PRG2.7258.5	Bone marrow proteoglycan	EMBP	P13727	0.073431	0.136607	0.95792
RPN1.10490.3	Dolichyl-diphosphooligosaccharide--protein glycosyltransferase subunit 1:Cytoplasmic domain	RPN1:CD	P04843	0.073289	0.136607	1.4804
RPSA.19623.26	40S ribosomal protein SA	40S ribosomal protein SA	P08865	0.073496	0.136607	1.1569
RRM2B.8854.59	Ribonucleoside-diphosphate reductase subunit M2 B	RIR2B	Q7LG56	0.073289	0.136607	1.4806
SCCPDH.25436.44	Saccharopine dehydrogenase-like oxidoreductase	SCPDL	Q8NBX0	0.073453	0.136607	0.95407
SDSL.17777.31	Serine dehydratase-like	SDSL	Q96GA7	0.073289	0.136607	1.4674
SEMA6A.5122.92	Semaphorin-6A	Semaphorin-6A	Q9H2E6	0.073289	0.136607	1.2087
SETD2.12647.52	Histone-lysine N-methyltransferase SETD2	SETD2	Q9BYW2	0.073485	0.136607	0.96896
TCL1B.18276.34	T-cell leukemia/lymphoma protein 1B	TCL1B	O95988	0.073289	0.136607	1.0011
TLR1.11149.3	Toll-like receptor 1:Cytoplasmic domain	TLR1:CD	Q15399	0.073485	0.136607	1.0449
TP53.6168.11	Cellular tumor antigen p53 R175H mutant	p53 R175H	P04637	0.073485	0.136607	1.1759
TREM1.9266.1	Triggering receptor expressed on myeloid cells 1	sTREM-1	Q9NP99	0.073289	0.136607	0.8535
USP30.21764.99	Ubiquitin carboxyl-terminal hydrolase 30	UBP30	Q70CQ3	0.073496	0.136607	1.1906
YJEFN3.24437.6	YjeF N-terminal domain-containing protein 3	YJEN3	A6XGL0	0.073485	0.136607	1.0215
BRSK2.9790.28	Serine/threonine-protein kinase BRSK2	BR serine/threonine kinase 2	Q8IWQ3	0.075476	0.139694	1.2382
C19orf54.24450.96	UPF0692 protein C19orf54	CS054	Q5BKX5	0.075443	0.139694	1.0495
CD59.10480.33	CD59 glycoprotein	CD59	P13987	0.075465	0.139694	1.0285
CD82.21480.2	CD82 antigen	CD82 antigen	P27701	0.075476	0.139694	0.96197
GCNT4.10842.7	Beta-1,3-galactosyl-O-glycosyl-glycoprotein beta-1,6-N-acetylglucosaminyltransferase 4	GCNT4	Q9P109	0.075476	0.139694	0.97763
HEY1.22374.56	Hairy/enhancer-of-split related with YRPW motif protein 1	HEY1	Q9Y5J3	0.07541	0.139694	0.98767
IFNA16.6421.52	Interferon alpha-16	IFN16	P05015	0.075465	0.139694	1.0804
KPNA1.19587.12	Importin subunit alpha-5	IMA5	P52294	0.075476	0.139694	1.1592
NoneX.11860.3	Fc_MOUSE	Fc_MOUSE	Q99LC4	0.075454	0.139694	1.1307
PTGFRN.12727.7	Prostaglandin F2 receptor negative regulator	FPRP	Q9P2B2	0.075476	0.139694	1.1463
RAPGEF5.9059.14	Rap guanine nucleotide exchange factor 5	RPGF5	Q92565	0.075465	0.139694	1.0467
SOCS7.11657.86	Suppressor of cytokine signaling 7	SOCS7	O14512	0.075443	0.139694	0.96789
SQSTM1.15448.47	Sequestosome-1	SQSTM	Q13501	0.075443	0.139694	0.85907
STK17B.8399.6	Serine/threonine-protein kinase 17B	DRAK2	O94768	0.075388	0.139694	0.98761
SUFU.17468.1	Suppressor of fused homolog	SUFU	Q9UMX1	0.075465	0.139694	0.9636
TMEM167A.11112.18	Protein kish-A	KISHA	Q8TBQ9	0.075476	0.139694	0.96026
APOM.10445.20	Apolipoprotein M	ApoM	O95445	0.077499	0.141903	0.73892
ARFGAP1.11556.19	ADP-ribosylation factor GTPase-activating protein 1	ARFG1	Q8N6T3	0.077381	0.141903	1.0921
ATG4A.21436.56	Cysteine protease ATG4A	ATG4A	Q8WYN0	0.077476	0.141903	0.92491
BDH2.17329.2	3-hydroxybutyrate dehydrogenase type 2	BDH2	Q9BUT1	0.077381	0.141903	1.5075
BDP1.8929.7	Transcription factor TFIIIB component B'' homolog	BDP1	A6H8Y1	0.077381	0.141903	1.0652
CAPN1.CAPNS1.2668.70	Calpain I	Calpain I	P07384|P04632	0.077381	0.141903	1.416
CNGB1.24462.4	Cyclic nucleotide-gated cation channel beta-1	CNGB1	Q14028	0.077499	0.141903	1.0046
COL2A1.15569.15	Collagen Type II	Collagen II	P02458	0.077381	0.141903	1.1991
CST1.5459.33	Cystatin-SN	CYTN	P01037	0.077381	0.141903	2.4565
CSTL1.6368.9	Cystatin-like 1	CST1L	Q9H114	0.077499	0.141903	1.5012
CXCL9.11593.21	C-X-C motif chemokine 9	MIG	Q07325	0.077381	0.141903	0.97797
CYP3A4.7879.12	Cytochrome P450 3A4	Cytochrome P450 3A4	P08684	0.077381	0.141903	0.98658
FGF12.4392.54	Fibroblast growth factor 12	FGF-12	P61328	0.077499	0.141903	1.1758
GAD1.11280.6	Glutamate decarboxylase 1	DCE1	Q99259	0.077381	0.141903	1.1139
GID8.20373.141	Glucose-induced degradation protein 8 homolog	GID8	Q9NWU2	0.077499	0.141903	1.4568
HEPACAM.8810.26	Hepatocyte cell adhesion molecule	HEPACAM	Q14CZ8	0.077454	0.141903	0.931
HPCAL1.22981.3	Hippocalcin-like protein 1	HPCL1	P37235	0.077499	0.141903	1.0707
IFNLR1.7192.37	Interferon lambda receptor 1	CRF2-12	Q8IU57	0.077381	0.141903	1.0853
IL3RA.13744.37	Interleukin-3 receptor subunit alpha	IL-3 Ra	P26951	0.077381	0.141903	1.1462
LIN28B.21350.29	Protein lin-28 homolog B	LN28B	Q6ZN17	0.077476	0.141903	0.77899
MADCAM1.11258.41	Mucosal addressin cell adhesion molecule 1	MAdCAM-1	Q13477	0.077381	0.141903	1.1903
NAPA.4292.5	Alpha-soluble NSF attachment protein	SNAA	P54920	0.077381	0.141903	1.5306
NCAM2.6507.16	Neural cell adhesion molecule 2	NCAM2	O15394	0.077381	0.141903	1.4841
NoneX.9917.16	Fc_MOUSE	Fc_MOUSE	Q99LC4	0.077381	0.141903	1.0653
NonHuman.7680.205	Ovostatin homolog_MOUSE	OVOS_MOUSE	Q3UU35	0.077488	0.141903	1.0544
PACSIN1.12676.1	Protein kinase C and casein kinase substrate in neurons protein 1	PACN1	Q9BY11	0.077381	0.141903	1.0782
PNPO.17804.102	Pyridoxine-5'-phosphate oxidase	PNPO	Q9NVS9	0.077381	0.141903	1.3955
POSTN.6645.53	Periostin	Periostin	Q15063	0.077381	0.141903	1.6818
PRKAA2.PRKAB2.PRKAG1.5245.40	AMP Kinase (alpha2beta2gamma1)	AMPK a2b2g1	P54646|O43741|P54619	0.077381	0.141903	1.4139
PRLR.5114.65	Prolactin receptor	Prolactin Receptor	P16471	0.077488	0.141903	0.96155
PYY.3727.35	Peptide YY	PYY	P10082	0.077499	0.141903	1.1662
SLITRK2.21385.5	SLIT and NTRK-like protein 2	SLIK2	Q9H156	0.077381	0.141903	1.5137
SPC25.22782.80	Kinetochore protein Spc25	SPC25	Q9HBM1	0.077381	0.141903	1.7485
STX10.12842.43	Syntaxin-10	STX10	O60499	0.077381	0.141903	1.2429
SYT11.7089.42	Synaptotagmin-11	SYT11	Q9BT88	0.077499	0.141903	1.1218
THAP4.24490.16	THAP domain-containing protein 4	THAP4	Q8WY91	0.077381	0.141903	0.27347
TYMSOS.8263.64	TYMS opposite strand protein	CR056	Q8TAI1	0.077499	0.141903	1.1432
UCK1.23364.3	Uridine-cytidine kinase 1	UCK1	Q9HA47	0.077381	0.141903	1.3044
ULBP2.3082.9	NKG2D ligand 2	ULBP-2	Q9BZM5	0.077454	0.141903	0.98105
USP1.WDR48.21759.23	UBP1/WDR48 Complex	UBP1/WDR48 Complex	O94782|Q8TAF3	0.077465	0.141903	1.0386
VCX.23426.1	Variable charge X-linked protein 1	VCX1	Q9H320	0.077381	0.141903	1.1717
CARD9.11405.150	Caspase recruitment domain-containing protein 9	CARD9	Q9H257	0.079543	0.145308	0.91642
DUSP16.14631.22	Dual specificity protein phosphatase 16	DUS16	Q9BY84	0.079554	0.145308	1.0694
FER.4220.39	Tyrosine-protein kinase Fer	FER	P16591	0.079566	0.145308	1.5182
IFNW1.7196.21	Interferon omega-1	IFN-w	P05000	0.079532	0.145308	0.9634
LYPD1.9327.3	Ly6/PLAUR domain-containing protein 1	LYPD1	Q8N2G4	0.079498	0.145308	1.0298
NDUFB10.22508.2	NADH dehydrogenase	NDUBA	O96000	0.079554	0.145308	1.1182
Spuriomer.4666.200	No protein	No Protein		0.07952	0.145308	0.96823
ST6GALNAC1.7867.154	Alpha-N-acetylgalactosaminide alpha-2,6-sialyltransferase 1	SIA7A	Q9NSC7	0.079554	0.145308	0.83347
STK17B.8359.149	Serine/threonine-protein kinase 17B	DRAK2	O94768	0.079566	0.145308	0.97183
WARS2.22792.21	Tryptophan--tRNA ligase, mitochondrial	SYWM	Q9UGM6	0.079554	0.145308	0.82593
AMPH.24908.19	Amphiphysin	AMPH	P49418	0.081652	0.147625	1.815
ANGPT2.2602.2	Angiopoietin-2	Angiopoietin-2	O15123	0.081652	0.147625	1.2828
CCS.13068.139	Copper chaperone for superoxide dismutase	CCS	O14618	0.081654	0.147625	0.93376
CD244.5063.12	Natural killer cell receptor 2B4	CD244	Q9BZW8	0.081539	0.147625	0.95906
CHST12.6626.81	Carbohydrate sulfotransferase 12	CHSTC	Q9NRB3	0.081652	0.147625	1.1417
CLIC4.12491.23	Chloride intracellular channel protein 4	CLIC4	Q9Y696	0.081652	0.147625	1.3789
COA3.7888.58	Cytochrome c oxidase assembly factor 3 homolog, mitochondrial	CCD56	Q9Y2R0	0.081652	0.147625	1.0855
COL5A1.22047.46	Collagen alpha-1(V) chain	CO5A1	P20908	0.081652	0.147625	1.4314
COLGALT2.7234.12	Procollagen galactosyltransferase 2	GT252	Q8IYK4	0.081677	0.147625	0.95286
CRTAM.7968.15	Cytotoxic and regulatory T-cell molecule	CRTAM	O95727	0.081677	0.147625	1.1842
ECE1.3611.70	Endothelin-converting enzyme 1:Extracellular domain	Endothelin-converting enzyme 1:ECD	P42892	0.081652	0.147625	0.83458
ELAVL1.11592.1	ELAV-like protein 1	ELAV1	Q15717	0.081652	0.147625	1.4466
ERGIC1.23372.112	Endoplasmic reticulum-Golgi intermediate compartment protein 1	ERGI1	Q969X5	0.081652	0.147625	0.85601
GDA.12667.2	Guanine deaminase	GUAD	Q9Y2T3	0.081652	0.147625	1.1056
HPX.15347.12	Hemopexin	Hemopexin	P02790	0.081652	0.147625	0.98945
IL18RAP.2993.1	Interleukin-18 receptor accessory protein	IL-18 Rb	O95256	0.081654	0.147625	1.0932
MAPKAPK5.3821.28	MAP kinase-activated protein kinase 5	MAPK5	Q8IW41	0.081652	0.147625	1.0745
MARCO.9003.99	Macrophage receptor MARCO	MARCO	Q9UEW3	0.081643	0.147625	1.0344
MGAT5.21813.171	Alpha-1,6-mannosylglycoprotein 6-beta-N-acetylglucosaminyltransferase A	MGT5A	Q09328	0.081652	0.147625	1.4558
MTRF1L.11134.30	Peptide chain release factor 1-like, mitochondrial	RF1ML	Q9UGC7	0.081652	0.147625	1.141
NonCleavable.4666.232	No protein	No Protein		0.081652	0.147625	0.9457
NRXN1.8971.9	Neurexin-1	NRX1A	Q9ULB1	0.081652	0.147625	1.3768
OLFML3.8660.5	Olfactomedin-like protein 3	OLFL3	Q9NRN5	0.081652	0.147625	1.3177
PCDHA7.8758.2	Protocadherin alpha-7	PCDA7	Q9UN72	0.081652	0.147625	1.3469
PMS2.11312.40	Mismatch repair endonuclease PMS2	PMS2	P54278	0.081654	0.147625	1.0002
PPM1A.12619.14	Protein phosphatase 1A	Protein phophatase 2Ca	P35813	0.081652	0.147625	1.1372
PROC.3758.68	Activated Protein C	Activated Protein C	P04070	0.081652	0.147625	1.3327
S100Z.18928.10	Protein S100-Z	S100Z	Q8WXG8	0.081631	0.147625	0.98418
SCARF1.5129.12	Scavenger receptor class F member 1	SREC-I	Q14162	0.081652	0.147625	1.2499
SEC61G.8872.1	Protein transport protein Sec61 subunit gamma	SC61G	P60059	0.081677	0.147625	0.95036
SHD.23554.2	SH2 domain-containing adapter protein D	SHD	Q96IW2	0.081652	0.147625	1.2087
SPRN.13447.42	Shadow of prion protein	SPRN	Q5BIV9	0.081652	0.147625	1.1672
SRP19.18257.64	Signal recognition particle 19 kDa protein	SRP19	P09132	0.081652	0.147625	1.3957
ST8SIA4.7038.45	CMP-N-acetylneuraminate-poly-alpha-2,8-sialyltransferase	SIA8D	Q92187	0.081654	0.147625	1.2241
TOR1AIP1.9039.47	Torsin-1A-interacting protein 1:Nuclear domain	TOIP1:Nuclear	Q5JTV8	0.081652	0.147625	1.0583
TPPP2.12800.5	Tubulin polymerization-promoting protein family member 2	TPPP2	P59282	0.081652	0.147625	0.50523
TRIO.11126.102	Triple functional domain protein	TRIO	O75962	0.081677	0.147625	0.89929
TSTD1.19277.4	Thiosulfate sulfurtransferase/rhodanese-like domain-containing protein 1	KAT	Q8NFU3	0.081652	0.147625	1.1736
UBE2D3.23037.37	Ubiquitin-conjugating enzyme E2 D3	UB2D3	P61077	0.081652	0.147625	1.35
WAS.22033.32	Wiskott-Aldrich syndrome protein	WASP	P42768	0.081652	0.147625	1.1495
ADAM10.8654.13	Disintegrin and metalloproteinase domain-containing protein 10:Cytoplasmic domain	ADAM 10:CD	O14672	0.083799	0.15094	0.97337
ADAMTS1.3174.2	A disintegrin and metalloproteinase with thrombospondin motifs 1	ATS1	Q9UHI8	0.083834	0.15094	0.92647
BGLAP.5747.67	Osteocalcin	Osteocalcin	P02818	0.083834	0.15094	0.96816
BLMH.14250.115	Bleomycin hydrolase	BLMH	Q13867	0.083787	0.15094	0.97489
CARD19.7778.104	Caspase recruitment domain-containing protein 19	BINCA	Q96LW7	0.083834	0.15094	1.0582
CETN1.21106.206	Centrin-1	CETN1	Q12798	0.083834	0.15094	0.92746
FOXO4.22147.19	Forkhead box protein O4	FOXO4	P98177	0.083834	0.15094	1.0436
IGFBP1.2771.35	Insulin-like growth factor-binding protein 1	IGFBP-1	P08833	0.083834	0.15094	0.86382
KEAP1.12568.14	Kelch-like ECH-associated protein 1	KEAP1	Q14145	0.083752	0.15094	1.0675
KIR3DL3.7944.1	Killer cell immunoglobulin-like receptor 3DL3:Extracellular domain	KI3L3:ECD	Q8N743	0.083776	0.15094	1.0634
MTHFSD.19129.15	Methenyltetrahydrofolate synthase domain-containing protein	MTHFSD	Q2M296	0.083834	0.15094	1.2065
NFATC1.14286.2	Nuclear factor of activated T-cells, cytoplasmic 1	NF-ATc1	O95644	0.083811	0.15094	1.0557
NoneX.11993.227	Fc_MOUSE	Fc_MOUSE	Q99LC4	0.083834	0.15094	0.82545
OAZ1.9893.27	Ornithine decarboxylase antizyme 1	Ornithine decarboxylase antizyme	P54368	0.083776	0.15094	1.0742
USB1.11328.9	U6 snRNA phosphodiesterase	USB1	Q9BQ65	0.083799	0.15094	0.97649
ABLIM3.13578.98	Actin-binding LIM protein 3	ABLM3	O94929	0.085977	0.153419	1.1596
ACVR2B.9412.52	Activin receptor type-2B	Activin RIIB	Q13705	0.086108	0.153419	1.0499
ANXA13.17835.28	Annexin A13	ANX13	P27216	0.085977	0.153419	1.028
BCL2L2.7134.14	Bcl-2-like protein 2	Apoptosis regulator Bcl-W	Q92843	0.086108	0.153419	1.1418
BRD4.10043.31	Bromodomain-containing protein 4	BRD4	O60885	0.086108	0.153419	1.0327
CBLN1.9313.27	Cerebellin-1	CBLN1	P23435	0.086108	0.153419	1.4515
CD8A.15462.28	T-cell surface glycoprotein CD8 alpha chain	CD8A	P01732	0.086108	0.153419	1.3169
CPE.5343.74	Carboxypeptidase E	CBPE	P16870	0.086108	0.153419	1.2242
CXADR.11204.80	Coxsackievirus and adenovirus receptor	CXAR	P78310	0.086037	0.153419	1.4612
DCLK1.17156.72	Serine/threonine-protein kinase DCLK1	DCAK1	O15075	0.086108	0.153419	0.61171
DTX3L.11643.73	E3 ubiquitin-protein ligase DTX3L	DTX3L	Q8TDB6	0.086108	0.153419	0.92559
EDA2R.3083.71	Tumor necrosis factor receptor superfamily member 27	XEDAR	Q9HAV5	0.086108	0.153419	1.5069
EFHD2.22037.47	EF-hand domain-containing protein D2	EFHD2	Q96C19	0.086108	0.153419	1.623
EGF.5509.7	Epidermal growth factor:Extracellular domain	EGF:ECD	P01133	0.086108	0.153419	1.0842
FAM20C.21547.6	Dentin matrix protein 4	DMP4	Q8IXL6	0.086108	0.153419	1.2792
FCGR1A.3312.64	High affinity immunoglobulin gamma Fc receptor I	FCGR1	P12314	0.086108	0.153419	1.3055
GAGE12F.20068.61	G antigen 12F	GG12F	P0CL80	0.085989	0.153419	1.0221
HMGCR.5230.99	3-hydroxy-3-methylglutaryl-coenzyme A reductase	HMGR	P04035	0.086001	0.153419	0.96902
HORMAD2.23405.33	HORMA domain-containing protein 2	HORM2	Q8N7B1	0.086013	0.153419	1.087
IFNA6.5714.88	Interferon alpha-6	IFNA6	P05013	0.085989	0.153419	0.96894
KHDRBS2.23395.5	KH domain-containing, RNA-binding, signal transduction-associated protein 2	KHDR2	Q5VWX1	0.086108	0.153419	1.9487
KRT1.9931.20	Keratin, type II cytoskeletal 1	Keratin-1	P04264	0.086037	0.153419	0.91645
MED10.23264.42	Mediator of RNA polymerase II transcription subunit 10	MED10	Q9BTT4	0.086108	0.153419	1.3149
MTAP.9910.9	S-methyl-5'-thioadenosine phosphorylase	MTAP	Q13126	0.086108	0.153419	1.1908
NAA50.20943.14	N-alpha-acetyltransferase 50	NAA50	Q9GZZ1	0.086108	0.153419	1.6957
NEK7.12703.6	Serine/threonine-protein kinase Nek7	NEK7	Q8TDX7	0.086108	0.153419	1.4743
NFKBIE.20071.53	I-kappa-B-epsilon	IKB-epsilon	O00221	0.086001	0.153419	1.3121
NIF3L1.23371.5	NIF3-like protein 1	NIF3L	Q9GZT8	0.086108	0.153419	1.2854
NXPH1.4562.1	Neurexophilin-1	NXPH1	P58417	0.086108	0.153419	1.1722
PRMT1.23351.59	Protein arginine N-methyltransferase 1	ANM1	Q99873	0.086108	0.153419	1.6069
PROS1.2700.56	Vitamin K-dependent protein S	Protein S	P07225	0.086108	0.153419	0.86852
PSMA1.7880.9	Proteasome subunit alpha type-1	PSA1	P25786	0.086108	0.153419	1.0123
RAB7A.23915.18	Ras-related protein Rab-7	Rab-7	P51149	0.086108	0.153419	1.4153
RNASE4.5644.60	Ribonuclease 4	RNAS4	P34096	0.086108	0.153419	1.2235
SFRP4.17447.52	Secreted frizzled-related protein 4	SFRP4	Q6FHJ7	0.086108	0.153419	1.4368
SHISAL1.10432.3	Uncharacterized protein KIAA1644	K1644	Q3SXP7	0.085918	0.153419	0.96886
SMS.18179.56	Spermine synthase	SPSY	P52788	0.086037	0.153419	1.0194
SPN.12873.11	Leukosialin	LEUK	P16150	0.085989	0.153419	1.0614
TALDO1.11347.9	Transaldolase	Transaldolase	P37837	0.086108	0.153419	1.2711
TAT.22078.4	Tyrosine aminotransferase	ATTY	P17735	0.086108	0.153419	0.95698
VCAM1.20093.9	Vascular cell adhesion protein 1	VCAM-1	P19320	0.086108	0.153419	1.0609
ATF6B.11387.3	Cyclic AMP-dependent transcription factor ATF-6 beta	ATF6B	Q99941	0.088286	0.156742	1.3626
CCL24.4128.27	C-C motif chemokine 24	Eotaxin-2	O00175	0.088274	0.156742	0.96386
CD6.20519.7	CD6	CD6	P30203	0.088286	0.156742	0.96555
EEF1E1.21628.6	Eukaryotic translation elongation factor 1 epsilon-1	MCA3	O43324	0.088274	0.156742	1.1101
FUT7.21716.29	Alpha-(1,3)-fucosyltransferase	FUT7	Q11130	0.088226	0.156742	0.96156
HOXD4.22476.115	Homeobox protein Hox-D4	HXD4	P09016	0.08825	0.156742	1.1091
MRFAP1L1.21203.14	MORF4 family-associated protein 1-like 1	MR1L1	Q96HT8	0.088262	0.156742	0.97985
NANOG.2732.58	Homeobox protein NANOG	NANOG	Q9H9S0	0.088262	0.156742	0.96206
NoneX.9063.9	Fc_MOUSE	Fc_MOUSE	Q99LC4	0.088262	0.156742	0.95098
NR1D1.5236.2	Nuclear receptor subfamily 1 group D member 1	NR1D1	P20393	0.088286	0.156742	0.96786
OCLN.24263.6	Occludin	OCLN	Q16625	0.088262	0.156742	0.97852
PPP1R42.22536.1	Protein phosphatase 1 regulatory subunit 42	PPR42	Q7Z4L9	0.088274	0.156742	1.064
TMEM167B.13421.17	Protein kish-B	KISHB	Q9NRX6	0.088262	0.156742	0.9793
WFDC5.6969.14	WAP four-disulfide core domain protein 5	WFDC5	Q8TCV5	0.088274	0.156742	0.97716
MYC.10362.35	Myc proto-oncogene protein	c-Myc	P01106	0.0895	0.158857	1.02368
AGA.10435.2	N(4)-(beta-N-acetylglucosaminyl)-L-asparaginase	ASPG	P20933	0.090558	0.15983	0.91646
BAMBI.6935.123	BMP and activin membrane-bound inhibitor homolog:Cytoplasmic domain	BAMBI:CD	Q13145	0.090755	0.15983	1.0357
CA13.3420.21	Carbonic anhydrase 13	Carbonic anhydrase XIII	Q8N1Q1	0.090755	0.15983	0.80595
COCH.7227.75	Cochlin	COCH	O43405	0.090755	0.15983	1.4503
COL6A5.11155.16	Collagen alpha-5(VI) chain	CO6A5	A8TX70	0.090545	0.15983	1.0255
CSF1R.2638.12	Macrophage colony-stimulating factor 1 receptor	M-CSF R	P07333	0.090755	0.15983	1.2016
EGLN1.9901.28	Egl nine homolog 1	EGLN1	Q9GZT9	0.090755	0.15983	1.6623
HINT1.5900.11	Histidine triad nucleotide-binding protein 1	HINT1	P49773	0.090755	0.15983	1.3407
IL20RA.5085.18	Interleukin-20 receptor subunit alpha	IL-20 Ra	Q9UHF4	0.090582	0.15983	0.89409
MAD2L1BP.21129.95	MAD2L1-binding protein	MD2BP	Q15013	0.090755	0.15983	1.3045
MICB.5102.55	MHC class I polypeptide-related sequence B	MICB	Q29980	0.090582	0.15983	1.0682
NLRP4.12794.6	NACHT, LRR and PYD domains-containing protein 4	NALP4	Q96MN2	0.09057	0.15983	0.96499
NoneX.11890.2	Fc_MOUSE	Fc_MOUSE	Q99LC4	0.090755	0.15983	1.0228
NSF.13992.12	Vesicle-fusing ATPase	NSF	P46459	0.090755	0.15983	1.3951
NTMT1.12454.105	N-terminal Xaa-Pro-Lys N-methyltransferase 1	NTM1A	Q9BV86	0.090755	0.15983	1.1988
NUDT7.24413.96	Peroxisomal coenzyme A diphosphatase NUDT7	NUDT7	P0C024	0.090755	0.15983	1.0331
OLFM2.8295.16	Noelin-2	NOE2	O95897	0.090755	0.15983	1.2629
OTOR.15432.1	Otoraplin	Otoraplin	Q9NRC9	0.090755	0.15983	0.97609
PCOLCE2.6081.52	Procollagen C-endopeptidase enhancer 2	PCOC2	Q9UKZ9	0.090755	0.15983	0.71823
PECAM1.2695.25	Platelet endothelial cell adhesion molecule	PECAM-1	P16284	0.090755	0.15983	0.85871
PPP1R14A.19117.3	Protein phosphatase 1 regulatory subunit 14A	PP14A	Q96A00	0.090755	0.15983	1.3438
RTP4.18315.38	Receptor-transporting protein 4	RTP4	Q96DX8	0.090755	0.15983	1.3573
SERAC1.8985.13	Protein SERAC1	SRAC1	Q96JX3	0.090755	0.15983	1.0325
SLC66A1L.7939.1	Putative uncharacterized protein PQLC2L	CC055	A1A4F0	0.090545	0.15983	1.0391
SOST.5729.27	Sclerostin	SOST	Q9BQB4	0.090755	0.15983	0.97228
SPAST.10870.32	Spastin:Microtubule interacting and trafficking domain	Spastin:MIT	Q9UBP0	0.090755	0.15983	1.5027
TGM2.18934.50	Protein-glutamine gamma-glutamyltransferase 2	Tissue transglutaminase	P21980	0.090755	0.15983	2.1489
TTC33.20411.52	Tetratricopeptide repeat protein 33	TTC33	Q6PID6	0.090755	0.15983	1.2983
UBE2N.UBE2V1.21747.114	UBE2N (Ubc13)/Uev1a Complex	UBE2N/UB2V1 Complex	P61088|Q13404	0.090755	0.15983	1.3787
UNC5B.15394.79	Netrin receptor UNC5B	UNC5B	Q8IZJ1	0.090755	0.15983	1.3332
ZDHHC4.22834.21	Probable palmitoyltransferase ZDHHC4	ZDHC4	Q9NPG8	0.090755	0.15983	1.2858
C1D.7821.6	Nuclear nucleic acid-binding protein C1D	C1D	Q13901	0.092889	0.162958	0.9794
CD300LF.5623.11	CMRF35-like molecule 1	CLM1	Q8TDQ1	0.092889	0.162958	0.98057
CEBPE.21208.163	CCAAT/enhancer-binding protein epsilon	CEBPE	Q15744	0.092877	0.162958	1.0369
DMRTB1.24688.9	Doublesex- and mab-3-related transcription factor B1	DMRTB	Q96MA1	0.092877	0.162958	0.96643
DPP8.25281.50	Dipeptidyl peptidase 8	DPP8	Q6V1X1	0.092926	0.162958	0.96084
GORAB.7247.1	RAB6-interacting golgin	GORAB	Q5T7V8	0.092914	0.162958	1.1258
HCN1.12774.12	Potassium/sodium hyperpolarization-activated cyclic nucleotide-gated channel 1	HCN1	O60741	0.092889	0.162958	1.0731
HIKESHI.8686.342	Protein Hikeshi	HIKES	Q53FT3	0.092926	0.162958	1.0426
HybControlElution.2288.7	HCE004331	HCE004331	HCE004331	0.092815	0.162958	1.013
INPP5F.24971.2	Phosphatidylinositide phosphatase SAC2	SAC2	Q9Y2H2	0.092926	0.162958	1.1373
INSL6.5754.76	Insulin-like peptide INSL6	INSL6	Q9Y581	0.092901	0.162958	0.97663
MLX.23294.19	Max-like protein X	MLX	Q9UH92	0.092914	0.162958	1.1377
NOTCH2.5106.52	Neurogenic locus notch homolog protein 2	NOTC2	Q04721	0.092877	0.162958	0.95581
NRG4.14139.16	Neuregulin-4	NRG4	Q8WWG1	0.092926	0.162958	1.0494
PLAU.4158.54	Urokinase-type plasminogen activator	uPA	P00749	0.092926	0.162958	0.99965
SERPINB3.21832.31	Squamous cell carcinoma antigen 1	SCCA1	P29508	0.092914	0.162958	0.9583
TTC32.20440.36	Tetratricopeptide repeat protein 32	TTC32	Q5I0X7	0.092827	0.162958	1.0538
ALDH1A3.9835.16	Aldehyde dehydrogenase family 1 member A3	AL1A3	P47895	0.095596	0.165979	1.1298
ANKRD54.18404.22	Ankyrin repeat domain-containing protein 54	ANR54	Q6NXT1	0.095596	0.165979	1.1199
APOL1.11510.31	Apolipoprotein L1	Apo L1	O14791	0.095596	0.165979	0.72002
ARL3.12571.14	ADP-ribosylation factor-like protein 3	ARL3	P36405	0.095596	0.165979	1.4147
B3GNT2.7980.72	N-acetyllactosaminide beta-1,3-N-acetylglucosaminyltransferase 2	B3GN2	Q9NY97	0.095596	0.165979	1.4238
CBX5.4540.11	Chromobox protein homolog 5	CBX5	P45973	0.095319	0.165979	0.97522
CDH6.16312.45	Cadherin-6	Cadherin-6	P55285	0.095319	0.165979	1.1245
CTRB1.5671.1	Chymotrypsinogen B	Chymotrypsin	P17538	0.095281	0.165979	0.96605
DSTN.18883.4	Destrin	DEST	P60981	0.095596	0.165979	1.4372
ECHDC1.20952.15	Ethylmalonyl-CoA decarboxylase	ECHD1	Q9NTX5	0.095596	0.165979	1.6414
FASN.8403.18	Fatty acid synthase	Fatty acid synthase	P49327	0.095596	0.165979	1.3653
GGCT.21889.2	Uncharacterized protein C7orf24	CG024	O75223	0.095596	0.165979	1.1672
GMPR2.19446.1	GMP reductase 2	GMPR2	Q9P2T1	0.095596	0.165979	1.4667
GSPT2.24253.5	Eukaryotic peptide chain release factor GTP-binding subunit ERF3B	ERF3B	Q8IYD1	0.095306	0.165979	1.1977
HRK.8008.28	Activator of apoptosis harakiri	HRK	O00198	0.095319	0.165979	1.0296
ITGB5.7755.37	Integrin beta-5	ITB5	P18084	0.095306	0.165979	0.98239
KBTBD11.25285.14	Kelch repeat and BTB domain-containing protein 11	KBTBB	O94819	0.095596	0.165979	1.5705
KLK2.21444.40	Kallikrein 2	Kallikrein 2	P20151	0.095596	0.165979	1.3286
LGALS1.8046.9	Galectin-1	Galectin-1	P09382	0.095596	0.165979	1.0979
MAPK3.2855.49	Mitogen-activated protein kinase 3	ERK-1	P27361	0.095596	0.165979	1.4013
MB.3042.7	Myoglobin	Myoglobin	P02144	0.095596	0.165979	1.3725
MOSPD1.20382.8	Motile sperm domain-containing protein 1	MSPD1	Q9UJG1	0.095269	0.165979	0.89838
NEGR1.13109.82	Neuronal growth regulator 1	NEGR1	Q7Z3B1	0.095596	0.165979	1.2465
NUDT16L1.12497.29	Tudor-interacting repair regulator protein	SDOS	Q9BRJ7	0.095596	0.165979	1.4117
PDLIM3.22527.4	PDZ and LIM domain protein 3	PDLI3	Q53GG5	0.095596	0.165979	0.71062
PLA2G2A.2692.74	Phospholipase A2, membrane associated	NPS-PLA2	P14555	0.095596	0.165979	0.82045
PLAAT4.10961.15	Retinoic acid receptor responder protein 3	TIG3	Q9UL19	0.095596	0.165979	1.3293
PON2.22003.4	Paraoxonase 2	Paraoxonase-2	Q15165	0.095596	0.165979	1.4609
PSMB4.18340.2	Proteasome subunit beta type-4	Proteasome beta chain	P28070	0.095596	0.165979	1.5079
RRAD.23555.11	GTP-binding protein RAD	RAD	P55042	0.095306	0.165979	0.98883
SCIN.12684.5	Adseverin	ADSV	Q9Y6U3	0.095596	0.165979	1.383
SNX16.23408.1	Sorting nexin 16	Sorting nexin 16	P57768	0.095596	0.165979	1.4071
SPA17.18242.8	Sperm surface protein Sp17	Sperm protein 17	Q15506	0.095319	0.165979	0.61254
STYX.21349.2	Serine/threonine/tyrosine-interacting protein	STYX	Q8WUJ0	0.095306	0.165979	1.2223
SYT5.9099.19	Synaptotagmin-5	SYT5	O00445	0.095596	0.165979	1.2157
UBE2H.21935.16	Ubiquitin-conjugating enzyme E2 H	UBE2H	P62256	0.095319	0.165979	1.2118
UBE2N.3905.62	Ubiquitin-conjugating enzyme E2 N	UBE2N	P61088	0.095596	0.165979	1.584
WNT10B.21940.12	Protein Wnt-10b	WN10B	O00744	0.095596	0.165979	0.91977
ZHX3.10036.201	Zinc fingers and homeoboxes protein 3	ZHX3	Q9H4I2	0.095596	0.165979	1.3214
ZNF175.12716.3	Zinc finger protein 175	ZN175	Q9Y473	0.095294	0.165979	1.0236
DEFA1.19579.5	Neutrophil defensin 1	HNP-1	P59665	0.097748	0.169192	0.97307
EFNA2.22580.29	Ephrin-A2	Ephrin-A2	O43921	0.097748	0.169192	1.0596
LDLRAD3.22564.5	Low-density lipoprotein receptor class A domain-containing protein 3	LRAD3	Q86YD5	0.09776	0.169192	1.1578
LNX1.9936.27	E3 ubiquitin-protein ligase LNX	LNX1	Q8TBB1	0.09771	0.169192	0.89709
MAPKAPK3.3822.54	MAP kinase-activated protein kinase 3	MAPKAPK3	Q16644	0.09776	0.169192	1.5794
NECTIN3.13557.3	Nectin-3	Nectin 3	Q9NQS3	0.097672	0.169192	0.97635
OTUD5.12480.9	OTU domain-containing protein 5	OTUD5	Q96G74	0.09776	0.169192	0.83485
PSMA5.18925.24	Proteasome subunit alpha type-5	Proteasome subunit alpha type 5	P28066	0.097748	0.169192	1.5046
PSMC5.25456.73	26S protease regulatory subunit 8	PRS8	P62195	0.09776	0.169192	1.3103
Spuriomer.4666.194	No protein	No Protein		0.09776	0.169192	0.96848
UBE2D1.19247.1	Ubiquitin-conjugating enzyme E2 D1	UB2D1	P51668	0.097722	0.169192	1.0341
UROD.19289.29	Uroporphyrinogen decarboxylase	DCUP	P06132	0.09776	0.169192	1.037
VSIG1.8367.142	V-set and immunoglobulin domain-containing protein 1	VSIG1	Q86XK7	0.097722	0.169192	1.0656
ACP1.3858.5	Low molecular weight phosphotyrosine protein phosphatase	PPAC	P24666	0.10064	0.173065	1.5878
BAMBI.8811.24	BMP and activin membrane-bound inhibitor homolog:Extracellular domain	BAMBI:ECD	Q13145	0.10064	0.173065	1.2646
CAMK1.3592.4	Calcium/calmodulin-dependent protein kinase type 1	CAMK1	Q14012	0.10064	0.173065	1.2094
CHKB.13117.232	Choline/ethanolamine kinase	CHKB	Q9Y259	0.10064	0.173065	1.1032
CRACR2A.24304.3	EF-hand calcium-binding domain-containing protein 4B	EFC4B	Q9BSW2	0.10011	0.173065	1.0262
EPB41.4706.17	Protein 4.1	41	P11171	0.10064	0.173065	1.3866
FGF16.4393.3	Fibroblast growth factor 16	FGF-16	O43320	0.10064	0.173065	1.5501
FSTL1.13112.179	Follistatin-related protein 1	FSTL1	Q12841	0.10064	0.173065	1.0761
GAL3ST1.8696.15	Galactosylceramide sulfotransferase	G3ST1	Q99999	0.10064	0.173065	1.4658
GSK3A.3441.64	Glycogen synthase kinase-3 alpha	GSK-3 alpha	P49840	0.10064	0.173065	1.6729
GZMB.4133.54	Granzyme B	Granzyme B	P10144	0.10019	0.173065	0.96618
IGF2R.3676.15	Cation-independent mannose-6-phosphate receptor	IGF-II receptor	P11717	0.10064	0.173065	1.197
KIR3DL2.5096.51	Killer cell immunoglobulin-like receptor 3DL2	KI3L2	P43630	0.10023	0.173065	0.94614
KYAT1.17365.7	Kynurenine--oxoglutarate transaminase 1	KAT1	Q16773	0.10019	0.173065	1.0007
LCK.3452.17	Tyrosine-protein kinase Lck	LCK	P06239	0.10024	0.173065	1.0245
NoneX.12906.137	Fc_MOUSE	Fc_MOUSE	Q99LC4	0.10014	0.173065	0.95019
NoneX.8675.79	Fc_MOUSE	Fc_MOUSE	Q99LC4	0.10064	0.173065	1.0901
OLR1.3636.37	Oxidized low-density lipoprotein receptor 1	OLR1	P78380	0.10064	0.173065	1.3321
PLA2G7.5015.15	Platelet-activating factor acetylhydrolase	PAFAH	Q13093	0.10064	0.173065	0.68357
PRKCG.5476.66	Protein kinase C gamma type	PKC-G	P05129	0.10064	0.173065	1.3373
PSD2.9118.7	PH and SEC7 domain-containing protein 2	PSD2	Q9BQI7	0.10064	0.173065	1.0756
RLN3.6027.31	Relaxin-3	REL3	Q8WXF3	0.10025	0.173065	1.0461
S100A14.17828.3	Protein S100-A14	S100A14	Q9HCY8	0.10024	0.173065	0.97334
TMEM8B.12742.160	Transmembrane protein 8B	TMM8B	A6NDV4	0.10064	0.173065	1.2436
TPSG1.14103.12	Tryptase gamma	TPSG1	Q9NRR2	0.10021	0.173065	0.96957
TSPEAR.10546.2	Thrombospondin-type laminin G domain and EAR repeat-containing protein	TSEAR	Q8WU66	0.10024	0.173065	0.86783
ACVRL1.16318.12	Serine/threonine-protein kinase receptor R3	ALK-1	P37023	0.10278	0.176115	0.92509
BAP1.21750.25	Ubiquitin carboxyl-terminal hydrolase BAP1	BAP1	Q92560	0.10277	0.176115	0.97837
ELL.11459.81	RNA polymerase II elongation factor ELL	ELL	P55199	0.10277	0.176115	1.0409
FAM189A2.5719.66	Protein FAM189A2	CI061	Q15884	0.10274	0.176115	0.96948
IL13.14085.28	Interleukin-13	IL-13	P35225	0.10279	0.176115	1.2947
IL32.9051.13	Interleukin-32	IL32	P24001	0.10273	0.176115	1.0343
KLRK1.14095.1	NKG2-D type II integral membrane protein	NKG2D	P26718	0.10275	0.176115	0.95855
MYBPC1.7648.9	Myosin-binding protein C, slow-type	MYPC1	Q00872	0.10278	0.176115	0.87407
NoneX.11139.4	Fc_MOUSE	Fc_MOUSE	Q99LC4	0.10277	0.176115	0.97715
NoneX.9497.3	Fc_MOUSE	Fc_MOUSE	Q99LC4	0.10266	0.176115	0.98817
NoneX.9909.4	Fc_MOUSE	Fc_MOUSE	Q99LC4	0.10278	0.176115	0.99443
NTAQ1.24649.11	Protein N-terminal glutamine amidohydrolase	NTAQ1	Q96HA8	0.10279	0.176115	1.4079
PRKCD.2869.68	Protein kinase C delta type	PKC-D	Q05655	0.10278	0.176115	0.96018
TCP1.19265.9	T-complex protein 1 subunit alpha	TCPA	P17987	0.10279	0.176115	1.5941
TPSB2.14696.45	Tryptase beta-2	TPSB2	P20231	0.10279	0.176115	1.047
ACOT12.23601.43	Acyl-coenzyme A thioesterase 12	ACO12	Q8WYK0	0.10539	0.179783	1.1361
ADGRD1.21546.20	Adhesion G-protein coupled receptor D1	AGRD1	Q6QNK2	0.10588	0.179783	1.5911
ADM.7922.5	Adrenomedullin	Adrenomedullin	P35318	0.10537	0.179783	1.1123
ANGPTL4.3796.79	Angiopoietin-related protein 4	ANGL4	Q9BY76	0.10588	0.179783	0.85844
ARHGAP45.13544.9	Rho GTPase-activating protein 45	HMHA1	Q92619	0.10588	0.179783	1.4402
CLMP.10440.26	CXADR-like membrane protein:Extracellular domain	ACAM:ECD	Q9H6B4	0.10588	0.179783	1.2591
COL25A1.7006.4	Collagen alpha-1(XXV) chain	COPA1	Q9BXS0	0.10539	0.179783	0.95931
DEFB108B.5611.56	Beta-defensin 108B	D108B	Q8NET1	0.10537	0.179783	0.9793
DNM1.24435.1	Dynamin-1	Dynamin	Q05193	0.10588	0.179783	1.3752
EIF2B1.10080.9	Translation initiation factor eIF-2B subunit alpha	EI2BA	Q14232	0.10539	0.179783	1.4178
FABP2.15385.116	Fatty acid-binding protein, intestinal	FABP2	P12104	0.10588	0.179783	0.95715
FAH.11424.4	Fumarylacetoacetase	FAAA	P16930	0.10588	0.179783	1.3363
GLS.24920.6	Glutaminase kidney isoform, mitochondrial	GLSK	O94925	0.10588	0.179783	1.258
GOLM1.17456.53	Golgi membrane protein 1	GOLM1	Q8NBJ4	0.10588	0.179783	1.1787
IFIT3.13642.90	Interferon-induced protein with tetratricopeptide repeats 3	CIG49	O14879	0.10588	0.179783	1.4918
IL10.13723.6	Interleukin-10	IL-10	P22301	0.10588	0.179783	1.2395
IL17B.3499.77	Interleukin-17B	IL-17B	Q9UHF5	0.10521	0.179783	1.0588
ITGB7.11205.10	Integrin beta-7	Integrin beta-7	P26010	0.10588	0.179783	1.0748
KLK10.6227.1	Kallikrein-10	kallikrein 10	O43240	0.10588	0.179783	1.4862
MB21D2.23593.14	Protein MB21D2	M21D2	Q8IYB1	0.10588	0.179783	0.94822
MCM6.9897.9	DNA replication licensing factor MCM6	MCM6	Q14566	0.10588	0.179783	1.0197
MECP2.19108.50	Methyl-CpG-binding protein 2	MECP2	P51608	0.10588	0.179783	0.98281
NAALAD2.7986.98	N-acetylated-alpha-linked acidic dipeptidase 2	NALD2	Q9Y3Q0	0.10537	0.179783	1.3856
NME4.16809.1	Nucleoside diphosphate kinase, mitochondrial	NDKM	O00746	0.10588	0.179783	1.3638
NoneX.9387.13	Fc_MOUSE	Fc_MOUSE	Q99LC4	0.10537	0.179783	0.95648
OLA1.12659.13	Obg-like ATPase 1	GTPB9	Q9NTK5	0.10588	0.179783	1.357
PCDHAC2.9361.7	Protocadherin alpha-C2	PCDC2	Q9Y5I4	0.10588	0.179783	1.2689
PPP1R10.22533.95	Serine/threonine-protein phosphatase 1 regulatory subunit 10	PP1RA	Q96QC0	0.10588	0.179783	1.6156
PSMC3.23665.35	26S protease regulatory subunit 6A	PRS6A	P17980	0.10588	0.179783	1.7148
RAB3D.10780.10	Ras-related protein Rab-3D	RAB3D	O95716	0.10532	0.179783	0.97655
RAB8B.20167.6	Ras-related protein Rab-8B	RAB8B	Q92930	0.10588	0.179783	1.3883
SYNE2.9789.52	Nesprin-2	Nesprin-2	Q8WXH0	0.10588	0.179783	1.2392
TADA2A.22795.17	Transcriptional adapter 2-alpha	TAD2A	O75478	0.10533	0.179783	1.0237
TAF12.22797.20	Transcription initiation factor TFIID subunit 12	TAF12	Q16514	0.10535	0.179783	0.98132
TEX30.22802.13	Testis-expressed protein 30	TEX30	Q5JUR7	0.10535	0.179783	1.0503
TRAT1.7224.11	T-cell receptor-associated transmembrane adapter 1	TRAT1	Q6PIZ9	0.10537	0.179783	0.95112
USP11.21762.32	Ubiquitin carboxyl-terminal hydrolase 11	UBP11	P51784	0.10539	0.179783	1.0703
NoneX.6412.26	Fc_MOUSE	Fc_MOUSE	Q99LC4	0.10775	0.182914	0.98883
ATF3.22075.16	Cyclic AMP-dependent transcription factor ATF-3	ATF3	P18847	0.10803	0.182946	1.0274
BMP2.15666.21	Bone morphogenetic protein 2	BMP-2	P12643	0.10803	0.182946	0.96352
CARD17.18267.74	Caspase recruitment domain-containing protein 17	CAR17	Q5XLA6	0.10803	0.182946	1.0943
CES3.25292.6	Carboxylesterase 3	EST3	Q6UWW8	0.10802	0.182946	1.1674
FAM3D.7919.278	Protein FAM3D	FAM3D	Q96BQ1	0.10796	0.182946	1.0538
GHRL.23581.131	Obestatin	Obestatin	Q9UBU3	0.10796	0.182946	1.0395
HSD17B11.17397.8	Estradiol 17-beta-dehydrogenase 11	DHB11	Q8NBQ5	0.10803	0.182946	0.96597
NPEPL1.23639.93	Probable aminopeptidase NPEPL1	PEPL1	Q8NDH3	0.10796	0.182946	1.0498
UPB1.22091.14	Beta-ureidopropionase	BUP1	Q9UBR1	0.10802	0.182946	0.98155
USP1.21740.26	Ubiquitin carboxyl-terminal hydrolase 1	UBP1	O94782	0.10794	0.182946	1.0297
ADM.14115.34	Adrenomedullin	Adrenomedullin	P35318	0.11134	0.186926	1.2337
ANXA3.17163.117	Annexin A3	Annexin III	P12429	0.11066	0.186926	0.96438
ASB13.21234.7	Ankyrin repeat and SOCS box protein 13	ASB-13	Q8WXK3	0.11134	0.186926	1.1801
BUD31.20401.19	Protein BUD31 homolog	BUD31	P41223	0.11134	0.186926	1.3147
CLEC6A.6911.103	C-type lectin domain family 6 member A	CLC6A	Q6EIG7	0.11066	0.186926	0.95364
CREBZF.21134.9	CREB/ATF bZIP transcription factor	ZHANG	Q9NS37	0.11071	0.186926	1.054
CRIM1.15492.1	Cysteine-rich motor neuron 1 protein:Extracellular domain	CRIM1:ECD	Q9NZV1	0.11134	0.186926	1.071
CSK.3363.31	Tyrosine-protein kinase CSK	CSK	P41240	0.11134	0.186926	1.3786
DEFB107A.6399.52	Beta-defensin 107	D107A	Q8IZN7	0.11069	0.186926	0.97376
FBXO28.22143.6	F-box only protein 28	FBX28	Q9NVF7	0.1107	0.186926	0.96583
FUT5.4549.78	Alpha-(1,3)-fucosyltransferase 5	FUT5	Q11128	0.11134	0.186926	1.2286
HSD17B7.8272.22	3-keto-steroid reductase:Cytoplasmic domain	DHB7:CD	P56937	0.11073	0.186926	1.0443
IFNA1.18389.11	Interferon alpha-1/13	IFNA1	P01562	0.11134	0.186926	0.93116
IFNG.15346.31	Interferon gamma	IFN-g	P01579	0.11066	0.186926	1.0554
IL10RA.9768.5	Interleukin-10 receptor subunit alpha:Cytoplasmic domain	IL-10 Ra:CD	Q13651	0.11071	0.186926	1.0448
INPP4A.25064.34	Type I inositol-3,4-bisphosphate 4-phosphatase	INP4A	Q96PE3	0.11134	0.186926	1.4886
IRF1.10351.51	Interferon regulatory factor 1	IRF1	P10914	0.11134	0.186926	1.2067
KLC1.12656.1	Kinesin light chain 1	KLC1	Q07866	0.11134	0.186926	1.7272
LILRB2.5091.28	Leukocyte immunoglobulin-like receptor subfamily B member 2	ILT-4	Q8N423	0.11134	0.186926	1.0771
LIPN.8097.77	Lipase member N	LIPN	Q5VXI9	0.11134	0.186926	1.0954
LSAMP.2999.6	Limbic system-associated membrane protein	LSAMP	Q13449	0.11134	0.186926	1.253
LY6D.19784.16	Lymphocyte antigen 6D	LY6D	Q14210	0.11134	0.186926	0.87842
MFAP3L.8837.8	Microfibrillar-associated protein 3-like	MFA3L	O75121	0.11134	0.186926	0.94989
MRPL52.7123.25	39S ribosomal protein L52, mitochondrial	RM52	Q86TS9	0.11134	0.186926	1.0943
NHLRC2.24922.19	NHL repeat-containing protein 2	NHLC2	Q8NBF2	0.11073	0.186926	0.96608
RAMP3.15437.11	Receptor activity-modifying protein 3	RAMP3	O60896	0.11065	0.186926	1.024
REXO2.13590.1	Oligoribonuclease, mitochondrial	ORN	Q9Y3B8	0.11134	0.186926	1.5086
S100A3.15297.3	Protein S100-A3	S100A3	P33764	0.1107	0.186926	1.1017
SGTA.3868.8	Small glutamine-rich tetratricopeptide repeat-containing protein alpha	SGTA	O43765	0.11134	0.186926	1.5985
SIGLEC11.8913.22	Sialic acid-binding Ig-like lectin 11:Cytoplasmic domain, Isoform 2	SIG11:CD	Q96RL6	0.11073	0.186926	0.90081
SLIT2.18930.28	Slit homolog 2 protein	SLIT2	O94813	0.11134	0.186926	1.3484
SPHK2.4468.21	Sphingosine kinase 2	SPHK2	Q9NRA0	0.11134	0.186926	1.1604
SYAP1.23409.83	Synapse-associated protein 1	SYAP1	Q96A49	0.11073	0.186926	1.3859
TBC1D20.23687.27	TBC1 domain family member 20	TBC20	Q96BZ9	0.11134	0.186926	1.1801
TPPP3.20444.12	Tubulin polymerization-promoting protein family member 3	TPPP3	Q9BW30	0.11134	0.186926	0.2787
TSG101.13044.5	Tumor susceptibility gene 101 protein	TS101	Q99816	0.11134	0.186926	1.2741
BTG2.11325.8	Protein BTG2	BTG2	P78543	0.11333	0.190019	1.035
CCDC80.3234.23	Coiled-coil domain-containing protein 80	URB	Q76M96	0.11348	0.190019	1.1161
CDX1.22104.39	Homeobox protein CDX-1	CDX1	P47902	0.11333	0.190019	0.95947
CSNK1G2.12653.13	Casein kinase I isoform gamma-2	CSNK1G2	P78368	0.11345	0.190019	1.047
DNAJC16.10454.99	DnaJ homolog subfamily C member 16	DJC16	Q9Y2G8	0.11348	0.190019	1.3662
ERO1B.7994.41	ERO1-like protein beta	ERO1B	Q86YB8	0.11346	0.190019	1.0822
NMNAT1.18932.84	Nicotinamide/nicotinic acid mononucleotide adenylyltransferase 1	NMNA1	Q9HAN9	0.11345	0.190019	0.92881
NoneX.10888.4	Fc_MOUSE	Fc_MOUSE	Q99LC4	0.11337	0.190019	0.95967
SIRT2.23031.6	NAD-dependent protein deacetylase sirtuin-2	SIRT2	Q8IXJ6	0.11344	0.190019	1.1086
SPR.9287.6	Sepiapterin reductase	SPRE	P35270	0.11344	0.190019	1.0421
ZNF415.12811.55	Zinc finger protein 415	ZN415	Q09FC8	0.11345	0.190019	1.0632
CEACAM4.10910.6	Carcinoembryonic antigen-related cell adhesion molecule 4	CEAM4	O75871	0.11627	0.194105	0.93363
DOK2.14246.50	Docking protein 2	DOK2	O60496	0.11628	0.194105	1.1349
GSTT2B.11273.176	Glutathione S-transferase theta-2B	GSTT2	P0CG30	0.11627	0.194105	0.87699
HS3ST4.8998.15	Heparan sulfate glucosamine 3-O-sulfotransferase 4	HS3S4	Q9Y661	0.11627	0.194105	0.97379
IL22RA1.9603.9	Interleukin-22 receptor subunit alpha-1	IL22RA1	Q8N6P7	0.11624	0.194105	0.97567
KCTD2.23285.51	BTB/POZ domain-containing protein KCTD2	KCTD2	Q14681	0.11627	0.194105	1.1584
MME.20219.25	Neprilysin	Neprilysin	P08473	0.11628	0.194105	0.85527
NSL1.22518.54	Kinetochore-associated protein NSL1 homolog	NSL1	Q96IY1	0.11625	0.194105	0.93343
PGM2.18330.7	Phosphoglucomutase-2	PGM2	Q96G03	0.11627	0.194105	1.286
RORC.11827.7	Nuclear receptor ROR-gamma	RORG	P51449	0.11622	0.194105	0.98293
SH2D1B.18840.205	SH2 domain-containing protein 1B	SH21B	O14796	0.11627	0.194105	0.93749
SNAP29.12357.41	Synaptosomal-associated protein 29	SNP29	O95721	0.11628	0.194105	1.006
SYCE1L.24412.1	Synaptonemal complex central element protein 1-like	SYC1L	A8MT33	0.11627	0.194105	1.0464
AHSG.3581.53	Alpha-2-HS-glycoprotein	a2-HS-Glycoprotein	P02765	0.11701	0.194259	0.81965
ART3.7970.315	Ecto-ADP-ribosyltransferase 3	NAR3	Q13508	0.11701	0.194259	1.2936
B4GALT1.13381.49	Beta-1,4-galactosyltransferase 1	B4GT1	P15291	0.11701	0.194259	1.367
C7.2888.49	Complement component C7	C7	P10643	0.11701	0.194259	1.1945
CD5L.3293.2	CD5 antigen-like	CD5L	O43866	0.11701	0.194259	0.53062
CFHR5.3666.17	Complement factor H-related protein 5	complement factor H-related 5	Q9BXR6	0.11701	0.194259	0.82123
CST3.2609.59	Cystatin-C	Cystatin C	P01034	0.11701	0.194259	0.98054
EEF1AKMT1.23259.23	EEF1A lysine methyltransferase 1	EFMT1	Q8WVE0	0.11701	0.194259	1.2534
FAM20C.21661.82	Dentin matrix protein 4	DMP4	Q8IXL6	0.11701	0.194259	1.2712
FCN3.14077.6	Ficolin-3	Ficolin-3	O75636	0.11701	0.194259	0.79801
GALE.11457.53	UDP-glucose 4-epimerase	GALE	Q14376	0.11701	0.194259	1.1153
GTF2E2.21322.60	Transcription initiation factor IIE subunit beta	T2EB	P29084	0.11701	0.194259	1.9632
HybControlElution.2430.52	HCE000342	HCE000342	HCE000342	0.11701	0.194259	0.97239
LRRC59.19163.26	Leucine-rich repeat-containing protein 59	LRC59	Q96AG4	0.11701	0.194259	1.7893
MYL4.20107.11	Myosin light polypeptide 4	MYL4	P12829	0.11701	0.194259	1.1767
NUDT5.17761.2	ADP-sugar pyrophosphatase	NUDT5	Q9UKK9	0.11701	0.194259	1.2595
PSMD7.3898.5	26S proteasome non-ATPase regulatory subunit 7	PSD7	P51665	0.11701	0.194259	1.3405
RTKN.23664.17	Rhotekin	RTKN	Q9BST9	0.11701	0.194259	1.2309
SCGB3A1.6252.62	Secretoglobin family 3A member 1	Secretoglobin family 3A member 1	Q96QR1	0.11701	0.194259	0.78855
STMN2.10900.272	Stathmin-2	STMN2	Q93045	0.11701	0.194259	1.6937
TIAL1.19131.184	Nucleolysin TIAR	TIAR	Q01085	0.11701	0.194259	1.4157
USP4.21763.46	Ubiquitin carboxyl-terminal hydrolase 4	UBP4	Q13107	0.11701	0.194259	1.4065
VPS29.14318.1	Vacuolar protein sorting-associated protein 29	VPS29	Q9UBQ0	0.11701	0.194259	1.2691
CGA.14056.4	Glycoprotein hormones alpha chain	Glycoprotein hormones a-chain	P01215	0.11914	0.197282	0.97046
CLTC.13711.10	Clathrin heavy chain 1	CLH1	Q00610	0.11914	0.197282	1.3385
HS3ST1.15497.9	Heparan sulfate glucosamine 3-O-sulfotransferase 1	HS3S1	O14792	0.11911	0.197282	0.97289
IL2.3070.1	Interleukin-2	IL-2	P60568	0.11912	0.197282	0.92721
NoneX.10013.34	Fc_MOUSE	Fc_MOUSE	Q99LC4	0.11914	0.197282	1.0246
SELENBP1.25076.2	Selenium-binding protein 1	Selenium-binding protein 1	Q13228	0.11908	0.197282	1.3038
SLTM.8320.5	SAFB-like transcription modulator	SLTM	Q9NWH9	0.11912	0.197282	0.98038
SUSD1.9582.93	Sushi domain-containing protein 1	SUSD1	Q6UWL2	0.11905	0.197282	1.0244
TMUB2.9226.6	Transmembrane and ubiquitin-like domain-containing protein 2	TMUB2	Q71RG4	0.11909	0.197282	0.98593
WNT16.21943.170	Protein Wnt-16	WNT16	Q9UBV4	0.11914	0.197282	1.1272
WRNIP1.12528.40	ATPase WRNIP1	WRIP1	Q96S55	0.11908	0.197282	1.0259
ACRV1.10507.166	Acrosomal protein SP-10	sperm protein 10	P26436	0.12189	0.201387	0.94975
BTN2A1.8869.5	Butyrophilin subfamily 2 member A1	BT2A1	Q7KYR7	0.12205	0.201387	1.1085
CCDC149.24702.31	Coiled-coil domain-containing protein 149	CC149	Q6ZUS6	0.12198	0.201387	0.97645
CDCP1.6565.68	CUB domain-containing protein 1	CDCP1	Q9H5V8	0.12202	0.201387	0.96911
CHRNA5.21231.3	Neuronal acetylcholine receptor subunit alpha-5	ACHA5	P30532	0.12195	0.201387	0.97395
CPZ.6493.9	Carboxypeptidase Z	CBPZ	Q66K79	0.12205	0.201387	0.91921
DDX25.13984.23	ATP-dependent RNA helicase DDX25	DDX25	Q9UHL0	0.12203	0.201387	0.97911
EXOSC3.12605.1	Exosome complex component RRP40	Exosome component 3	Q9NQT5	0.12203	0.201387	1.1816
ITPKA.13473.55	Inositol-trisphosphate 3-kinase A	IP3KA	P23677	0.12202	0.201387	0.96202
NMS.9503.1	Neuromedin-S	NMS	Q5H8A3	0.12205	0.201387	1.0853
NoneX.6365.62	Fc_MOUSE	Fc_MOUSE	Q99LC4	0.12199	0.201387	0.96692
PRC1.15310.61	Protein regulator of cytokinesis 1	PRC1	O43663	0.12203	0.201387	0.87488
SPDL1.23671.11	Protein Spindly	SPDLY	Q96EA4	0.12201	0.201387	0.9821
TOPBP1.9947.22	DNA topoisomerase 2-binding protein 1	TOPB1	Q92547	0.12191	0.201387	1.0389
TRAPPC5.8671.378	Trafficking protein particle complex subunit 5	TPPC5	Q8IUR0	0.12199	0.201387	1.0244
AKR1A1.4192.10	Alcohol dehydrogenase [NADP(+)]	AK1A1	P14550	0.1229	0.201556	1.3705
ANKRA2.21590.9	Ankyrin repeat family A protein 2	ANRA2	Q9H9E1	0.1229	0.201556	1.2526
C11orf49.22367.17	UPF0705 protein C11orf49	CK049	Q9H6J7	0.1229	0.201556	1.1453
CCDC89.23596.17	Coiled-coil domain-containing protein 89	CCD89	Q8N998	0.1229	0.201556	1.0258
CRIM1.8699.43	Cysteine-rich motor neuron 1 protein:Cytoplasmic domain	CRIM1:CD	Q9NZV1	0.1229	0.201556	0.63727
CYP3A4.2943.5	Cytochrome P450 3A4	Cytochrome P450 3A4	P08684	0.1229	0.201556	1.1997
DCTN2.5879.51	Dynactin subunit 2	Dynactin subunit 2	Q13561	0.1229	0.201556	1.1246
ENTPD1.7999.23	Ectonucleoside triphosphate diphosphohydrolase 1	CD39	P49961	0.1229	0.201556	1.2917
HID1.24488.8	Protein HID1	HID1	Q8IV36	0.1229	0.201556	1.0067
HSPA1A.10749.18	Heat shock 70 kDa protein 1A	HSP 70	P0DMV8	0.1229	0.201556	1.3989
ICOSLG.5061.27	ICOS ligand	B7-H2	O75144	0.1229	0.201556	1.3669
INHBA.13738.8	Inhibin beta A chain	Inhibin bA chain	P08476	0.1229	0.201556	1.254
ITGA2B.ITGB3.19574.5	Integrin alpha-IIb: beta-3 complex	gpIIbIIIa	P08514|P05106	0.1229	0.201556	0.77631
KRT17.12923.51	Keratin, type I cytoskeletal 17	Keratin 17	Q04695	0.1229	0.201556	1.189
MARCKSL1.19175.18	MARCKS-related protein	MARCKSL1	P49006	0.1229	0.201556	1.5227
NCL.13655.34	Nucleolin	Nucleolin	P19338	0.1229	0.201556	2.1224
NELFE.21819.9	Negative elongation factor E	NELFE	P18615	0.1229	0.201556	1.467
NFKB1.9869.28	Nuclear factor NF-kappa-B p105 subunit	NF-kappa-B p105	P19838	0.1229	0.201556	1.3791
NonCleavable.4666.230	No protein	No Protein		0.1229	0.201556	0.9368
PLEKHB1.24695.8	Pleckstrin homology domain-containing family B member 1	PKHB1	Q9UF11	0.1229	0.201556	1.4118
PPP4C.22534.14	Serine/threonine-protein phosphatase 4 catalytic subunit	PP4C	P60510	0.1229	0.201556	1.3226
PROCR.24023.35	soluble Endothelial protein C receptor	sEPCR	Q9UNN8	0.1229	0.201556	1.0996
PRTN3.13720.95	Myeloblastin	Proteinase-3	P24158	0.1229	0.201556	0.68722
RAB11B.20086.5	Ras-related protein Rab-11B	RB11B	Q15907	0.1229	0.201556	1.423
RAB31.13597.20	Ras-related protein Rab-31	RAB31	Q13636	0.1229	0.201556	1.542
TMOD3.12861.13	Tropomodulin-3	TMOD3	Q9NYL9	0.1229	0.201556	1.3468
ACAA1.17782.23	3-ketoacyl-CoA thiolase, peroxisomal	THIK	P09110	0.125	0.204347	1.3293
AMOT.25296.3	Angiomotin	AMOT	Q4VCS5	0.125	0.204347	0.98909
DUSP13.6525.17	Dual specificity protein phosphatase 13 isoform A	DUSP13	Q6B8I1	0.12501	0.204347	1.0971
EPHA1.3431.54	Ephrin type-A receptor 1	EphA1	P21709	0.125	0.204347	1.0859
FGF8.19570.12	Fibroblast growth factor 8	FGF-8	P55075	0.12492	0.204347	1.04
GCNT1.7016.12	Beta-1,3-galactosyl-O-glycosyl-glycoprotein beta-1,6-N-acetylglucosaminyltransferase	GCNT1	Q02742	0.125	0.204347	0.98998
HPGD.4995.16	15-hydroxyprostaglandin dehydrogenase [NAD(+)]	HPG-	P15428	0.12501	0.204347	1.2217
NoneX.13021.12	Fc_MOUSE	Fc_MOUSE	Q99LC4	0.12501	0.204347	0.98348
NoneX.8259.25	Fc_MOUSE	Fc_MOUSE	Q99LC4	0.12494	0.204347	0.97088
PLCXD3.21180.16	PI-PLC X domain-containing protein 3	PLCX3	Q63HM9	0.125	0.204347	1.2966
SENP8.20966.7	Sentrin-specific protease 8	SENP8	Q96LD8	0.12501	0.204347	1.0647
SLC30A3.9081.39	Zinc transporter 3	ZNT3	Q99726	0.125	0.204347	1.0695
ST8SIA3.6929.10	Sia-alpha-2,3-Gal-beta-1,4-GlcNAc-R:alpha 2,8-sialyltransferase	SIA8C	O43173	0.12496	0.204347	0.9941
SYN3.7199.3	Synapsin-3	SYN3	O14994	0.12493	0.204347	1.0567
AURKB.3346.72	Aurora kinase B	AURKB	Q96GD4	0.12802	0.208619	1.023
CBARP.9123.18	Protein Dos	DOS	Q8N350	0.12799	0.208619	0.9995
CFL2.15339.32	Cofilin-2	COF2	Q9Y281	0.12804	0.208619	2.1537
ERCC4.9895.77	DNA repair endonuclease XPF	XPF	Q92889	0.12799	0.208619	0.98168
GPR26.13540.1	G-protein coupled receptor 26	GPR26	Q8NDV2	0.12802	0.208619	1.0926
GRID2.12758.47	Glutamate receptor ionotropic, delta-2	GRID2	O43424	0.12799	0.208619	1.0555
IL10RB.2631.50	Interleukin-10 receptor subunit beta	IL-10 Rb	Q08334	0.12804	0.208619	0.84078
MID2.14249.68	Probable E3 ubiquitin-protein ligase MID2	TRIM1	Q9UJV3	0.12799	0.208619	1.059
NoneX.7014.27	Fc_MOUSE	Fc_MOUSE	Q99LC4	0.12787	0.208619	0.97706
PROK1.14703.6	Prokineticin-1	EG-VEGF	P58294	0.12791	0.208619	0.9272
SIRT1.19823.75	NAD-dependent protein deacetylase sirtuin-1	SIR1	Q96EB6	0.12804	0.208619	1.2162
TARBP2.12781.2	RISC-loading complex subunit TARBP2	TRBP2	Q15633	0.12804	0.208619	1.1389
TCN1.19614.8	Transcobalamin-1	Holo-TC I	P20061	0.12804	0.208619	0.65617
ZNF75D.11596.47	Zinc finger protein 75D	ZN75D	P51815	0.12804	0.208619	0.96809
AADAT.22023.3	Kynurenine/alpha-aminoadipate aminotransferase, mitochondrial	AADAT	Q8N5Z0	0.12901	0.208648	1.2758
AGO2.21504.41	Eukaryotic translation initiation factor 2C 2	I2C2	Q9UKV8	0.12901	0.208648	1.4983
AKAP7.18399.1	A-kinase anchor protein 7 isoforms alpha and beta	AKA7A	O43687	0.12901	0.208648	1.0308
ANGPTL3.10382.1	Angiopoietin-related protein 3	ANGL3	Q9Y5C1	0.12901	0.208648	0.66138
ATP4B.9994.217	Potassium-transporting ATPase subunit beta	ATP4B	P51164	0.12901	0.208648	0.95604
CAMLG.21140.19	Calcium signal-modulating cyclophilin ligand	CAMLG	P49069	0.12901	0.208648	1.4553
CBLN2.21887.2	Cerebellin-2	CBLN2	Q8IUK8	0.12901	0.208648	1.263
CD55.5069.9	Complement decay-accelerating factor	DAF	P08174	0.12901	0.208648	1.2086
CD86.6232.54	T-lymphocyte activation antigen CD86	B7-2	P42081	0.12901	0.208648	1.0861
DKK2.15678.71	Dickkopf-related protein 2	DKK2	Q9UBU2	0.12901	0.208648	1.1676
ENTPD3.4436.1	Ectonucleoside triphosphate diphosphohydrolase 3	ENTP3	O75355	0.12901	0.208648	0.90467
EPHB4.15530.33	Ephrin type-B receptor 4	EphB4	P54760	0.12901	0.208648	1.1074
GZMA.3440.7	Granzyme A	granzyme A	P12544	0.12901	0.208648	0.84205
HGD.9832.33	Homogentisate 1,2-dioxygenase	HGD	Q93099	0.12901	0.208648	0.96898
HPD.17509.6	4-hydroxyphenylpyruvate dioxygenase	HPPD	P32754	0.12901	0.208648	1.1035
HS3ST3A1.8268.98	Heparan sulfate glucosamine 3-O-sulfotransferase 3A1	HS3SA	Q9Y663	0.12901	0.208648	1.3323
HYAL1.8309.12	Hyaluronidase-1	HYAL1	Q12794	0.12901	0.208648	0.88162
IL1A.4851.25	Interleukin-1 alpha	IL-1a	P01583	0.12901	0.208648	1.1057
KIRREL2.16609.106	Kin of IRRE-like protein 2	KIRR2	Q6UWL6	0.12901	0.208648	1.2516
KNG1.7784.1	Kininogen-1	Kininogen, HMW	P01042	0.12901	0.208648	0.86754
MGP.6520.87	Matrix Gla protein	MGP	P08493	0.12901	0.208648	1.1835
NonCleavable.4666.225	No protein	No Protein		0.12901	0.208648	0.93016
OPHN1.12591.27	Oligophrenin-1	Oligophrenin-1	O60890	0.12901	0.208648	1.2223
PFN2.13054.87	Profilin-2	Profilin II	P35080	0.12901	0.208648	1.1919
PITPNA.9934.29	Phosphatidylinositol transfer protein alpha isoform	PIPNA	Q00169	0.12901	0.208648	1.2585
PYGB.24414.3	Glycogen phosphorylase, brain form	Glycogen phosphorylase	P11216	0.12901	0.208648	1.4352
RABIF.18483.36	Guanine nucleotide exchange factor MSS4	MSS4	P47224	0.12901	0.208648	0.95221
SIRPA.5430.66	Tyrosine-protein phosphatase non-receptor type substrate 1	SHPS1	P78324	0.12901	0.208648	1.3402
SYT4.17355.56	Synaptotagmin-4	SYT4	Q9H2B2	0.12901	0.208648	1.3845
TBCEL.21162.30	Tubulin-specific chaperone cofactor E-like protein	TBCEL	Q5QJ74	0.12901	0.208648	1.509
TCEAL1.20924.85	Transcription elongation factor A protein-like 1	TCAL1	Q15170	0.12901	0.208648	1.0943
UBE2V1.11626.7	Ubiquitin-conjugating enzyme E2 variant 1	UB2V1	Q13404	0.12901	0.208648	1.2495
ARF6.12425.104	ADP-ribosylation factor 6	ARF6	P62330	0.13112	0.211378	1.0689
CST7.3302.58	Cystatin-F	CYTF	O76096	0.13112	0.211378	0.85347
DEFB116.11144.10	Beta-defensin 116	DB116	Q30KQ4	0.1311	0.211378	0.96906
DIDO1.14329.4	Death-inducer obliterator 1	DIDO1	Q9BTC0	0.1311	0.211378	0.95307
FGF23.3807.1	Fibroblast growth factor 23	FGF23	Q9GZV9	0.13112	0.211378	0.96339
GRAMD1C.8842.16	GRAM domain-containing protein 1C	GRM1C	Q8IYS0	0.13109	0.211378	1.0864
NR5A2.12444.39	Nuclear receptor subfamily 5 group A member 2	NR5A2	O00482	0.13112	0.211378	1.0574
OLR1.7893.19	Oxidized low-density lipoprotein receptor 1	OLR1	P78380	0.13112	0.211378	1.2592
PIK3R1.8863.3	Phosphatidylinositol 3-kinase regulatory subunit alpha	P85A	P27986	0.13112	0.211378	0.97243
PRRG1.8306.54	Transmembrane gamma-carboxyglutamic acid protein 1:Cytoplasmic domain	TMG1:CD	O14668	0.1311	0.211378	1.003
SULT6B1.22788.10	Sulfotransferase 6B1	ST6B1	Q6IMI4	0.13104	0.211378	1.0055
TRAF4.11629.36	TNF receptor-associated factor 4	TRAF4	Q9BUZ4	0.1311	0.211378	0.98087
TXNDC11.9573.108	Thioredoxin domain-containing protein 11:N-term	TXD11:C-term	Q6PKC3	0.13106	0.211378	0.98413
VSTM1.19743.12	V-set and transmembrane domain-containing protein 1	VSTM1	Q6UX27	0.1311	0.211378	0.93246
ABHD14B.19325.21	Protein ABHD14B	ABHEB	Q96IU4	0.13424	0.215828	0.99022
ALPP.7813.6	Alkaline phosphatase, placental type	Alkaline phosphatase, placental	P05187	0.13415	0.215828	0.97987
BLOC1S2.21184.1	Biogenesis of lysosome-related organelles complex 1 subunit 2	BL1S2	Q6QNY1	0.13425	0.215828	1.2667
CD209.22576.1	CD209 antigen	DC-SIGN	Q9NNX6	0.13425	0.215828	0.96353
EIF2A.25105.70	Eukaryotic translation initiation factor 2A	EIF2A	Q9BY44	0.13425	0.215828	1.0617
IQCD.22481.15	IQ domain-containing protein D	IQCD	Q96DY2	0.13425	0.215828	1.0144
LRRC25.9987.30	Leucine-rich repeat-containing protein 25:Cytoplasmic domain	LRC25:CD	Q8N386	0.13421	0.215828	1.0405
MMP13.4925.54	Collagenase 3	MMP-13	P45452	0.13424	0.215828	1.1205
MYL3.18376.19	Myosin light chain 3	Myosin light chain 1	P08590	0.13424	0.215828	1.5
PGPEP1.20432.6	Pyroglutamyl-peptidase 1	PGPI	Q9NXJ5	0.13425	0.215828	1.3628
SYT7.7121.2	Synaptotagmin-7	SYT7	O43581	0.13425	0.215828	0.98476
TINF2.10638.1	TERF1-interacting nuclear factor 2	TINF2	Q9BSI4	0.13421	0.215828	1.0531
AMMECR1L.18402.1	AMMECR1-like protein	AMERL	Q6DCA0	0.13535	0.216356	1.1696
COL15A1.8974.172	Collagen alpha-1(XV) chain	COFA1	P39059	0.13535	0.216356	1.2522
CXCL8.3447.64	Interleukin-8	IL-8	P10145	0.13535	0.216356	0.7949
DOK1.16831.7	Docking protein 1	DOK1	Q99704	0.13535	0.216356	0.94203
DSC2.13126.52	Desmocollin-2	DSC2	Q02487	0.13535	0.216356	1.2299
env.4792.51	gp41 C34 peptide, HIV	C34 gp41 HIV Fragment	Q70626	0.13535	0.216356	1.2137
EXD1.23591.9	piRNA biogenesis protein EXD1	EXD1	Q8NHP7	0.13535	0.216356	1.1259
GUCD1.23330.12	Uncharacterized protein C22orf13	CV013	Q96NT3	0.13535	0.216356	1.0639
KLK3.21232.39	Benign Prostate specific Antigen	BPSA	P07288	0.13535	0.216356	1.0236
LGALSL.18236.3	Galectin-related protein	LEGL	Q3ZCW2	0.13535	0.216356	1.3528
MUSK.11547.84	Muscle, skeletal receptor tyrosine-protein kinase	MUSK	O15146	0.13535	0.216356	0.92174
NMRAL1.13988.67	NmrA-like family domain-containing protein 1	NMRL1	Q9HBL8	0.13535	0.216356	1.073
NoneX.8667.42	Fc_MOUSE	Fc_MOUSE	Q99LC4	0.13535	0.216356	0.80366
NOTCH3.5108.72	Neurogenic locus notch homolog protein 3	Notch-3	Q9UM47	0.13535	0.216356	1.2021
NRXN3.16323.8	Neurexin-3	NRX3A	Q9Y4C0	0.13535	0.216356	1.2977
PARK7.19545.145	Oxidized Protein deglycase DJ-1	Oxidized PARK7	Q99497	0.13535	0.216356	0.90258
PEF1.19272.9	Peflin	PEF1	Q9UBV8	0.13535	0.216356	1.1927
PRLR.9224.20	Prolactin receptor	Prolactin Receptor	P16471	0.13535	0.216356	0.99506
PRSS1.3049.61	Trypsin-1	Trypsin	P07477	0.13535	0.216356	0.7258
RDH12.21345.93	Retinol dehydrogenase 12	RDH12	Q96NR8	0.13535	0.216356	1.233
SAP30.12888.18	Histone deacetylase complex subunit SAP30	SAP30	O75446	0.13535	0.216356	1.1307
SERPINA3.4153.11	Alpha-1-antichymotrypsin complex	alpha-1-antichymotrypsin complex	P01011	0.13535	0.216356	0.95424
SETBP1.24471.2	SET-binding protein	SETBP	Q9Y6X0	0.13535	0.216356	0.95606
STMN3.8019.73	Stathmin-3	STMN3	Q9NZ72	0.13535	0.216356	1.6349
UBA6.25284.47	Ubiquitin-like modifier-activating enzyme 6	UBA6	A0AVT1	0.13535	0.216356	1.3653
ADAM28.21681.10	ADAM 28	ADAM 28	Q9UKQ2	0.13737	0.218765	0.91215
AKR1D1.18398.1	3-oxo-5-beta-steroid 4-dehydrogenase	AK1D1	P51857	0.13743	0.218765	0.95906
CCL20.2468.62	C-C motif chemokine 20	MIP-3a	P78556	0.1374	0.218765	1.1287
CXCL17.9495.10	C-X-C motif chemokine 17	VCC1	Q6UXB2	0.13743	0.218765	0.97863
DCAF11.22120.4	DDB1- and CUL4-associated factor 11	DCA11	Q8TEB1	0.13743	0.218765	1.0071
FNBP1.25265.8	Formin-binding protein 1	FNBP1	Q96RU3	0.13745	0.218765	1.5243
GDF7.16756.30	Growth/differentiation factor 7	GDF7	Q7Z4P5	0.13739	0.218765	0.97372
GLIPR1.9265.10	Glioma pathogenesis-related protein 1	GLIP1	P48060	0.13745	0.218765	1.087
GRP.5897.58	Gastrin-releasing peptide	Gastrin-releasing peptide	P07492	0.13745	0.218765	0.9608
IFNA14.7180.114	Interferon alpha-14	IFN14	P01570	0.13743	0.218765	0.9943
MAST4.24675.2	Microtubule-associated serine/threonine-protein kinase 4	MAST4	O15021	0.13743	0.218765	0.89611
NoneX.10516.53	Fc_MOUSE	Fc_MOUSE	Q99LC4	0.13736	0.218765	0.9675
OPALIN.7736.28	Opalin	OPALI	Q96PE5	0.13743	0.218765	1.05
PLEKHA1.12459.13	Pleckstrin homology domain-containing family A member 1	PKHA1	Q9HB21	0.13743	0.218765	1.1917
SH3KBP1.24962.7	SH3 domain-containing kinase-binding protein 1	SH3K1	Q96B97	0.13743	0.218765	1.1362
Spuriomer.4666.205	No protein	No Protein		0.13745	0.218765	0.95647
TPPP.23299.52	Tubulin polymerization-promoting protein	TPPP	O94811	0.13745	0.218765	1.4779
TTC25.24276.171	Tetratricopeptide repeat protein 25	TTC25	Q96NG3	0.13745	0.218765	0.52395
UBE2L3.UBB.21931.27	UB2L3/PolyUbiquitin K48	UB2L3/ PolyUbiquitin K48	P68036|P0CG47	0.13743	0.218765	0.97593
ADH7.11377.19	Alcohol dehydrogenase class 4 mu/sigma chain	ADH7	P40394	0.14067	0.223431	0.98658
CHID1.25898.4	Chitinase domain-containing protein 1	CHID1	Q9BWS9	0.1407	0.223431	0.95436
IL1RAPL1.20522.2	Interleukin-1 receptor accessory protein-like 1	IRPL1	Q9NZN1	0.14067	0.223431	1.0432
LAMP1.16902.17	Lysosome-associated membrane glycoprotein 1	LAMP1	P11279	0.14067	0.223431	0.96285
MAGIX.24713.4	PDZ domain-containing protein MAGIX	MAGIX	Q9H6Y5	0.14067	0.223431	1.0312
NoneX.6967.5	Fc_MOUSE	Fc_MOUSE	Q99LC4	0.1406	0.223431	0.96381
NonHuman.3512.72	Adenylate kinase_GEOSE	KAD_GEOSE	P27142	0.14067	0.223431	1.0645
PTHLH.2962.50	Parathyroid hormone-related protein	PTHrP	P12272	0.1407	0.223431	1.0513
SCIMP.10510.62	SLP adapter and CSK-interacting membrane protein	SCIMP	Q6UWF3	0.14066	0.223431	0.97923
ZFYVE27.13432.9	Protrudin:Cytoplasmic domain, region 1, isoform 6	ZFY27:CD region 1	Q5T4F4	0.14069	0.223431	1.048
ANGPTL3.10391.1	Angiopoietin-related protein 3	ANGL3	Q9Y5C1	0.14192	0.2242	0.65562
FAM118A.23358.42	Protein FAM118A	F118A	Q9NWS6	0.14192	0.2242	1.2862
FCN3.5462.62	Ficolin-3	Ficolin-3	O75636	0.14192	0.2242	0.64767
GAPDH.3848.14	Glyceraldehyde-3-phosphate dehydrogenase	GAPDH, liver	P04406	0.14192	0.2242	0.74728
GRB7.11281.6	Growth factor receptor-bound protein 7	GRB7	Q14451	0.14192	0.2242	0.98188
GUK1.17325.10	Guanylate kinase	KGUA	Q16774	0.14192	0.2242	1.3928
HK2.13130.150	Hexokinase-2	HXK2	P52789	0.14192	0.2242	1.6796
HMGCS1.13496.19	Hydroxymethylglutaryl-CoA synthase, cytoplasmic	HMCS1	Q01581	0.14192	0.2242	1.5994
IBSP.3415.61	Bone sialoprotein 2	BSP	P21815	0.14192	0.2242	0.84694
IDH1.18338.26	Isocitrate dehydrogenase [NADP] cytoplasmic	IDH	O75874	0.14192	0.2242	1.4636
IL18R1.3446.7	Interleukin-18 receptor 1	IL-18 Ra	Q13478	0.14192	0.2242	1.1824
LEP.8484.24	Leptin	Leptin	P41159	0.14192	0.2242	0.69392
LILRA1.21706.29	Leukocyte immunoglobulin-like receptor subfamily A member 1	LIRA1	O75019	0.14192	0.2242	1.3051
MET.11814.29	Hepatocyte growth factor receptor	Met	P08581	0.14192	0.2242	1.1434
MYCBP.19250.50	C-Myc-binding protein	MYCBP	Q99417	0.14192	0.2242	1.1136
PDLIM4.12387.7	PDZ and LIM domain protein 4	PDLI4	P50479	0.14192	0.2242	1.9093
PRKRA.22010.36	Interferon-inducible double-stranded RNA-dependent protein kinase activator A	PRKRA	O75569	0.14192	0.2242	1.5139
RAD51C.22544.10	DNA repair protein RAD51 homolog 3	RA51C	O43502	0.14192	0.2242	1.2704
RAN.4282.3	GTP-binding nuclear protein Ran	RAN	P62826	0.14192	0.2242	1.5426
SAA1.15515.2	Serum amyloid A-1 protein	SAA	P0DJI8	0.14192	0.2242	0.63669
SCLY.21537.33	Selenocysteine lyase	SCLY	Q96I15	0.14192	0.2242	1.3667
TXNL4B.15316.262	Thioredoxin-like protein 4B	TXN4B	Q9NX01	0.14192	0.2242	1.4409
USP8.13450.49	Ubiquitin carboxyl-terminal hydrolase 8	UBP8	P40818	0.14192	0.2242	1.4882
CD72.7009.8	B-cell differentiation antigen CD72	CD72	P21854	0.144	0.226838	1.0331
DIRAS1.17793.4	GTP-binding protein Di-Ras1	DIRA1	O95057	0.14398	0.226838	0.98172
FANCF.11336.9	Fanconi anemia group F protein	FANCF	Q9NPI8	0.14398	0.226838	0.97438
GNRH1.5627.53	Progonadoliberin-1	GON1	P01148	0.144	0.226838	0.98432
HEXA.25917.12	Beta-hexosaminidase alpha chain	Hexosaminidase A	P06865	0.14401	0.226838	1.0712
LAD1.6407.63	Ladinin-1	LAD1	O00515	0.14401	0.226838	0.9693
NR2C2AP.23594.2	Nuclear receptor 2C2-associated protein	NR2CA	Q86WQ0	0.144	0.226838	0.87426
PDGFB.4149.8	Platelet-derived growth factor subunit B	PDGF-BB	P01127	0.144	0.226838	0.98558
PRMT3.12696.166	Protein arginine N-methyltransferase 3	ANM3	O60678	0.14401	0.226838	1.1398
RPP25L.24251.44	Ribonuclease P protein subunit p25-like protein	RP25L	Q8N5L8	0.144	0.226838	0.95425
TNNT2.5315.22	Troponin T, cardiac muscle	Troponin T	P45379	0.144	0.226838	0.99722
TSNARE1.7069.9	t-SNARE domain-containing protein 1	TSNA1	Q96NA8	0.144	0.226838	1.0263
USP25.9215.117	Ubiquitin carboxyl-terminal hydrolase 25	UBP25	Q9UHP3	0.14401	0.226838	0.94083
ASGR2.9474.22	Asialoglycoprotein receptor 2	ASGR2	P07307	0.14734	0.231418	1.0939
C1QL4.7132.55	Complement C1q-like protein 4	C1QL4	Q86Z23	0.14737	0.231418	0.98997
CD80.13726.4	T-lymphocyte activation antigen CD80	B7	P33681	0.14732	0.231418	0.92845
GLT8D2.21509.29	Glycosyltransferase 8 domain-containing protein 2	GL8D2	Q9H1C3	0.14737	0.231418	1.0013
IL36B.14149.9	Interleukin-36 beta	IL-1F8	Q9NZH7	0.14738	0.231418	0.98108
KCNF1.12834.3	Potassium voltage-gated channel subfamily F member 1	KCNF1	Q9H3M0	0.14735	0.231418	1.0761
MUL1.9315.16	Mitochondrial ubiquitin ligase activator of NFKB 1:Mitochindrial intermembrane domain	MUL1:MIMD	Q969V5	0.14738	0.231418	1.2172
QRFP.6463.59	Orexigenic neuropeptide QRFP	OX26	P83859	0.14735	0.231418	1.0348
RND3.15439.21	Rho-related GTP-binding protein RhoE	RND3	P61587	0.14732	0.231418	1.0324
RPA2.19264.6	Replication protein A 32 kDa subunit	RFA2	P15927	0.14738	0.231418	1.1223
SCT.3728.52	Secretin	Secretin	P09683	0.14735	0.231418	0.97719
SERPINA12.6551.94	Serpin A12	Vaspin	Q8IW75	0.14737	0.231418	0.97055
SLC3A2.10430.31	4F2 cell-surface antigen heavy chain:Cytoplasmic domain	4F2:CD	P08195	0.14726	0.231418	0.96243
ST8SIA6.6930.95	Alpha-2,8-sialyltransferase 8F	SIA8F	P61647	0.14735	0.231418	1.0046
AMY1A.7918.114	Alpha-amylase 1	Amylase, alpha 1A	P04745	0.14873	0.232186	0.88065
ANXA11.17513.11	Annexin A11	ANX11	P50995	0.14873	0.232186	1.5296
ARF3.12578.13	ADP-ribosylation factor 3	ARF3	P61204	0.14873	0.232186	1.2988
CBL.12016.60	E3 ubiquitin-protein ligase CBL	CBL	P22681	0.14873	0.232186	1.5215
ENPP6.15579.26	Ectonucleotide pyrophosphatase/phosphodiesterase family member 6	ENPP6	Q6UWR7	0.14873	0.232186	1.3029
FKBP4.17722.5	Peptidyl-prolyl cis-trans isomerase FKBP4	FKBP52 protein	Q02790	0.14873	0.232186	1.2517
GSTA4.14645.253	Glutathione S-transferase A4	GSTA4	O15217	0.14873	0.232186	1.0504
HBD.6992.67	Hemoglobin subunit delta	HBD	P02042	0.14873	0.232186	1.0326
IL17F.14026.24	Interleukin-17F	IL-17F	Q96PD4	0.14873	0.232186	1.0525
IL21R.9366.54	Interleukin-21 receptor	IL-21 sR	Q9HBE5	0.14873	0.232186	1.3977
LAG3.9950.229	Lymphocyte activation gene 3 protein	LAG-3	P18627	0.14873	0.232186	0.72494
MARK3.9747.48	MAP/microtubule affinity-regulating kinase 3	MARK3	P27448	0.14873	0.232186	1.3337
NID2.3633.70	Nidogen-2	NID2	Q14112	0.14873	0.232186	1.1718
NoneX.14084.191	Fc_MOUSE	Fc_MOUSE	Q99LC4	0.14873	0.232186	0.87827
NoneX.6417.55	Fc_MOUSE	Fc_MOUSE	Q99LC4	0.14873	0.232186	0.76198
NonHuman.10379.19	A disintegrin and metalloproteinase with thrombospondin motifs 1_MOUSE	ATS1_MOUSE	P97857	0.14873	0.232186	1.1416
PCBD2.6899.37	Pterin-4-alpha-carbinolamine dehydratase 2	PHS2	Q9H0N5	0.14873	0.232186	2.8605
PLXNB2.10855.55	Plexin-B2	PLXB2	O15031	0.14873	0.232186	1.3623
PSAPL1.8814.33	Proactivator polypeptide-like 1	SAPL1	Q6NUJ1	0.14873	0.232186	0.92803
RUVBL1.12365.108	RuvB-like 1	RUVB1	Q9Y265	0.14873	0.232186	1.1782
SCARA3.11292.13	Scavenger receptor class A member 3:region 2	SCAR3:region 2	Q6AZY7	0.14873	0.232186	1.0556
SMOC1.13118.5	SPARC-related modular calcium-binding protein 1	SMOC1	Q9H4F8	0.14873	0.232186	1.1347
SNTA1.22946.55	Alpha-1-syntrophin	Alpha-1-syntrophin	Q13424	0.14873	0.232186	1.3574
TKFC.23644.19	Dihydroxyacetone kinase	DAK	Q3LXA3	0.14873	0.232186	1.3151
UBE4A.25073.13	Ubiquitin conjugation factor E4 A	UBE4A	Q14139	0.14873	0.232186	1.2289
ZFAND5.18317.111	AN1-type zinc finger protein 5	ZFAN5	O76080	0.14873	0.232186	1.9162
ANKRD1.10398.110	Ankyrin repeat domain-containing protein 1	ANKR1	Q15327	0.15081	0.234805	0.98464
APOB.2797.56	Apolipoprotein B	Apo B	P04114	0.15081	0.234805	0.53871
EDA.14024.196	Ectodysplasin-A, secreted form	EDA	Q92838	0.15068	0.234805	1.0262
EMC2.20435.41	ER membrane protein complex subunit 2	EMC2	Q15006	0.15081	0.234805	1.1886
JPH1.6940.18	Junctophilin-1	JPH1	Q9HDC5	0.1508	0.234805	0.98642
MTUS2.24710.1	Microtubule-associated tumor suppressor candidate 2	MTUS2	Q5JR59	0.15078	0.234805	1.0575
NoneX.8072.19	Fc_MOUSE	Fc_MOUSE	Q99LC4	0.15075	0.234805	1.018
ODC1.13689.2	Ornithine decarboxylase	Ornithine decarboxylase	P11926	0.1508	0.234805	0.92886
OSTM1.19353.25	Osteopetrosis-associated transmembrane protein 1	OSTM1	Q86WC4	0.15077	0.234805	0.98545
PEX5.5915.58	Peroxisomal targeting signal 1 receptor	PEX5	P50542	0.15075	0.234805	0.97181
TSHR.21503.12	Thyrotropin receptor	TSHR	P16473	0.15071	0.234805	0.97584
VAMP1.17711.13	Vesicle-associated membrane protein 1	VAMP1	P23763	0.15081	0.234805	0.94507
ANXA8.18290.6	Annexin A8	Annexin A8	P13928	0.15426	0.239245	0.96902
ARSA.3583.54	Arylsulfatase A	Arylsulfatase A	P15289	0.15431	0.239245	1.1116
CASS4.12855.16	Cas scaffolding protein family member 4	CT032	Q9NQ75	0.15429	0.239245	0.97632
CEBPG.19572.10	CCAAT/enhancer-binding protein gamma	CEBPG	P53567	0.15424	0.239245	1.1727
CYB5R3.7215.18	NADH-cytochrome b5 reductase 3	NADH-cytochrome b5 reductase	P00387	0.15426	0.239245	0.9834
HMGCS2.13704.5	Hydroxymethylglutaryl-CoA synthase, mitochondrial	HMCS2	P54868	0.1542	0.239245	0.9501
HRC.6584.1	Sarcoplasmic reticulum histidine-rich calcium-binding protein	SRCH	P23327	0.15429	0.239245	1.0437
IZUMO1.21526.88	Izumo sperm-egg fusion protein 1	sperm-egg fusion protein 1	Q8IYV9	0.15431	0.239245	0.89797
KLHL13.12463.7	Kelch-like protein 13	KLH13	Q9P2N7	0.15431	0.239245	0.95886
KRTAP24.14615.46	Keratin-associated protein 2-4	KRA24	Q9BYR9	0.15424	0.239245	1.3408
MDM2.13228.75	E3 ubiquitin-protein ligase Mdm2	MDM2	Q00987	0.15431	0.239245	1.0712
NARS2.23658.1	Probable asparagine--tRNA ligase, mitochondrial	SYNM	Q96I59	0.15431	0.239245	1.1011
PAIP1.12430.78	Polyadenylate-binding protein-interacting protein 1	PAIP1	Q9H074	0.15429	0.239245	1.0354
RFX5.24958.3	DNA-binding protein RFX5	RFX5	P48382	0.15428	0.239245	1.5757
SERPINA9.7266.4	Serpin A9	SPA9	Q86WD7	0.15428	0.239245	0.94156
SLC26A5.9127.4	Prestin	S26A5	P58743	0.15424	0.239245	0.98187
TBC1D22B.21381.73	TBC1 domain family member 22B	TB22B	Q9NU19	0.15431	0.239245	1.1095
UPRT.21354.92	Uracil phosphoribosyltransferase homolog	UPP	Q96BW1	0.15426	0.239245	1.0581
VAMP7.19357.11	Vesicle-associated membrane protein 7	VAMP7	P51809	0.15428	0.239245	0.9958
ABL2.5261.13	Abelson tyrosine-protein kinase 2	ABL2	P42684	0.15578	0.240355	1.0276
ACY3.21781.9	Aspartoacylase-2	ACY3	Q96HD9	0.15578	0.240355	1.1775
AGRN.15483.377	Agrin	Agrin	O00468	0.15578	0.240355	1.2341
C5.2381.52	Complement C5	C5	P01031	0.15578	0.240355	0.79213
CD300A.5630.48	CMRF35-like molecule 8	CM35H	Q9UGN4	0.15578	0.240355	1.1005
CDH1.2501.51	Cadherin-1	Cadherin E	P12830	0.15578	0.240355	1.2026
DYTN.22124.94	Dystrotelin	DYTN	A2CJ06	0.15578	0.240355	1.3729
ENO1.11105.171	Alpha-enolase	Alpha enolase	P06733	0.15578	0.240355	0.84548
FCN1.15582.25	Ficolin-1	FCN1	O00602	0.15578	0.240355	0.91254
GPD1L.12420.10	Glycerol-3-phosphate dehydrogenase 1-like protein	GPD1L	Q8N335	0.15578	0.240355	1.1363
MDP1.20923.10	Magnesium-dependent phosphatase 1	MGDP1	Q86V88	0.15578	0.240355	1.3031
ME2.25042.3	NAD-dependent malic enzyme, mitochondrial	MAOM	P23368	0.15578	0.240355	1.3211
NRCAM.5109.24	Neuronal cell adhesion molecule	Nr-CAM	Q92823	0.15578	0.240355	1.1803
OLFML3.8660.33	Olfactomedin-like protein 3	OLFL3	Q9NRN5	0.15578	0.240355	1.0369
PHYH.23369.17	Phytanoyl-CoA dioxygenase, peroxisomal	PAHX	O14832	0.15578	0.240355	1.2331
PLXNB2.9216.100	Plexin-B2	PLXB2	O15031	0.15578	0.240355	1.264
RIC3.11228.37	Protein RIC-3	RIC3	Q7Z5B4	0.15578	0.240355	1.0287
SERPING1.13710.6	Plasma protease C1 inhibitor	C1-Esterase Inhibitor	P05155	0.15578	0.240355	0.89114
SFXN5.13729.26	Sideroflexin-5	SFXN5	Q8TD22	0.15578	0.240355	0.94457
SKP2.22777.46	S-phase kinase-associated protein 2	SKP2	Q13309	0.15578	0.240355	1.206
ST6GAL2.21737.20	Beta-galactoside alpha-2,6-sialyltransferase 2	SIAT2	Q96JF0	0.15578	0.240355	1.3429
TIMP4.6462.12	Metalloproteinase inhibitor 4	TIMP-4	Q99727	0.15578	0.240355	1.2006
AK4.17432.25	Adenylate kinase 4, mitochondrial	KAD4	P27144	0.15784	0.24255	1.0006
AQP4.11363.58	Aquaporin-4	AQP4	P55087	0.1578	0.24255	1.0258
CCDC134.5587.3	Coiled-coil domain-containing protein 134	CC134	Q9H6E4	0.15783	0.24255	0.97263
CCL8.2785.15	C-C motif chemokine 8	MCP-2	P80075	0.15769	0.24255	1.0428
CDHR1.8372.29	Cadherin-related family member 1	CDHR1	Q96JP9	0.15784	0.24255	0.9841
COX7A2L.9590.10	Cytochrome c oxidase subunit 7A-related protein, mitochondrial	COX7R	O14548	0.15786	0.24255	0.9642
EPO.5813.58	Erythropoietin	Epo	P01588	0.15786	0.24255	0.88436
EURL.23212.8	Protein EURL homolog	EURL	Q9NYK6	0.15783	0.24255	0.9527
FAM3A.21555.17	Protein FAM3A	FAM3A	P98173	0.15783	0.24255	0.98721
FASLG.3052.8	Tumor necrosis factor ligand superfamily member 6, soluble form	Fas ligand, soluble	P48023	0.15784	0.24255	1.0366
FCRL4.8973.23	Fc receptor-like protein 4:Extracellular domain	FCRL4:ECD	Q96PJ5	0.1578	0.24255	0.96634
IL31RA.8273.84	Interleukin-31 receptor subunit alpha	IL31R	Q8NI17	0.15784	0.24255	1.0166
ITGA5.ITGB1.21909.2	Integrin a5b1	Integrin a5b1	P08648|P05556	0.15784	0.24255	0.98068
MCTS1.12488.9	Malignant T-cell-amplified sequence 1	MCTS1	Q9ULC4	0.15784	0.24255	1.0934
RAB33A.23255.7	Ras-related protein Rab-33A	Rab-33A	Q14088	0.15786	0.24255	1.3226
SPINK13.10624.45	Serine protease inhibitor Kazal-type 13	ISK13	Q1W4C9	0.15773	0.24255	1.0039
TMA16.22811.5	Translation machinery-associated protein 16	TMA16	Q96EY4	0.15786	0.24255	1.1206
TRAF4.13041.47	TNF receptor-associated factor 4	TRAF4	Q9BUZ4	0.15786	0.24255	0.98317
VEGFD.14705.1	Vascular endothelial growth factor D	VEGF-D	O43915	0.15786	0.24255	1.1108
APBB2.12753.6	Amyloid beta A4 precursor protein-binding family B member 2:Phosphotyrosine Interaction Domain 1	APBB2:PID 1	Q92870	0.16146	0.247068	1.0793
ARHGEF7.13932.45	Rho guanine nucleotide exchange factor 7	COOL-1	Q14155	0.16144	0.247068	1.0801
B4GALT3.6921.24	Beta-1,4-galactosyltransferase 3	B4GT3	O60512	0.16143	0.247068	1.0106
ERAP2.8960.3	Endoplasmic reticulum aminopeptidase 2	LRAP	Q6P179	0.16147	0.247068	1.7042
GLP1R.20581.42	Glucagon-like peptide 1 receptor:Extracellular domain	GLP1R:ECD	P43220	0.16147	0.247068	0.88399
INHA.25921.3	Inhibin a subunit	Inhibin a subunit	P05111	0.16147	0.247068	1.515
ITPKC.12507.16	Inositol-trisphosphate 3-kinase C	IP3KC	Q96DU7	0.16147	0.247068	1.0163
MACROD2.25459.3	O-acetyl-ADP-ribose deacetylase MACROD2	MACD2	A1Z1Q3	0.16146	0.247068	1.1771
MACROH2A1.21664.6	Core histone macro-H2A.1	H2AY	O75367	0.16144	0.247068	0.99563
MAEA.21477.105	Macrophage erythroblast attacher	MAEA	Q7L5Y9	0.16146	0.247068	1.0555
MFAP1.5606.24	Microfibrillar-associated protein 1	MFAP1	P55081	0.16146	0.247068	1.091
NoneX.9373.405	Fc_MOUSE	Fc_MOUSE	Q99LC4	0.16141	0.247068	0.97633
NoneX.9492.5	Fc_MOUSE	Fc_MOUSE	Q99LC4	0.16146	0.247068	0.99071
POU2F1.11715.1	POU domain, class 2, transcription factor 1	PO2F1	P14859	0.16141	0.247068	0.98848
RELL1.13399.33	RELT-like protein 1	RELL1	Q8IUW5	0.16146	0.247068	1.0306
RPN2.21828.6	Ribophorin II	RPN2	P04844	0.16147	0.247068	1.2382
TGM3.4471.50	Protein-glutamine gamma-glutamyltransferase E	TGM3	Q08188	0.16147	0.247068	1.6515
TNFAIP1.23152.49	BTB/POZ domain-containing adapter for CUL3-mediated RhoA degradation protein 2	BACD2	Q13829	0.16143	0.247068	0.97657
ZNF329.12803.9	Zinc finger protein 329	ZN329	Q86UD4	0.16144	0.247068	0.96176
ACBD7.13563.259	Acyl-CoA-binding domain-containing protein 7	ACBD7	Q8N6N7	0.16308	0.247801	0.54808
ACOX1.21552.9	Peroxisomal acyl-coenzyme A oxidase 1	ACOX1	Q15067	0.16308	0.247801	1.6202
ARHGAP6.25278.41	Rho GTPase-activating protein 6	RHG06	O43182	0.16308	0.247801	1.2195
ASRGL1.18313.4	Isoaspartyl peptidase/L-asparaginase	Asparaginase-like protein 1	Q7L266	0.16308	0.247801	1.0725
ATG4B.13629.25	Cysteine protease ATG4B	ATG4B	Q9Y4P1	0.16308	0.247801	1.6518
CD38.7174.15	ADP-ribosyl cyclase/cyclic ADP-ribose hydrolase 1	CD38	P28907	0.16308	0.247801	1.1013
CKMT1A.15542.19	Creatine kinase U-type, mitochondrial	KCRU	P12532	0.16308	0.247801	0.88739
CLCA2.8950.4	Calcium-activated chloride channel regulator 2	CLCA2	Q9UQC9	0.16308	0.247801	1.1606
COPS7B.12384.92	COP9 signalosome complex subunit 7b	CSN7B	Q9H9Q2	0.16308	0.247801	1.1735
DAP.19141.22	Death-associated protein 1	DAP1	P51397	0.16308	0.247801	0.92226
FCRL5.6103.70	Fc receptor-like protein 5	FCRL5	Q96RD9	0.16308	0.247801	1.2354
FGF19.13724.27	Fibroblast growth factor 19	FGF-19	O95750	0.16308	0.247801	1.0227
GLRX3.16596.25	Glutaredoxin-3	GLRX3	O76003	0.16308	0.247801	1.4586
HMGB3.12775.6	High mobility group protein B3	HMGB3	O15347	0.16308	0.247801	1.5582
HSPG2.15626.223	Basement membrane-specific heparan sulfate proteoglycan core protein	Perlecan	P98160	0.16308	0.247801	1.2038
IL18BP.3073.51	Interleukin-18-binding protein	IL-18 BPa	O95998	0.16308	0.247801	1.1438
KLHL3.25039.10	Kelch-like protein 3	KLHL3	Q9UH77	0.16308	0.247801	0.96464
MUC1.9176.3	Mucin-1:region 2	MUC1:region 2	P15941	0.16308	0.247801	1.1419
NCMAP.14614.41	Noncompact myelin-associated protein	CA130	Q5T1S8	0.16308	0.247801	1.4377
NET1.14260.112	Neuroepithelial cell-transforming gene 1 protein	ARHG8	Q7Z628	0.16308	0.247801	1.0301
P4HB.11450.110	Protein disulfide-isomerase	Protein disulfide-isomerase	P07237	0.16308	0.247801	1.9814
PPARA.12954.71	Peroxisome proliferator-activated receptor alpha	PPARa	Q07869	0.16308	0.247801	1.2282
PPIA.3844.2	Peptidyl-prolyl cis-trans isomerase A	Cyclophilin A	P62937	0.16308	0.247801	0.88203
PPP3CA.PPP3R1.4903.72	Calcineurin	Calcineurin	Q08209|P63098	0.16308	0.247801	1.4484
RAB32.17778.19	Ras-related protein Rab-32	RAB32	Q13637	0.16308	0.247801	1.2627
SNTA1.19274.80	Alpha-1-syntrophin	Alpha-1-syntrophin	Q13424	0.16308	0.247801	1.4406
THBS1.3474.19	Thrombospondin-1	Thrombospondin-1	P07996	0.16308	0.247801	1.0407
TRIM3.12573.80	Tripartite motif-containing protein 3	TRIM3	O75382	0.16308	0.247801	1.6294
UBE2E1.14326.4	Ubiquitin-conjugating enzyme E2 E1	UB2E1	P51965	0.16308	0.247801	1.2488
URM1.21653.205	Ubiquitin-related modifier 1	URM1	Q9BTM9	0.16308	0.247801	1.295
VAV3.9830.109	Guanine nucleotide exchange factor VAV3	VAV3	Q9UKW4	0.16308	0.247801	1.1815
VSIG10L.24011.27	V-set and immunoglobulin domain-containing protein 10-like	VS10L	Q86VR7	0.16308	0.247801	0.95936
ART4.6576.1	Ecto-ADP-ribosyltransferase 4	ART4	Q93070	0.16515	0.250512	1.1593
BMX.3414.40	Cytoplasmic tyrosine-protein kinase BMX	BMX	P51813	0.1651	0.250512	1.0401
BRPF1.11671.19	Peregrin	BRPF1	P55201	0.16515	0.250512	0.95661
DDC.3538.26	Aromatic-L-amino-acid decarboxylase	dopa decarboxylase	P20711	0.16513	0.250512	1.067
IGLL1.6485.59	Immunoglobulin lambda-like polypeptide 1	IGLL1	P15814	0.16505	0.250512	0.88811
LMO3.22492.108	LIM domain only protein 3	LMO3	Q8TAP4	0.16513	0.250512	1.0191
PDGFC.13658.31	Platelet-derived growth factor C	PDGF-CC	Q9NRA1	0.16515	0.250512	1.13
RXRA.20245.13	Retinoic acid receptor RXR-alpha	Retinoic acid receptor RXR-alpha	P19793	0.1651	0.250512	1.0445
C20orf173.7046.6	Uncharacterized protein C20orf173	CT173	Q96LM9	0.16886	0.255577	1.0109
CTSG.2431.17	Cathepsin G	Cathepsin G	P08311	0.16887	0.255577	0.84745
CXCL11.18171.25	C-X-C motif chemokine 11	I-TAC	O14625	0.16876	0.255577	1.0291
DDIT3.19119.10	DNA damage-inducible transcript 3 protein	DDIT3	P35638	0.16876	0.255577	1.0302
HABP4.10815.2	Intracellular hyaluronan-binding protein 4	HABP4	Q5JVS0	0.16881	0.255577	1.0779
MYORG.8093.13	Uncharacterized family 31 glucosidase KIAA1161:Cytoplasmic domain	K1161:CD	Q6NSJ0	0.16887	0.255577	0.9495
OLAH.23407.9	S-acyl fatty acid synthase thioesterase, medium chain	SAST	Q9NV23	0.16878	0.255577	1.0337
OSCAR.7116.31	Osteoclast-associated immunoglobulin-like receptor	OSCAR	Q8IYS5	0.16879	0.255577	0.98065
PCDHGC5.7983.1	Protocadherin gamma-C5	PCDGM	Q9Y5F6	0.16889	0.255577	1.0153
PKN1.12562.1	Serine/threonine-protein kinase N1	PKN1	Q16512	0.16889	0.255577	1.1777
PTK6.3832.51	Protein-tyrosine kinase 6	PTK6	Q13882	0.16876	0.255577	1.0571
CBS.10086.39	Cystathionine beta-synthase	CBS	P35520	0.17063	0.2571	1.0375
CPB1.6356.3	Carboxypeptidase B	Carboxypeptidase B1	P15086	0.17063	0.2571	1.2307
CREBBP.13614.6	CREB-binding protein	CREB-binding protein	Q92793	0.17063	0.2571	1.2029
CROT.13929.27	Peroxisomal carnitine O-octanoyltransferase	OCTC	Q9UKG9	0.17063	0.2571	1.265
DNAJA4.9744.139	DnaJ homolog subfamily A member 4	DNJA4	Q8WW22	0.17063	0.2571	1.1745
DPP7.8346.9	Dipeptidyl peptidase 2	DPP2	Q9UHL4	0.17063	0.2571	1.2454
JAKMIP3.9068.17	Janus kinase and microtubule-interacting protein 3	JKIP3	Q5VZ66	0.17063	0.2571	0.98227
METRNL.21705.33	Meteorin-like protein	METRL	Q641Q3	0.17063	0.2571	1.2388
MOB1B.19177.7	MOB kinase activator 1B	MOL1A	Q7L9L4	0.17063	0.2571	1.3132
NOTCH2.8407.84	Neurogenic locus notch homolog protein 2	NOTC2	Q04721	0.17063	0.2571	1.4057
OTC.15431.31	Ornithine carbamoyltransferase, mitochondrial	OTCase	P00480	0.17063	0.2571	0.74612
PDPK1.4460.8	3-phosphoinositide-dependent protein kinase 1	PDPK1	O15530	0.17063	0.2571	1.304
PPTC7.22537.5	Protein phosphatase PTC7 homolog	PPTC7	Q8NI37	0.17063	0.2571	0.92667
PTGDS.10514.5	Prostaglandin-H2 D-isomerase	PGD2 synthase	P41222	0.17063	0.2571	1.0472
S100A5.15303.63	Protein S100-A5	S100A5	P33763	0.17063	0.2571	1.4767
SLC5A8.13691.10	Sodium-coupled monocarboxylate transporter 1	SC5A8	Q8N695	0.17063	0.2571	0.79142
SORCS2.4569.52	VPS10 domain-containing receptor SorCS2	SORC2	Q96PQ0	0.17063	0.2571	1.0099
SSTR1.21836.9	Somatostatin receptor type 1	SSR1	P30872	0.17063	0.2571	1.2887
TMX3.5654.70	Protein disulfide-isomerase TMX3	TMX3	Q96JJ7	0.17063	0.2571	1.4524
TRAPPC6B.22812.4	Trafficking protein particle complex subunit 6B	TPC6B	Q86SZ2	0.17063	0.2571	1.1839
CDH1.18429.10	Cadherin-1	Cadherin E	P12830	0.17263	0.259312	0.92777
DCAF12.22121.43	DDB1- and CUL4-associated factor 12	DCA12	Q5T6F0	0.17269	0.259312	1.041
DEFB127.20543.19	Beta-defensin 127	DB127	Q9H1M4	0.17267	0.259312	1.0179
FGF20.2763.66	Fibroblast growth factor 20	FGF-20	Q9NP95	0.17269	0.259312	1.0504
FGF8.17166.4	Fibroblast growth factor 8 isoform F	FGF-8F	P55075	0.17264	0.259312	1.0217
GHRH.9487.60	Somatoliberin	Growth hormone-releasing factor	P01286	0.17263	0.259312	1.0261
KLC3.24245.2	Kinesin light chain 3	KLC3	Q6P597	0.17269	0.259312	0.95076
KRT6A.22486.58	Keratin, type II cytoskeletal 6A	Keratin 6A	P02538	0.17269	0.259312	1.0486
NDE1.9765.4	Nuclear distribution protein nudE homolog 1	NDE1	Q9NXR1	0.17267	0.259312	1.0674
PHB2.21658.15	Prohibitin-2	PHB2	Q99623	0.17267	0.259312	0.95201
PPP1R3B.12768.3	Protein phosphatase 1 regulatory subunit 3B	PPR3B	Q86XI6	0.17267	0.259312	1.0339
PTPN7.14688.6	Tyrosine-protein phosphatase non-receptor type 7	PTN7	P35236	0.17258	0.259312	0.98764
SPANXN4.25419.59	Sperm protein associated with the nucleus on the X chromosome N4	SPXN4	Q5MJ08	0.17263	0.259312	0.97809
SULT1C4.20089.172	Sulfotransferase 1C4	ST1C4	O75897	0.17267	0.259312	1.0472
TIGIT.16299.13	T-cell immunoreceptor with Ig and ITIM domains	TIGIT	Q495A1	0.17267	0.259312	1.115
TLR4.11101.18	Toll-like receptor 4	TLR4	O00206	0.17261	0.259312	1.0433
ACHE.15553.22	Acetylcholinesterase	ACES	P22303	0.17654	0.264444	1.0273
C3.4480.59	Complement C3b	C3b	P01024	0.17654	0.264444	0.92641
ENPEP.15558.63	Glutamyl aminopeptidase	AMPE	Q07075	0.17656	0.264444	0.97028
LRRC32.7551.33	Leucine-rich repeat-containing protein 32	LRC32	Q14392	0.17656	0.264444	1.051
PCNA.2915.6	Proliferating cell nuclear antigen	PCNA	P12004	0.17647	0.264444	0.98775
PTER.24179.48	Phosphotriesterase-related protein	PTER	Q96BW5	0.17656	0.264444	0.89263
RAET1L.10589.7	Retinoic acid early transcript 1L protein	RET1L	Q5VY80	0.17649	0.264444	0.94211
REG1B.5693.6	Lithostathine-1-beta	REG1B	P48304	0.17654	0.264444	0.98047
SLAMF9.20531.5	SLAM family member 9	SLAF9	Q96A28	0.17652	0.264444	0.9854
Spuriomer.2056.5	No protein	No Protein		0.17656	0.264444	0.96435
SRSF6.11573.3	Serine/arginine-rich splicing factor 6	SRSF6	Q13247	0.17656	0.264444	1.3135
TOM1L1.13652.2	TOM1-like protein 1	TM1L1	O75674	0.17656	0.264444	1.1387
BCHE.8239.223	Cholinesterase	Pseudocholinesterase	P06276	0.17842	0.266206	1.2726
BTC.9242.11	Betacellulin	BTC	P35070	0.17842	0.266206	1.2153
CAPN3.12385.4	Calpain-3	CAN3	P20807	0.17842	0.266206	0.95164
COL9A3.20175.17	Collagen alpha-3(IX) chain	CO9A3	Q14050	0.17842	0.266206	1.2663
DYRK1A.25301.48	Dual specificity tyrosine-phosphorylation-regulated kinase 1A	DYR1A	Q13627	0.17842	0.266206	0.99045
FLT4.16035.8	Vascular endothelial growth factor receptor 3	VEGF sR3	P35916	0.17842	0.266206	1.0658
IGF1.2952.75	Insulin-like growth factor I	IGF-I	P05019	0.17842	0.266206	0.86278
KXD1.22050.19	KxDL motif-containing protein 1	KXDL1	Q9BQD3	0.17842	0.266206	0.95862
LMAN2.9468.8	Vesicular integral-membrane protein VIP36	Lectin, mannose-binding 2	Q12907	0.17842	0.266206	1.124
MGAT4B.7141.21	Alpha-1,3-mannosyl-glycoprotein 4-beta-N-acetylglucosaminyltransferase B	MGT4B	Q9UQ53	0.17842	0.266206	1.1608
PDGFD.9341.1	Platelet-derived growth factor D	PDGFD	Q9GZP0	0.17842	0.266206	0.89021
PFKM.17384.110	ATP-dependent 6-phosphofructokinase, muscle type	K6PF	P08237	0.17842	0.266206	1.37
QDPR.11257.1	Dihydropteridine reductase	DHPR	P09417	0.17842	0.266206	0.93369
STATH.17172.19	Statherin	STAT	P02808	0.17842	0.266206	1.0561
TRMT61B.23706.13	tRNA (adenine(58)-N(1))-methyltransferase, mitochondrial	TR61B	Q9BVS5	0.17842	0.266206	1.1531
UBB.6641.60	PolyUbiquitin K48-linked	PolyUbiquitin K48	P0CG47	0.17842	0.266206	1.377
UBE2N.UBE2V1.21747.8	UBE2N (Ubc13)/Uev1a Complex	UBE2N/UB2V1 Complex	P61088|Q13404	0.17842	0.266206	1.3693
VIT.6234.74	Vitrin	VITRN	Q6UXI7	0.17842	0.266206	1.0873
CELA1.6107.3	Chymotrypsin-like elastase family member 1	ELA1	Q9UNI1	0.18049	0.268723	0.89099
DEFB119.8315.5	Beta-defensin 119	DB119	Q8N690	0.18049	0.268723	0.96616
DPEP1.8794.13	Dipeptidase 1	DPEP1	P16444	0.18047	0.268723	0.96781
DPH5.23373.77	Diphthine methyl ester synthase	DPH5	Q9H2P9	0.18047	0.268723	1.0931
DUSP10.21183.1	Dual specificity protein phosphatase 10	DUS10	Q9Y6W6	0.1804	0.268723	1.0642
FAM24B.8775.61	Protein FAM24B	FA24B	Q8N5W8	0.18047	0.268723	0.97331
GALNT10.7003.4	Polypeptide N-acetylgalactosaminyltransferase 10	GLT10	Q86SR1	0.18049	0.268723	1.041
NID2.16060.99	Nidogen-2	NID2	Q14112	0.18049	0.268723	1.1417
SRA1.18220.141	Steroid receptor RNA activator 1	SRA1	Q9HD15	0.18047	0.268723	1.1049
UBA5.21314.11	Ubiquitin-like modifier-activating enzyme 5	UBA5	Q9GZZ9	0.18049	0.268723	1.0567
KPNA4.12698.72	Importin subunit alpha-3	IMA4	O00629	0.18448	0.274197	1.0536
MKX.22503.24	Homeobox protein Mohawk	MKX	Q8IYA7	0.18445	0.274197	0.96538
NGRN.7153.66	Neugrin	NGRN	Q9NPE2	0.18437	0.274197	0.97806
RGS19.12713.365	Regulator of G-protein signaling 19	RGS19	P49795	0.18448	0.274197	0.9937
SELPLG.11266.8	P-selectin glycoprotein ligand 1:Extracellular domain	SELPL:ECD	Q14242	0.18446	0.274197	1.0296
SLC26A7.13979.3	Anion exchange transporter	S26A7	Q8TE54	0.18446	0.274197	1.0437
TNFRSF18.5526.53	Tumor necrosis factor receptor superfamily member 18	GITR	Q9Y5U5	0.18445	0.274197	0.92931
TNNI3.5441.67	Troponin I, cardiac muscle	Troponin I	P19429	0.18446	0.274197	1.0427
APOD.4712.28	Apolipoprotein D	Apo D	P05090	0.18648	0.276291	1.0409
ARMC8.25247.12	Armadillo repeat-containing protein 8	ARMC8	Q8IUR7	0.18648	0.276291	1.0969
BACH2.12756.3	Transcription regulator protein BACH2	BACH2	Q9BYV9	0.18648	0.276291	1.0384
BTK.3416.2	Tyrosine-protein kinase BTK	BTK	Q06187	0.18648	0.276291	1.2924
CGB3.21391.17	Choriogonadotropin subunit beta 3	b-CF	P0DN86	0.18648	0.276291	0.84554
GAGE2B.25413.80	G antigen 2	GAGE-2	Q13066	0.18648	0.276291	1.1563
METTL24.9470.15	Methyltransferase-like protein 24	MET24	Q5JXM2	0.18648	0.276291	1.1428
NCF2.10047.12	Neutrophil cytosol factor 2	NCF-2	P19878	0.18648	0.276291	1.1894
NonHuman.20367.6	L-amino-acid oxidase	OXLA	Q96RQ9	0.18648	0.276291	1.0939
RAB3B.16847.39	Ras-related protein Rab-3B	RAB3B	P20337	0.18648	0.276291	1.298
RAB5B.19222.124	Ras-related protein Rab-5B	RAB5B	P61020	0.18648	0.276291	1.3021
RAB6B.14271.23	Ras-related protein Rab-6B	RAB6B	Q9NRW1	0.18648	0.276291	0.89349
SGSH.21766.50	N-sulphoglucosamine sulphohydrolase	SPHM	P51688	0.18648	0.276291	0.79924
SRSF7.12987.12	Serine/arginine-rich splicing factor 7	SRSF7	Q16629	0.18648	0.276291	1.6869
VTA1.4209.60	Vacuolar protein sorting-associated protein VTA1 homolog	DRG-1	Q9NP79	0.18648	0.276291	1.5338
BMPR1B.10550.37	Bone morphogenetic protein receptor type-1B	BMP RIB	O00238	0.18847	0.278813	0.97608
CDK2AP1.9450.18	Cyclin-dependent kinase 2-associated protein 1	CDKA1	O14519	0.18852	0.278813	0.98366
GTPBP10.24712.6	GTP-binding protein 10	GTPBA	A4D1E9	0.18854	0.278813	0.92784
HES1.22465.43	Transcription factor HES-1	HES1	Q14469	0.18854	0.278813	1.2106
ITGAV.ITGB6.20189.28	Integrin alpha V beta 6	Integrin aVb6	P06756|P18564	0.18851	0.278813	0.95332
LRP6.22584.2	Low-density lipoprotein receptor-related protein 6	LRP6	O75581	0.18852	0.278813	1.1494
POMGNT1.8253.2	Protein O-linked-mannose beta-1,2-N-acetylglucosaminyltransferase 1	PMGT1	Q8WZA1	0.18836	0.278813	0.97296
SNRPD3.17774.38	Small nuclear ribonucleoprotein Sm D3	SMD3	P62318	0.18846	0.278813	1.1797
TEF.20990.48	Thyrotroph embryonic factor	TEF	Q10587	0.18852	0.278813	0.94671
AIPL1.23646.5	Aryl-hydrocarbon-interacting protein-like 1	AIPL1	Q9NZN9	0.19265	0.283545	1.0197
C1QC.14100.63	Complement C1q subcomponent subunit C	C1QC	P02747	0.19267	0.283545	0.91883
CCL13.4144.13	C-C motif chemokine 13	MCP-4	Q99616	0.19265	0.283545	0.86931
CD74.6974.6	HLA class II histocompatibility antigen gamma chain	HG2A	P04233	0.19241	0.283545	0.95271
CILP2.8841.65	Cartilage intermediate layer protein 2	CILP2	Q8IUL8	0.19262	0.283545	0.96141
CRYGS.19311.15	Beta-crystallin S	CRBS	P22914	0.19267	0.283545	1.095
EBAG9.19323.1	Receptor-binding cancer antigen expressed on SiSo cells	RCAS1	O00559	0.19267	0.283545	1.1901
EIF4EBP1.17372.5	Eukaryotic translation initiation factor 4E-binding protein 1	4EBP1	Q13541	0.19267	0.283545	0.89682
GCA.12594.5	Grancalcin	GRAN	P28676	0.19267	0.283545	0.96261
IFNA21.15404.3	Interferon alpha-21	IFN21	P01568	0.1926	0.283545	0.96621
IFNA8.6214.84	Interferon alpha-8	IFNA8	P32881	0.19256	0.283545	0.98586
JAK2.11816.84	Tyrosine-protein kinase JAK2	JAK2	O60674	0.19267	0.283545	0.94343
NoneX.6419.75	Fc_MOUSE	Fc_MOUSE	Q99LC4	0.19262	0.283545	0.98138
NoneX.8949.3	Fc_MOUSE	Fc_MOUSE	Q99LC4	0.19265	0.283545	0.97264
PRXL2A.13423.94	Redox-regulatory protein FAM213A	CJ058	Q9BRX8	0.1926	0.283545	1.0446
SBSN.5724.58	Suprabasin	SBSN	Q6UWP8	0.19263	0.283545	1.0314
SORT1.11300.32	Sortilin	SORT	Q99523	0.19263	0.283545	1.0442
SPINK1.8243.55	Serine protease inhibitor Kazal-type 1	TATI	P00995	0.19258	0.283545	0.98441
SPTAN1.5031.10	Spectrin alpha chain, non-erythrocytic 1	SPTA2	Q13813	0.19263	0.283545	0.98494
TESC.12831.21	Calcineurin B homologous protein 3	TESC	Q96BS2	0.19267	0.283545	0.97077
VIL1.24901.4	Villin-1	VILI	P09327	0.19267	0.283545	1.0703
ZFP36.22395.7	Tristetraproline	Tristetraproline	P26651	0.19262	0.283545	1.6678
ZNF580.24430.11	Zinc finger protein 580	ZN580	Q9UK33	0.19265	0.283545	0.96009
CARHSP1.12808.103	Calcium-regulated heat-stable protein 1	CHSP1	Q9Y2V2	0.19479	0.28505	1.3326
CCN2.2975.19	Connective tissue growth factor	CTGF	P29279	0.19479	0.28505	1.2168
CCN4.13692.154	WNT1-inducible-signaling pathway protein 1	WISP-1	O95388	0.19479	0.28505	1.2348
DOCK2.25904.17	Dedicator of cytokinesis protein 2	DOCK2	Q92608	0.19479	0.28505	1.2079
DUSP3.3480.7	Dual specificity protein phosphatase 3	DUS3	P51452	0.19479	0.28505	1.2032
ESRP1.8828.21	Epithelial splicing regulatory protein 1	ESRP1	Q6NXG1	0.19479	0.28505	1.0442
FABP3.5437.63	Fatty acid-binding protein, heart	FABP	P05413	0.19479	0.28505	1.1479
HMGB1.2524.56	High mobility group protein B1	HMG-1	P09429	0.19479	0.28505	2.002
HMGB2.22978.13	High mobility group protein B2	HMG-2	P26583	0.19479	0.28505	1.5146
HNF4A.10041.3	Hepatocyte nuclear factor 4-alpha	HNF4A	P41235	0.19479	0.28505	1.1052
HSPA12A.25267.10	Heat shock 70 kDa protein 12A	HS12A	O43301	0.19479	0.28505	1.2068
LARGE1.7935.26	Glycosyltransferase-like protein LARGE1	LARGE	O95461	0.19479	0.28505	1.3223
LDHB.3890.8	L-lactate dehydrogenase B chain	LDH-H 1	P07195	0.19479	0.28505	1.0626
LOXL3.15427.35	Lysyl oxidase homolog 3	LOXL3	P58215	0.19479	0.28505	1.1605
MICALL2.12891.1	MICAL-like protein 2	MILK2	Q8IY33	0.19479	0.28505	1.0317
NRBP1.12616.45	Nuclear receptor-binding protein	NRBP	Q9UHY1	0.19479	0.28505	1.1765
PEX14.8300.82	Peroxisomal membrane protein PEX14:N-term	PEX14:N-term	O75381	0.19479	0.28505	1.2088
PNP.15435.4	Purine nucleoside phosphorylase	PNP	P00491	0.19479	0.28505	0.69456
POMC.9204.33	Pro-opiomelanocortin	Corticotropin-lipotropin	P01189	0.19479	0.28505	1.2996
PPME1.17852.5	Protein phosphatase methylesterase 1	PPME1	Q9Y570	0.19479	0.28505	1.5898
PRDX6.5018.68	Peroxiredoxin-6	Peroxiredoxin-6	P30041	0.19479	0.28505	0.80097
PTPN11.11830.48	Tyrosine-protein phosphatase non-receptor type 11	SHP-2	Q06124	0.19479	0.28505	1.3758
SPSB1.13942.140	SPRY domain-containing SOCS box protein 1	SPSB1	Q96BD6	0.19479	0.28505	1.0196
SRPK2.21435.143	Serine/threonine-protein kinase SRPK2	SRPK2	P78362	0.19479	0.28505	1.1633
TNFRSF1B.8368.102	Tumor necrosis factor receptor superfamily member 1B	TNF sR-II	P20333	0.19479	0.28505	1.125
UBE2L3.3874.8	Ubiquitin-conjugating enzyme E2 L3	UB2L3	P68036	0.19479	0.28505	1.4183
USP14.19189.2	Ubiquitin carboxyl-terminal hydrolase 14	UBP14	P54578	0.19479	0.28505	1.5976
ARPP19.4963.19	cAMP-regulated phosphoprotein 19	ARP19	P56211	0.19686	0.287239	1.0125
C12orf65.24252.85	Probable peptide chain release factor C12orf65, mitochondrial	CL065	Q9H3J6	0.19684	0.287239	1.0256
CDH20.21679.16	Cadherin-20	CAD20	Q9HBT6	0.19684	0.287239	1.0835
DDT.19237.17	D-dopachrome decarboxylase	D-dopachrome decarboxylase	P30046	0.19686	0.287239	1.1665
DKK2.6546.41	Dickkopf-related protein 2	DKK2	Q9UBU2	0.19686	0.287239	1.0906
FCGBP.25910.1	IgGFc-binding protein	FCGBP	Q9Y6R7	0.19686	0.287239	0.93842
GSK3B.24050.26	Glycogen synthase kinase-3 beta	GSK-3 beta	P49841	0.19686	0.287239	1.4796
MUC1.10976.44	Mucin-1:region 3	MUC1:region 3	P15941	0.19686	0.287239	1.0205
SLC6A14.13053.6	Sodium- and chloride-dependent neutral and basic amino acid transporter B(0+)	S6A14	Q9UN76	0.19684	0.287239	1.0641
SOS1.9923.6	Son of sevenless homolog 1	SOS1	Q07889	0.19684	0.287239	1.0458
TACC3.22027.13	Transforming acidic coiled-coil-containing protein 3	TACC3	Q9Y6A5	0.19686	0.287239	0.94609
THTPA.13595.20	Thiamine-triphosphatase	THTPA	Q9BU02	0.19686	0.287239	1.106
TNFRSF10B.8529.1	Tumor necrosis factor receptor superfamily member 10B:Death domain	TRAIL R2:Death	O14763	0.19655	0.287239	1.0274
ZBTB10.25075.2	Zinc finger and BTB domain-containing protein 10	ZBT10	Q96DT7	0.19682	0.287239	1.0601
BCL6.13640.5	B-cell lymphoma 6 protein	BCL6	P41182	0.20108	0.292588	1.0227
CD300C.13406.161	CMRF35-like molecule 6	CLM6	Q08708	0.20111	0.292588	0.95738
CKAP4.7221.56	Cytoskeleton-associated protein 4	CKAP4	Q07065	0.20093	0.292588	0.97584
CSF2RB.11137.43	Cytokine receptor common subunit beta:Cytoplasmic domain	IL3RB:CD	P32927	0.20111	0.292588	1.0393
DGCR6.9444.70	Protein DGCR6	DGCR6	Q14129	0.20106	0.292588	1.0353
ECEL1.7076.17	Endothelin-converting enzyme-like 1	ECEL1	O95672	0.20108	0.292588	1.0171
EDN3.15383.200	Endothelin-3	Endothelin 3	P14138	0.20111	0.292588	0.94296
INSL5.10462.14	Insulin-like peptide INSL5	INSL5	Q9Y5Q6	0.201	0.292588	0.97163
KLRG2.10693.43	Killer cell lectin-like receptor subfamily G member 2:C-term	KLRG2:C-term	A4D1S0	0.20111	0.292588	1.3372
LSMEM1.24289.1	Coiled-coil domain-containing transmembrane protein C7orf53	CG053	Q8N8F7	0.20111	0.292588	0.99519
MAMDC2.6119.14	MAM domain-containing protein 2	MAMC2	Q7Z304	0.2011	0.292588	1.0307
NoneX.14635.28	Fc_MOUSE	Fc_MOUSE	Q99LC4	0.20105	0.292588	0.97506
PTEN.3831.21	Phosphatidylinositol 3,4,5-trisphosphate 3-phosphatase and dual-specificity protein phosphatase PTEN	pTEN	P60484	0.20106	0.292588	1.0732
SPECC1.21360.27	Sperm antigen with calponin homology and coiled-coil domains 1	SPEC1	Q5M775	0.20111	0.292588	1.146
ATP6V1C1.23663.28	Vacuolar ATP synthase subunit C 1	VATC1	P21283	0.20337	0.294958	1.472
CD8A.CD8B.21692.12	CD8A/CD8B Complex	CD8A/CD8B Complex	P01732|P10966	0.20337	0.294958	0.96587
CMTM4.23269.40	CKLF-like MARVEL transmembrane domain-containing protein 4	CKLF4	Q8IZR5	0.20337	0.294958	1.1541
CPB1.15375.49	Carboxypeptidase B	Carboxypeptidase B1	P15086	0.20337	0.294958	1.1701
FBLN1.10819.108	Fibulin-1	fibulin 1	P23142	0.20337	0.294958	0.97938
GSK3B.3236.12	Glycogen synthase kinase-3 beta	GSK-3 beta	P49841	0.20337	0.294958	1.4106
HSP90AA1.2625.53	Hsp90alpha	HSP 90a	P07900	0.20337	0.294958	1.2293
ICOSLG.9303.9	ICOS ligand	B7-H2	O75144	0.20337	0.294958	1.2159
IFI16.12893.159	Gamma-interferon-inducible protein 16:Isoform 2, Hematopoietic expression, interferon-inducible nature, and nuclear localization 2	IP16:HIN 2	Q16666	0.20337	0.294958	1.4603
MRPL38.25486.38	39S ribosomal protein L38, mitochondrial	RM38	Q96DV4	0.20337	0.294958	1.1253
NonCleavable.4666.236	No protein	No Protein		0.20337	0.294958	0.97194
NRXN3.5111.15	Neurexin-3-beta	NRX3B	Q9HDB5	0.20337	0.294958	1.2857
SIGLEC14.8248.222	Sialic acid-binding Ig-like lectin 14	SIG14	Q08ET2	0.20337	0.294958	1.3477
ST6GALNAC5.7927.16	Alpha-N-acetylgalactosaminide alpha-2,6-sialyltransferase 5	SIA7E	Q9BVH7	0.20337	0.294958	1.2092
UBE2D1.UBB.21926.24	UB2D1/PolyUbiquitin K48	UB2D1/ PolyUbiquitin K48	P51668|P0CG47	0.20337	0.294958	0.90751
BATF3.8858.21	Basic leucine zipper transcriptional factor ATF-like 3	BATF3	Q9NR55	0.2054	0.297161	0.9841
HERC5.12934.1	E3 ISG15--protein ligase HERC5	HERC5	Q9UII4	0.20544	0.297161	1.0819
LRP12.15506.34	Low-density lipoprotein receptor-related protein 12	LRP12	Q9Y561	0.20544	0.297161	1.1577
MASP1.8091.16	Mannan-binding lectin serine protease 1:Mannan-binding lectin serine protease 1 heavy chain	MASP3:Heavy	P48740	0.20542	0.297161	0.98858
METTL2B.23558.33	Methyltransferase-like protein 2B	MET2B	Q6P1Q9	0.20542	0.297161	1.4035
MYOM3.13966.30	Myomesin-3	MYOM3	Q5VTT5	0.20544	0.297161	1.0482
NAPEPLD.23602.35	N-acyl-phosphatidylethanolamine-hydrolyzing phospholipase D	NAPEP	Q6IQ20	0.20544	0.297161	1.5577
NoneX.8824.2	Fc_MOUSE	Fc_MOUSE	Q99LC4	0.20527	0.297161	0.97916
OTUD3.21915.2	OTU domain-containing protein 3	OTUD3	Q5T2D3	0.2054	0.297161	1.0786
PHF3.11544.39	PHD finger protein 3	PHF3	Q92576	0.20544	0.297161	1.7973
PIK3C3.25947.116	Phosphatidylinositol 3-kinase catalytic subunit type 3	PK3C3	Q8NEB9	0.20544	0.297161	0.99087
PITX3.22387.26	Pituitary homeobox 3	PITX3	O75364	0.20542	0.297161	0.93092
SNTB1.9078.207	Beta-1-syntrophin	SNTB1	Q13884	0.20544	0.297161	0.69273
ADAM30.8520.8	Disintegrin and metalloproteinase domain-containing protein 30	ADA30	Q9UKF2	0.20978	0.302637	0.98004
ARL2BP.18407.36	ADP-ribosylation factor-like protein 2-binding protein	AR2BP	Q9Y2Y0	0.20983	0.302637	0.65123
EDEM2.21512.6	ER degradation-enhancing alpha-mannosidase-like 2	EDEM2	Q9BV94	0.20978	0.302637	0.89786
FIG4.6948.82	Polyphosphoinositide phosphatase	FIG4	Q92562	0.20976	0.302637	1.0883
HOMER2.12685.57	Homer protein homolog 2	HOME2	Q9NSB8	0.20983	0.302637	1.0952
IL34.4556.10	Interleukin-34	IL-34	Q6ZMJ4	0.20983	0.302637	1.1285
KLF4.17850.42	Krueppel-like factor 4	KLF4	O43474	0.20983	0.302637	0.96664
NoneX.14617.7	Fc_MOUSE	Fc_MOUSE	Q99LC4	0.20983	0.302637	0.97551
PAX4.12398.15	Paired box protein Pax-4	PAX4	O43316	0.20983	0.302637	1.0232
TNFSF11.14061.48	Tumor necrosis factor ligand superfamily member 11	sRANKL	O14788	0.20983	0.302637	0.97326
TRADD.13507.51	Tumor necrosis factor receptor type 1-associated DEATH domain protein	TRADD	Q15628	0.20974	0.302637	0.95804
TREML1.9329.28	Trem-like transcript 1 protein:Extracellular domain, Ig-like V-type domain	TRML1:ECD	Q86YW5	0.20978	0.302637	0.97242
USP46.WDR48.21748.36	UBP46/WDR48 Complex	UBP46/WDR48 Complex	P62068|Q8TAF3	0.20981	0.302637	0.96239
VMAC.23629.4	Vimentin-type intermediate filament-associated coiled-coil protein	VMAC	Q2NL98	0.20983	0.302637	1.0228
AMY2B.15556.49	Alpha-amylase 2B	Alpha-amylase 2B	P19961	0.21221	0.304691	1.108
BIN2.21540.73	Bridging integrator 2	BIN2	Q9UBW5	0.21221	0.304691	0.99599
CALCR.20542.47	Calcitonin receptor	CALCR	P30988	0.21221	0.304691	1.1228
CCT5.12569.25	T-complex protein 1 subunit epsilon	TCP-1-epsilon	P48643	0.21221	0.304691	1.413
CHEK2.19328.51	Serine/threonine-protein kinase Chk2	Chk2	O96017	0.21221	0.304691	1.1416
COMP.8043.153	Cartilage oligomeric matrix protein	COMP	P49747	0.21221	0.304691	1.1326
CRH.19637.9	Corticoliberin	CRH	P06850	0.21221	0.304691	1.1779
CTSB.8007.19	Cathepsin B	Cathepsin B	P07858	0.21221	0.304691	1.0643
FCGR3A.15388.24	Low affinity immunoglobulin gamma Fc region receptor III-A	FcRIIIa	P08637	0.21221	0.304691	0.60912
FXYD2.25209.15	Sodium/potassium-transporting ATPase gamma chain	ATNG	P54710	0.21221	0.304691	1.2189
IGFBP2.8819.3	Insulin-like growth factor-binding protein 2	IGFBP-2	P18065	0.21221	0.304691	1.1688
LAP3.13959.7	Cytosol aminopeptidase	LAP	P28838	0.21221	0.304691	1.541
MAP3K11.21406.25	Mitogen-activated protein kinase kinase kinase 11	M3K11	Q16584	0.21221	0.304691	0.95464
MTPAP.9028.5	Poly(A) RNA polymerase, mitochondrial	PAPD1	Q9NVV4	0.21221	0.304691	1.0715
None.7143.9	N-acetyllactosaminide beta-1,6-N-acetylglucosaminyl-transferase, isoform C	GNT2C	Q8NFS9	0.21221	0.304691	0.96622
NOTUM.8252.2	Palmitoleoyl-protein carboxylesterase NOTUM	NOTUM	Q6P988	0.21221	0.304691	1.1882
PDP1.22005.8	[Pyruvate dehydrogenase [acetyl-transferring]]-phosphatase 1, mitochondrial	PDP1	Q9P0J1	0.21221	0.304691	1.1528
PRPSAP2.19150.20	Phosphoribosyl pyrophosphate synthase-associated protein 2	KPRB	O60256	0.21221	0.304691	1.5364
RPE.12646.2	Ribulose-phosphate 3-epimerase	RPE	Q96AT9	0.21221	0.304691	1.4252
SIGLEC8.7864.3	Sialic acid-binding Ig-like lectin 8	SIGL8	Q9NYZ4	0.21221	0.304691	0.97915
STAT1.12351.25	Signal transducer and activator of transcription 1-alpha/beta	STAT1	P42224	0.21221	0.304691	1.3426
TXLNA.9065.28	Alpha-taxilin	TXLNA	P40222	0.21221	0.304691	1.2319
COX5B.7887.57	Cytochrome c oxidase subunit 5B, mitochondrial	COX5B	P10606	0.21413	0.30686	0.95102
CRISP3.3187.52	Cysteine-rich secretory protein 3	CRIS3	P54108	0.21427	0.30686	1.063
GLYATL2.20069.23	Glycine N-acyltransferase-like protein 2	GLYL2	Q8WU03	0.21422	0.30686	1.0075
GPC2.3315.15	Glypican-2	GPC2	Q8N158	0.21429	0.30686	1.0536
IL5.3741.4	Interleukin-5	IL-5	P05113	0.21427	0.30686	0.9247
LRP1B.11275.94	Low-density lipoprotein receptor-related protein 1B	LRP1B	Q9NZR2	0.21429	0.30686	1.181
MUCL1.10975.59	Mucin-like protein 1	MUCL1	Q96DR8	0.21425	0.30686	1.0211
PYDC1.12835.101	Pyrin domain-containing protein 1	PYDC1	Q8WXC3	0.21422	0.30686	1.0257
SLC6A9.11653.69	Sodium- and chloride-dependent glycine transporter 1	SC6A9	P48067	0.21425	0.30686	0.97781
Spuriomer.2052.1	No protein	No Protein		0.21422	0.30686	0.96268
SUN3.8852.10	SUN domain-containing protein 3	SUN3	Q8TAQ9	0.21429	0.30686	0.98402
TMEM234.8107.12	Transmembrane protein 234	TM234	Q8WY98	0.21406	0.30686	0.97044
TSR3.7018.10	Ribosome biogenesis protein TSR3 homolog	TSR3	Q9UJK0	0.21413	0.30686	1.0291
APEX2.25123.198	DNA-(apurinic or apyrimidinic site) lyase 2	APEX2	Q9UBZ4	0.21876	0.312263	0.9608
B3GLCT.5727.35	Beta-1,3-glucosyltransferase	B3GLT	Q6Y288	0.21882	0.312263	1.1763
CCL5.5480.49	C-C motif chemokine 5	RANTES	P13501	0.21882	0.312263	0.53733
CDK5.CDK5R1.3358.51	Cyclin-dependent kinase 5:Cyclin-dependent kinase 5 activator 1 complex	CDK5/p35	Q00535|Q15078	0.21882	0.312263	1.3259
CLEC7A.3603.60	C-type lectin domain family 7 member A	CLC7A	Q9BXN2	0.2188	0.312263	0.85638
CTAG1A.6931.10	Cancer/testis antigen 1	CTAG1A	P78358	0.21882	0.312263	1.286
GALNT3.6593.5	Polypeptide N-acetylgalactosaminyltransferase 3	GALT3	Q14435	0.21876	0.312263	0.99853
GPR135.11465.4	Probable G-protein coupled receptor 135	GP135	Q8IZ08	0.21876	0.312263	1.0285
HEPACAM2.9116.28	HEPACAM family member 2:Isoform 1, Cytoplasmic domain	HECA2:CD	A8MVW5	0.21871	0.312263	0.9773
IL22.13742.66	Interleukin-22	IL-22	Q9GZX6	0.21882	0.312263	1.1616
JAML.5094.62	Junctional adhesion molecule-like	JAML1	Q86YT9	0.21875	0.312263	0.97885
P3H1.6273.58	Prolyl 3-hydroxylase 1	P3H1	Q32P28	0.21878	0.312263	1.0266
RALYL.22545.20	RNA-binding Raly-like protein	RALYL	Q86SE5	0.21875	0.312263	1.005
RBM24.11380.84	RNA-binding protein 24	RBM24	Q9BX46	0.2188	0.312263	1.0331
SHBG.7909.37	Sex hormone-binding globulin	SHBG	P04278	0.21882	0.312263	0.54005
TIMM21.9058.1	Mitochondrial import inner membrane translocase subunit Tim21	TIM21	Q9BVV7	0.21878	0.312263	0.97943
ZNF23.11565.58	Zinc finger protein 23	ZNF23	P17027	0.21871	0.312263	1.0335
AARS1.12340.17	Alanine--tRNA ligase, cytoplasmic	SYAC	P49588	0.22132	0.314041	1.2625
ALB.18380.78	Serum albumin	Albumin	P02768	0.22132	0.314041	1.0694
ATP6V1C2.22824.53	V-type proton ATPase subunit C 2	VATC2	Q8NEY4	0.22132	0.314041	1.427
BIN1.9574.11	Myc box-dependent-interacting protein 1	BIN1	O00499	0.22132	0.314041	1.3654
BMP4.6326.20	Bone morphogenetic protein 4	BMP-4	P12644	0.22132	0.314041	0.8665
C14orf93.6439.59	Uncharacterized protein C14orf93	CN093	Q9H972	0.22132	0.314041	1.1364
CCT8.12699.28	T-complex protein 1 subunit theta	TCP-1-theta	P50990	0.22132	0.314041	1.3584
CDH23.25272.17	Cadherin-23	CAD23	Q9H251	0.22132	0.314041	1.0991
CFAP300.23213.21	Uncharacterized protein C11orf70	CK070	Q9BRQ4	0.22132	0.314041	0.95282
CMA1.3423.59	Chymase	Chymase	P23946	0.22132	0.314041	1.3302
CNDP2.3192.3	Cytosolic non-specific dipeptidase	Glutamate carboxypeptidase	Q96KP4	0.22132	0.314041	0.90247
ENO2.11083.23	Gamma-enolase	NSE	P09104	0.22132	0.314041	1.9801
GXYLT1.8229.1	Glucoside xylosyltransferase 1	GXLT1	Q4G148	0.22132	0.314041	0.91966
HPX.2768.56	Hemopexin	Hemopexin	P02790	0.22132	0.314041	0.5246
IL12A.EBI3.20533.39	Interleukin-35	IL-35	P29459|Q14213	0.22132	0.314041	0.94923
LCN2.2836.68	Neutrophil gelatinase-associated lipocalin	Lipocalin 2	P80188	0.22132	0.314041	1.0162
MAPK6.22858.3	Mitogen-activated protein kinase 6	MK06	Q16659	0.22132	0.314041	1.1178
MINPP1.5586.66	Multiple inositol polyphosphate phosphatase 1	MINP1	Q9UNW1	0.22132	0.314041	1.1691
NoneX.8868.4	Fc_MOUSE	Fc_MOUSE	Q99LC4	0.22132	0.314041	1.0639
PNP.10039.32	Purine nucleoside phosphorylase	PNP	P00491	0.22132	0.314041	0.73508
PSMC3IP.23309.11	Homologous-pairing protein 2 homolog	HOP2	Q9P2W1	0.22132	0.314041	1.1588
RBBP4.15331.47	Histone-binding protein RBBP4	RBBP4	Q09028	0.22132	0.314041	1.3271
SF3B6.21135.16	Splicing factor 3B subunit 6	SF3B6	Q9Y3B4	0.22132	0.314041	1.1213
SMPD1.10818.36	Sphingomyelin phosphodiesterase	ASM	P17405	0.22132	0.314041	1.177
SMPDL3A.14086.11	Acid sphingomyelinase-like phosphodiesterase 3a	ASM3A	Q92484	0.22132	0.314041	1.1082
STK4.22847.18	Serine/threonine-protein kinase 4	STK4	Q13043	0.22132	0.314041	1.3429
TATDN3.20936.8	Putative deoxyribonuclease TATDN3	TATD3	Q17R31	0.22132	0.314041	1.3996
WBP2.17698.15	WW domain-binding protein 2	WBP2	Q969T9	0.22132	0.314041	0.97345
ARHGAP22.24946.9	Rho GTPase-activating protein 22	RHG22	Q7Z5H3	0.22313	0.315919	0.98297
C17orf78.8545.14	Uncharacterized protein C17orf78:C-term	CQ078:C-term	Q8N4C9	0.22339	0.315919	1.0145
C5orf46.9100.32	Uncharacterized protein C5orf46	CE046	Q6UWT4	0.22339	0.315919	1.0976
CD1A.10814.7	T-cell surface glycoprotein CD1a	CD1A	P06126	0.22336	0.315919	1.0133
CD84.8073.3	SLAM family member 5	SLAF5	Q9UIB8	0.22318	0.315919	1.0509
CDC25A.11548.84	M-phase inducer phosphatase 1	MPIP1	P30304	0.22336	0.315919	0.73576
DIRAS3.12406.119	GTP-binding protein Di-Ras3	ARHI	O95661	0.22341	0.315919	1.0081
G0S2.8931.124	G0/G1 switch protein 2	G0S2	P27469	0.22339	0.315919	1.0186
GADD45GIP1.9302.90	Growth arrest and DNA damage-inducible proteins-interacting protein 1	G45IP	Q8TAE8	0.22339	0.315919	0.98525
GRK5.21510.24	G protein-coupled receptor kinase 5	GRK5	P34947	0.22341	0.315919	0.90295
KCNIP3.10513.13	Calsenilin	CSEN	Q9Y2W7	0.22331	0.315919	1.028
MYRF.8843.34	Myelin regulatory factor	MRF	Q9Y2G1	0.22341	0.315919	1.0226
NPW.9986.14	Neuropeptide W	Neuropeptide W	Q8N729	0.22339	0.315919	1.0874
PRRG1.9008.6	Transmembrane gamma-carboxyglutamic acid protein 1:Pro-form, Extracellular domain	TMG1:Pro-form, ECD	O14668	0.22332	0.315919	1.0252
PSMG2.21136.1	Proteasome assembly chaperone 2	PSMG2	Q969U7	0.22339	0.315919	1.169
SAT1.9859.180	Diamine acetyltransferase 1	SSAT-1	P21673	0.22324	0.315919	0.99521
TBX5.11202.70	T-box transcription factor TBX5	TBX5	Q99593	0.22338	0.315919	1.0502
ALPG.6706.18	Alkaline phosphatase, placental-like	PPBN	P10696	0.228	0.321601	1.0461
AMY2B.10439.57	Alpha-amylase 2B	Alpha-amylase 2B	P19961	0.22802	0.321601	1.085
AP4M1.10076.1	AP-4 complex subunit mu-1	AP4M1	O00189	0.22807	0.321601	1.0558
CHRNB3.20547.5	Neuronal acetylcholine receptor subunit beta-3	ACHB3	Q05901	0.22792	0.321601	1.03
CLEC2A.10953.14	C-type lectin domain family 2 member A	CLC2A	Q6UVW9	0.22802	0.321601	0.98375
CT45A3.24473.11	Cancer/testis antigen family 45 member A3	CT453	Q8NHU0	0.22804	0.321601	0.98502
HDGFL2.4553.65	Hepatoma-derived growth factor-related protein 2	HDGR2	Q7Z4V5	0.22804	0.321601	1.2598
ITGAL.ITGB2.21903.6	Integrin alpha L beta 2	Integrin aLb2	P20701|P05107	0.22802	0.321601	0.98109
KIF22.12734.112	Kinesin-like protein KIF22	KIF22	Q14807	0.22807	0.321601	0.93205
LDOC1.8378.3	Protein LDOC1	LDOC1	O95751	0.22804	0.321601	0.98062
OCIAD1.16802.31	OCIA domain-containing protein 1	OCAD1	Q9NX40	0.22806	0.321601	1.0579
PABPC5.22523.4	Polyadenylate-binding protein 5	PABP5	Q96DU9	0.22807	0.321601	1.0939
RGS14.21342.25	Regulator of G-protein signaling 14	RGS14	O43566	0.22807	0.321601	1.0217
RILPL2.24655.23	RILP-like protein 2	RIPL2	Q969X0	0.22806	0.321601	1.1575
ANKRD16.24720.10	Ankyrin repeat domain-containing protein 16	ANR16	Q6P6B7	0.23071	0.32415	1.6152
ARL6IP5.13503.19	PRA1 family protein 3	PRAF3	O75915	0.23071	0.32415	1.4048
B4GALT7.7806.33	Beta-1,4-galactosyltransferase 7	B4GT7	Q9UBV7	0.23071	0.32415	1.1324
C17orf78.6571.75	Uncharacterized protein C17orf78:N-term	CQ078:N-term	Q8N4C9	0.23071	0.32415	1.0944
CD209.3029.52	CD209 antigen	DC-SIGN	Q9NNX6	0.23071	0.32415	1.0903
DOCK9.14002.18	Dedicator of cytokinesis protein 9	DOCK9	Q9BZ29	0.23071	0.32415	1.0358
HIP1R.24960.48	Huntingtin-interacting protein 1-related protein	HIP1R	O75146	0.23071	0.32415	1.1791
HS3ST5.10731.10	Heparan sulfate glucosamine 3-O-sulfotransferase 5	HS3S5	Q8IZT8	0.23071	0.32415	0.94247
IL15.19568.17	Interleukin-15	IL-15	P40933	0.23071	0.32415	1.2239
IL22RA1.3620.67	Interleukin-22 receptor subunit alpha-1	IL22RA1	Q8N6P7	0.23071	0.32415	0.83768
METTL26.25236.11	Methyltransferase-like 26	MTL26	Q96S19	0.23071	0.32415	1.259
MNDA.20076.7	Myeloid cell nuclear differentiation antigen	MNDA	P41218	0.23071	0.32415	1.3187
NELL2.6022.57	Protein kinase C-binding protein NELL2	NELL2	Q99435	0.23071	0.32415	1.1635
NUDT16.20948.16	U8 snoRNA-decapping enzyme	NUD16	Q96DE0	0.23071	0.32415	1.2203
RAB5C.14287.6	Ras-related protein Rab-5C	RAB5C	P51148	0.23071	0.32415	1.2981
TMEM221.23519.91	Transmembrane protein 221	TM221	A6NGB7	0.23071	0.32415	1.0645
TREML2.5736.1	Trem-like transcript 2 protein	TRML2	Q5T2D2	0.23071	0.32415	0.7169
UNC119B.21105.23	Protein unc-119 homolog B	U119B	A6NIH7	0.23071	0.32415	1.0296
AMIGO2.6914.15	Amphoterin-induced protein 2	AMGO2	Q86SJ2	0.23281	0.325925	1.0592
ARC.21343.3	Activity-regulated cytoskeleton-associated protein	ARC	Q7LC44	0.2327	0.325925	0.96189
AZIN1.25282.6	Antizyme inhibitor 1	AZIN1	O14977	0.23268	0.325925	0.91406
CD3E.18870.1	T-cell surface glycoprotein CD3 epsilon chain	CD3E	P07766	0.23281	0.325925	1.0353
COL10A1.15653.9	Collagen alpha-1(X) chain	COAA1	Q03692	0.23277	0.325925	1.1102
DNAJC11.9783.75	DnaJ homolog subfamily C member 11	DJC11	Q9NVH1	0.23281	0.325925	0.97663
DPEP1.10528.2	Dipeptidase 1	DPEP1	P16444	0.23272	0.325925	0.95165
DSCC1.23679.43	Sister chromatid cohesion protein DCC1	DCC1	Q9BVC3	0.23267	0.325925	1.008
ECE1.8767.44	Endothelin-converting enzyme 1:Cytoplasmic domain	Endothelin-converting enzyme 1:CD	P42892	0.23281	0.325925	1.018
HybControlElution.2312.13	HCE000483	HCE000483	HCE000483	0.23267	0.325925	1.0076
MAPK9.22987.69	Mitogen-activated protein kinase 9	JNK2	P45984	0.23279	0.325925	1.1355
NENF.9219.70	Neudesin	NENF	Q9UMX5	0.23281	0.325925	1.0256
NOVA1.12557.18	RNA-binding protein Nova-1	NOVA1	P51513	0.23277	0.325925	1.6441
PHEX.18921.30	Phosphate-regulating neutral endopeptidase	PHEX	P78562	0.23277	0.325925	1.0659
POLR3F.11444.49	DNA-directed RNA polymerase III subunit RPC6	RPC6	Q9H1D9	0.23281	0.325925	1.0547
TFR2.11537.12	Transferrin receptor protein 2	TFR2	Q9UP52	0.23277	0.325925	1.011
USP28.19562.8	Ubiquitin carboxyl-terminal hydrolase 28	UBP28	Q96RU2	0.23279	0.325925	1.0378
ZPLD1.5590.11	Zona pellucida-like domain-containing protein 1	ZPLD1	Q8TCW7	0.23279	0.325925	1.0056
AGO1.11651.24	Protein argonaute-1	AGO1	Q9UL18	0.23745	0.331585	1.0198
ARPC3.13573.5	Actin-related protein 2/3 complex subunit 3	p21-ARC	O15145	0.23761	0.331585	1.551
HOXA5.22376.95	Homeobox protein Hox-A5	HXA5	P20719	0.23743	0.331585	1.0735
ITPRIPL1.9221.6	Inositol 1,4,5-trisphosphate receptor-interacting protein-like 1	IPIL1	Q6GPH6	0.23761	0.331585	1.3974
KCTD6.23161.3	BTB/POZ domain-containing protein KCTD6	KCTD6	Q8NC69	0.23759	0.331585	1.0112
NCR1.5104.57	Natural cytotoxicity triggering receptor 1	NKp46	O76036	0.23759	0.331585	1.0223
NoneX.8808.90	Fc_MOUSE	Fc_MOUSE	Q99LC4	0.23729	0.331585	0.96341
PAFAH2.18914.188	Platelet-activating factor acetylhydrolase 2, cytoplasmic	PAFA2	Q99487	0.23759	0.331585	1.1827
PCDH12.21704.8	Protocadherin-12	PCD12	Q9NPG4	0.23759	0.331585	0.9765
PDE4A.18918.86	cAMP-specific 3',5'-cyclic phosphodiesterase 4A	PDE4A	P27815	0.23761	0.331585	1.1166
PTPN2.3401.8	Tyrosine-protein phosphatase non-receptor type 2	TCPTP	P17706	0.23761	0.331585	1.0282
RGS5.16850.5	Regulator of G-protein signaling 5	RGS5	O15539	0.23761	0.331585	1.0117
SNPH.17343.6	Syntaphilin	SNPH	O15079	0.23761	0.331585	1.0939
SPINK4.19213.1	Serine protease inhibitor Kazal-type 4	ISK4	O60575	0.23761	0.331585	1.0111
TRIM27.22814.1	Zinc finger protein RFP	TRI27	P14373	0.23759	0.331585	1.0119
ZNF560.12543.76	Zinc finger protein 560	ZN560	Q96MR9	0.23749	0.331585	1.0248
ARFIP2.12630.8	Arfaptin-2	ARFP2	P53365	0.24036	0.333498	1.5102
ARL6IP1.24699.20	ADP-ribosylation factor-like protein 6-interacting protein 1	AR6P1	Q15041	0.24036	0.333498	1.2276
BPIFB1.15367.38	BPI fold-containing family B member 1	LPLC1	Q8TDL5	0.24036	0.333498	0.59173
CARS1.14098.28	Cysteine--tRNA ligase, cytoplasmic	SYCC	P49589	0.24036	0.333498	1.3889
CDC42BPB.3629.60	Serine/threonine-protein kinase MRCK beta	MRCKB	Q9Y5S2	0.24036	0.333498	0.86587
CHAD.13460.4	Chondroadherin	CHAD	O15335	0.24036	0.333498	1.3952
COL3A1.18880.81	Collagen Type III	Collagen Type III	P02461	0.24036	0.333498	1.1698
CTSD.5508.62	Cathepsin D	Cathepsin D	P07339	0.24036	0.333498	0.96937
CUTC.15315.64	Copper homeostasis protein cutC homolog	CUTC	Q9NTM9	0.24036	0.333498	1.0686
ENAH.9757.29	Protein enabled homolog	ENAH	Q8N8S7	0.24036	0.333498	1.3034
GCK.12960.9	Glucokinase	HXK4	P35557	0.24036	0.333498	1.1703
IFIH1.20195.13	Interferon-induced helicase C domain-containing protein 1	IFIH1	Q9BYX4	0.24036	0.333498	0.967
IGFBP1.13741.36	Insulin-like growth factor-binding protein 1	IGFBP-1	P08833	0.24036	0.333498	0.90821
KIFBP.12956.40	KIF1-binding protein	KBP	Q96EK5	0.24036	0.333498	1.1027
KIT.2475.1	Mast/stem cell growth factor receptor Kit	SCF sR	P10721	0.24036	0.333498	1.2649
KRT34.22378.2	Keratin 34	Keratin 34	O76011	0.24036	0.333498	1.1807
MATN2.3325.2	Matrilin-2	MATN2	O00339	0.24036	0.333498	1.1345
MOB3B.21815.7	MOB kinase activator 3B	MOB3B	Q86TA1	0.24036	0.333498	1.0984
NoneX.10701.30	Fc_MOUSE	Fc_MOUSE	Q99LC4	0.24036	0.333498	0.98203
NonHuman.3717.23	Luciferin 4-monooxygenase_PHOPY	LUCI_PHOPY	P08659	0.24036	0.333498	0.91449
NPTXR.8997.4	Neuronal pentraxin receptor	NPTXR	O95502	0.24036	0.333498	1.1189
NSUN6.25433.25	Putative methyltransferase NSUN6	NSUN6	Q8TEA1	0.24036	0.333498	1.1217
PLA1A.9518.95	Phospholipase A1 member A	PLA1A	Q53H76	0.24036	0.333498	1.0348
SLC14A2.12818.159	Urea transporter 2	UT2	Q15849	0.24036	0.333498	0.98097
STAMBPL1.12401.3	AMSH-like protease	STALP	Q96FJ0	0.24036	0.333498	1.1621
STARD7.23529.11	StAR-related lipid transfer protein 7, mitochondrial	STAR7	Q9NQZ5	0.24036	0.333498	1.275
TLR5.18935.14	Toll-like receptor 5	TLR5	O60602	0.24036	0.333498	1.0962
TPGS2.20436.93	Tubulin polyglutamylase complex subunit 2	TPGS2	Q68CL5	0.24036	0.333498	1.1473
YARS1.19270.26	Tyrosine--tRNA ligase, cytoplasmic	SYYC	P54577	0.24036	0.333498	1.3746
ADAM17.8882.1	Disintegrin and metalloproteinase domain-containing protein 17:Cytoplasmic domain	ADAM 17:CD	P78536	0.24248	0.335841	1.0517
CDKN2C.12521.3	Cyclin-dependent kinase 4 inhibitor C	CDN2C	P42773	0.24239	0.335841	1.0012
HybControlElution.2249.25	HCE004333	HCE004333	HCE004333	0.24239	0.335841	1.005
KLK4.2833.20	Kallikrein-4	Kallikrein 4	Q9Y5K2	0.24246	0.335841	0.97136
LRIT3.11534.6	Leucine-rich repeat, immunoglobulin-like domain and transmembrane domain-containing protein 3	LRIT3	Q3SXY7	0.24236	0.335841	0.99389
MYOM2.13534.20	Myomesin-2	MYOM2	P54296	0.24248	0.335841	1.0452
NoneX.10927.65	Fc_MOUSE	Fc_MOUSE	Q99LC4	0.24245	0.335841	1.0212
PPP1R27.23589.21	Protein phosphatase 1 regulatory subunit 27	PPR27	Q86WC6	0.24246	0.335841	1.0349
TAC1.9337.43	Protachykinin-1	TKN1	P20366	0.24241	0.335841	1.041
CD2AP.21961.14	CD2-associated protein	CD2AP	Q9Y5K6	0.24742	0.342345	1.1759
IL12B.13733.5	Interleukin-12 subunit beta	IL-12 p40	P29460	0.24737	0.342345	1.0663
ITGA2.15603.20	Integrin alpha-2	Integrin alpha-2	P17301	0.24739	0.342345	0.97862
TMX1.24680.51	Thioredoxin domain-containing protein 1	TXND1	Q9H3N1	0.2474	0.342345	1.0284
ZNF230.22838.39	Zinc finger protein 230	ZN230	Q9UIE0	0.24739	0.342345	0.98176
ABL2.3342.76	Abelson tyrosine-protein kinase 2	ABL2	P42684	0.25029	0.345226	1.1301
CCL27.2192.63	C-C motif chemokine 27	CTACK	Q9Y4X3	0.25029	0.345226	1.0649
CFAP298.24676.105	Uncharacterized protein C21orf59	CU059	P57076	0.25029	0.345226	1.218
COL6A2.16753.46	Collagen alpha-2(VI) chain	CO6A2	P12110	0.25029	0.345226	0.92716
CPM.9416.77	Carboxypeptidase M	CBPM	P14384	0.25029	0.345226	1.1672
GLCE.7808.5	D-glucuronyl C5-epimerase	GLCE	O94923	0.25029	0.345226	1.089
IFRD1.25428.103	Interferon-related developmental regulator 1	IFRD1	O00458	0.25029	0.345226	1.089
IL19.3035.80	Interleukin-19	IL-19	Q9UHD0	0.25029	0.345226	0.75701
ITGA2B.ITGB3.3739.72	Integrin alpha-IIb: beta-3 complex	gpIIbIIIa	P08514|P05106	0.25029	0.345226	0.80773
OSBPL1A.25266.14	Oxysterol-binding protein-related protein 1	OSBL1	Q9BXW6	0.25029	0.345226	1.2032
PANK3.12658.72	Pantothenate kinase 3	PANK3	Q9H999	0.25029	0.345226	1.2322
PFKFB4.25041.11	6-phosphofructo-2-kinase/fructose-2,6-bisphosphatase 4	F264	Q16877	0.25029	0.345226	0.88324
RARRES1.8398.277	Retinoic acid receptor responder protein 1	RAR-responsive protein TIG1	P49788	0.25029	0.345226	1.0307
S100A12.5852.6	Protein S100-A12	S100A12	P80511	0.25029	0.345226	0.94226
SFRP4.9284.25	Secreted frizzled-related protein 4	SFRP4	Q6FHJ7	0.25029	0.345226	1.2188
SPOCK1.5490.53	Testican-1	Testican-1	Q08629	0.25029	0.345226	1.1804
CD164L2.6915.2	CD164 sialomucin-like 2 protein	C16L2	Q6UWJ8	0.25238	0.347085	0.95601
DEFB125.9486.13	Beta-defensin 125	DB125	Q8N687	0.2524	0.347085	0.99072
GREM2.5598.3	Gremlin-2	GREM2	Q9H772	0.25242	0.347085	1.043
ITGA2.ITGB1.21905.10	Integrin alpha-2/b1	Integrin alpha-2/ b1	P17301|P05556	0.25238	0.347085	1.1097
KLRB1.10809.14	Killer cell lectin-like receptor subfamily B member 1	KLRB1	Q12918	0.25238	0.347085	1.0481
MICU3.6912.6	Calcium uptake protein 3, mitochondrial	EFHA2	Q86XE3	0.25236	0.347085	1.0536
MMP7.8475.15	Matrilysin	MMP-7	P09237	0.25243	0.347085	0.97524
NoneX.8634.187	Fc_MOUSE	Fc_MOUSE	Q99LC4	0.25242	0.347085	0.93233
PIAS4.10342.55	E3 SUMO-protein ligase PIAS4	PIAS4	Q8N2W9	0.25243	0.347085	1.1338
PPP2R3A.13665.35	Serine/threonine-protein phosphatase 2A regulatory subunit B'' subunit alpha	PP2A, subunit B	Q06190	0.25238	0.347085	1.0154
PTCHD3.13517.3	Patched domain-containing protein 3	PTHD3	Q3KNS1	0.25238	0.347085	0.98216
RNF13.8087.250	E3 ubiquitin-protein ligase RNF13	RNF13	O43567	0.25225	0.347085	1.0233
RPAIN.21219.7	RPA-interacting protein	RPAIN	Q86UA6	0.25243	0.347085	0.98266
RRBP1.9913.4	Ribosome-binding protein 1	RRBP1	Q9P2E9	0.25243	0.347085	1.5269
Spuriomer.2054.3	No protein	No Protein		0.25211	0.347085	0.9648
ZNF276.14692.3	Zinc finger protein 276	ZN276	Q8N554	0.25242	0.347085	0.98049
BEX2.22082.25	Protein BEX2	BEX2	Q9BXY8	0.25752	0.353183	1.0186
CCL19.4922.13	C-C motif chemokine 19	MIP-3b	Q99731	0.25752	0.353183	1.1041
CCT7.13673.21	T-complex protein 1 subunit eta	TCPH	Q99832	0.25752	0.353183	1.6391
CD22.2891.1	B-cell receptor CD22	CD22	P20273	0.25752	0.353183	0.90062
COL8A1.4807.13	Collagen alpha-1(VIII) chain	CO8A1	P27658	0.2575	0.353183	1.0099
DLX3.11422.2	Homeobox protein DLX-3	DLX3	O60479	0.25743	0.353183	1.0457
IL36A.14150.7	Interleukin-36 alpha	IL-1F6	Q9UHA7	0.25752	0.353183	1.0891
METAP1D.19752.197	Methionine aminopeptidase 1D, mitochondrial	AMP1D	Q6UB28	0.25752	0.353183	0.94532
NoneX.9804.11	Fc_MOUSE	Fc_MOUSE	Q99LC4	0.25748	0.353183	1.0134
PDCD1.15623.1	Programmed cell death protein 1	PD-1	Q15116	0.25746	0.353183	0.99766
RPS6KB2.25112.6	Ribosomal protein S6 kinase beta-2	KS6B2	Q9UBS0	0.25741	0.353183	1.0369
SEMA4F.9932.49	Semaphorin-4F	SEM4F	O95754	0.25741	0.353183	1.016
ZNF410.12843.6	Zinc finger protein 410	ZN410	Q86VK4	0.25746	0.353183	0.98551
ADAMTS13.3175.51	A disintegrin and metalloproteinase with thrombospondin motifs 13	ATS13	Q76LX8	0.26049	0.356211	0.7255
CTH.21599.6	Cystathionine gamma-lyase	CGL	P32929	0.26049	0.356211	1.1036
GM2A.15441.6	Ganglioside GM2 activator	SAP3	P17900	0.26049	0.356211	1.1154
LRIG1.18831.6	Leucine-rich repeats and immunoglobulin-like domains protein 1	LRIG1	Q96JA1	0.26049	0.356211	1.1995
NME1.5909.51	Nucleoside diphosphate kinase A	Nucleoside diphosphate kinase A	P15531	0.26049	0.356211	1.3494
NoneX.9023.9	Fc_MOUSE	Fc_MOUSE	Q99LC4	0.26049	0.356211	1.0293
PARK7.19523.215	Protein DJ-1	PARK7	Q99497	0.26049	0.356211	1.1676
PIK3AP1.21957.12	Phosphoinositide 3-kinase adapter protein 1	BCAP	Q6ZUJ8	0.26049	0.356211	0.9793
RAB2A.16857.2	Ras-related protein Rab-2A	RAB2A	P61019	0.26049	0.356211	1.0204
RPN1.6458.6	Dolichyl-diphosphooligosaccharide--protein glycosyltransferase subunit 1:Lumenal domain	RPN1:LD	P04843	0.26049	0.356211	1.3646
SECTM1.13093.6	Secreted and transmembrane protein 1	SECTM1	Q8WVN6	0.26049	0.356211	0.97679
SERPINA10.6583.67	Protein Z-dependent protease inhibitor	protein Z inhibitor	Q9UK55	0.26049	0.356211	0.6737
SMTN.12546.1	Smoothelin	SMTN	P53814	0.26049	0.356211	1.0086
TGFB1.14108.15	Transforming growth factor beta-1	TGF-b1	P01137	0.26049	0.356211	1.0691
ZW10.25262.6	Centromere/kinetochore protein zw10 homolog	ZW10	O43264	0.26049	0.356211	1.1086
AKR1C4.18397.5	Aldo-keto reductase family 1 member C4	AK1C4	P17516	0.26263	0.357866	1.0279
CD8A.5992.50	T-cell surface glycoprotein CD8 alpha chain	CD8A	P01732	0.26267	0.357866	1.0334
CHEK2.3360.50	Serine/threonine-protein kinase Chk2	Chk2	O96017	0.26263	0.357866	1.0506
CPE.6024.68	Carboxypeptidase E	CBPE	P16870	0.26261	0.357866	0.93921
CST5.13661.193	Cystatin-D	CYTD	P28325	0.2626	0.357866	0.99822
GALNT4.21722.21	Polypeptide N-acetylgalactosaminyltransferase 4	GALT4	Q8N4A0	0.26267	0.357866	1.0947
GZMM.5704.74	Granzyme M	Granzyme M	P51124	0.26265	0.357866	1.0164
KDSR.19483.16	3-ketodihydrosphingosine reductase	KDSR	Q06136	0.26267	0.357866	1.0139
MAP3K3.12990.39	Mitogen-activated protein kinase kinase kinase 3	MAP3K3	Q99759	0.26265	0.357866	1.2708
NoneX.14256.4	Fc_MOUSE	Fc_MOUSE	Q99LC4	0.26252	0.357866	1.0121
NoneX.8769.30	Fc_MOUSE	Fc_MOUSE	Q99LC4	0.26258	0.357866	0.97784
P4HA1.11645.9	Prolyl 4-hydroxylase subunit alpha-1	P4HA1	P13674	0.26265	0.357866	1.018
PATE4.8065.245	Prostate and testis expressed protein 4	PATE4	P0C8F1	0.26265	0.357866	0.9813
PITPNM3.25058.23	Membrane-associated phosphatidylinositol transfer protein 3	PITM3	Q9BZ71	0.26267	0.357866	1.0355
POTEM.7967.38	Putative POTE ankyrin domain family member M	POTEM	A6NI47	0.26234	0.357866	1.0411
PTH.19640.2	Parathyroid Hormone1-34	Parathyroid Hormone1-34	P01270	0.26265	0.357866	0.98174
RAB11FIP3.25500.6	Rab11 family-interacting protein 3	RFIP3	O75154	0.26258	0.357866	1.0218
RAB3A.17516.7	Ras-related protein Rab-3A	Rab3A	P20336	0.26267	0.357866	1.7102
SEPSECS.17357.33	O-phosphoseryl-tRNA(Sec) selenium transferase	SPCS	Q9HD40	0.26265	0.357866	1.0416
CHST2.4428.1	Carbohydrate sulfotransferase 2	CHST2	Q9Y4C5	0.26789	0.363988	0.9404
CNEP1R1.13532.25	Nuclear envelope phosphatase-regulatory subunit 1	NEPR1	Q8N9A8	0.26782	0.363988	1.0096
FAM174A.6597.24	Membrane protein FAM174A	TM157	Q8TBP5	0.26789	0.363988	0.94987
FOSL2.22146.20	Fos-related antigen 2	FOSL2	P15408	0.26776	0.363988	1.0446
NoneX.8271.24	Fc_MOUSE	Fc_MOUSE	Q99LC4	0.26787	0.363988	0.98135
NXPH3.6054.6	Neurexophilin-3	NXPH3	O95157	0.26789	0.363988	0.94435
PCSK2.6117.4	Neuroendocrine convertase 2	NEC2	P16519	0.26789	0.363988	1.2527
PLVAP.8565.160	Plasmalemma vesicle-associated protein	PLVAP	Q9BX97	0.26789	0.363988	1.0342
RELL2.6600.70	RELT-like protein 2	RELL2	Q8NC24	0.26776	0.363988	1.0233
TGIF2LX.21164.83	Homeobox protein TGIF2LX	TF2LX	Q8IUE1	0.26787	0.363988	0.97345
TMCO5A.6907.17	Transmembrane and coiled-coil domain-containing protein 5A	TMC5A	Q8N6Q1	0.26789	0.363988	0.97805
TRIML1.24497.8	Probable E3 ubiquitin-protein ligase TRIML1	TRIML	Q8N9V2	0.26787	0.363988	1.0862
UBE2S.17729.20	Ubiquitin-conjugating enzyme E2 S	UBE2S	Q16763	0.26789	0.363988	1.0828
ZFP91.13651.54	E3 ubiquitin-protein ligase ZFP91	ZFP91	Q96JP5	0.26776	0.363988	1.0256
ADH6.18206.18	Alcohol dehydrogenase 6	ADH6	P28332	0.27098	0.366694	1.2336
ARL5B.17404.5	ADP-ribosylation factor-like protein 5B	ARL5B	Q96KC2	0.27098	0.366694	1.1765
C6orf89.10885.36	Bombesin receptor-activated protein C6orf89	CF089	Q6UWU4	0.27098	0.366694	0.45927
DEFB1.6629.3	Beta-defensin 1	HBD-1	P60022	0.27098	0.366694	1.2522
DUS2.13506.10	tRNA-dihydrouridine(20) synthase [NAD(P)+]-like	DUS2L	Q9NX74	0.27098	0.366694	1.0983
EFCAB1.23274.27	EF-hand calcium-binding domain-containing protein 1	EFCB1	Q9HAE3	0.27098	0.366694	1.0136
FAM3B.9177.6	Protein FAM3B	FAM3B	P58499	0.27098	0.366694	1.1533
GFRA3.2505.49	GDNF family receptor alpha-3	GFRa-3	O60609	0.27098	0.366694	0.86652
GPNMB.5080.131	Transmembrane glycoprotein NMB:Extracellular domain	GPNMB:ECD	Q14956	0.27098	0.366694	0.72767
HAT1.19327.31	Histone acetyltransferase type B catalytic subunit	Hat1	O14929	0.27098	0.366694	0.95108
LANCL1.13986.6	LanC-like protein 1	LANC1	O43813	0.27098	0.366694	1.1429
NCAM1.4498.62	Neural cell adhesion molecule 1, 120 kDa isoform	NCAM-120	P13591	0.27098	0.366694	1.1065
NFIA.25482.5	Nuclear factor 1 A-type	NFIA	Q12857	0.27098	0.366694	0.90224
PDE2A.5246.64	cGMP-dependent 3',5'-cyclic phosphodiesterase	cGMP-stimulated PDE	O00408	0.27098	0.366694	0.98394
PLCG2.10070.22	1-phosphatidylinositol 4,5-bisphosphate phosphodiesterase gamma-2	PLCG2	P16885	0.27098	0.366694	1.0492
RNASE6.5646.20	Ribonuclease K6	RNAS6	Q93091	0.27098	0.366694	1.1714
RNF8.14663.44	E3 ubiquitin-protein ligase RNF8	RNF8	O76064	0.27098	0.366694	1.0978
RORB.12483.62	Nuclear receptor ROR-beta	RORB	Q92753	0.27098	0.366694	1.0146
RTCA.21369.15	RNA 3'-terminal phosphate cyclase	RTCA	O00442	0.27098	0.366694	1.3074
SOD3.5660.51	Extracellular superoxide dismutase [Cu-Zn]	SOD3	P08294	0.27098	0.366694	0.94348
TSEN34.22774.20	tRNA-splicing endonuclease subunit Sen34	SEN34	Q9BSV6	0.27098	0.366694	1.2187
ADAM17.8959.61	Disintegrin and metalloproteinase domain-containing protein 17:Extracellular domain	ADAM 17:ECD	P78536	0.27309	0.36883	1.0014
ADGRG2.10767.52	G-protein coupled receptor 64	GPR64	Q8IZP9	0.27315	0.36883	1.0349
BTN1A1.21674.132	Butyrophilin subfamily 1 member A1	Butyrophilin 1A1	Q13410	0.27311	0.36883	1.0352
CA4.14069.61	Carbonic anhydrase 4	Carbonic Anhydrase IV	P22748	0.27311	0.36883	0.97367
CCL22.3508.78	C-C motif chemokine 22	MDC	O00626	0.27319	0.36883	0.9784
DCP1B.12715.30	mRNA-decapping enzyme 1B	DCP1B	Q8IZD4	0.27315	0.36883	0.98667
EDDM3B.7782.34	Epididymal secretory protein E3-beta	EP3B	P56851	0.27315	0.36883	0.96991
IQCF3.13439.6	IQ domain-containing protein F3	IQCF3	P0C7M6	0.27319	0.36883	1.0144
RCAN1.13465.5	Calcipressin-1	CCP1	P53805	0.27317	0.36883	1.1698
SCARF2.9925.56	Scavenger receptor class F member 2:Cytoplasmic domain	SREC-II:CD	Q96GP6	0.27319	0.36883	1.0631
UPP2.20231.23	Uridine phosphorylase 2	UPP2	O95045	0.27319	0.36883	1.0349
VSTM1.20570.18	V-set and transmembrane domain-containing protein 1	VSTM1	Q6UX27	0.27319	0.36883	0.97719
BICDL1.11158.40	Bicaudal D-related protein 1	BICR1	Q6ZP65	0.27844	0.3752	0.97644
BMP3.22948.13	Bone morphogenetic protein 3	BMP-3	P12645	0.2785	0.3752	1.0155
KIF1C.9899.28	Kinesin-like protein KIF1C	KIF1C	O43896	0.27855	0.3752	0.98355
KLK3.4330.4	Prostate-specific antigen	PSA	P07288	0.2785	0.3752	1.0169
MLYCD.11538.216	Malonyl-CoA decarboxylase, mitochondrial	DCMC	O95822	0.27851	0.3752	1.0677
NoneX.10452.24	Fc_MOUSE	Fc_MOUSE	Q99LC4	0.27853	0.3752	0.98552
NREP.21359.17	Neuronal regeneration-related protein	NREP	Q16612	0.27842	0.3752	1.034
PLS3.25960.15	Plastin-3	T-plastin	P13797	0.27853	0.3752	1.0849
RETN.3046.31	Resistin	resistin	Q9HD89	0.27853	0.3752	0.80294
RGS21.19819.7	Regulator of G-protein signaling 21	RGS21	Q2M5E4	0.27855	0.3752	1.1272
TGM4.18933.4	Protein-glutamine gamma-glutamyltransferase 4	TGM4	P49221	0.2784	0.3752	1.0198
TOM1.25492.7	Target of Myb protein 1	TOM1	O60784	0.27844	0.3752	1.0305
ASAH2.3212.30	Neutral ceramidase	ASAH2	Q9NR71	0.28174	0.377178	0.95218
B3GNT6.7082.2	UDP-GlcNAc:betaGal beta-1,3-N-acetylglucosaminyltransferase 6	B3GN6	Q6ZMB0	0.28174	0.377178	0.99083
C3.4900.8	C3a anaphylatoxin	C3a	P01024	0.28174	0.377178	1.2916
CASK.16754.40	Peripheral plasma membrane protein CASK	CSKP	O14936	0.28174	0.377178	1.2821
CCDC92.23418.66	Coiled-coil domain-containing protein 92	CCD92	Q53HC0	0.28174	0.377178	1.4852
CRLF2.2746.56	Cytokine receptor-like factor 2	TSLP R	Q9HC73	0.28174	0.377178	1.3137
CSF1.3738.54	Macrophage colony-stimulating factor 1	CSF-1	P09603	0.28174	0.377178	1.0409
CSH1.CSH2.13103.125	Chorionic somatomammotropin hormone	CSH	P0DML2|P0DML3	0.28174	0.377178	1.1473
CSNK2A1.CSNK2B.5225.50	Casein kinase II 2-alpha:2-beta heterotetramer	CK2-A1:B	P68400|P67870	0.28174	0.377178	1.3824
CTSS.3181.50	Cathepsin S	Cathepsin S	P25774	0.28174	0.377178	1.1336
ETNK2.21379.30	Ethanolamine kinase 2	EKI2	Q9NVF9	0.28174	0.377178	0.92367
HybControlElution.2171.12	HCE001796	HCE001796	HCE001796	0.28174	0.377178	0.96374
IL22RA2.9456.34	Interleukin-22 receptor subunit alpha-2	IL-22BP	Q969J5	0.28174	0.377178	0.95644
KCTD7.22485.1	BTB/POZ domain-containing protein KCTD7	KCTD7	Q96MP8	0.28174	0.377178	1.2399
MEF2C.8933.84	Myocyte-specific enhancer factor 2C	MEF2C	Q06413	0.28174	0.377178	1.0545
NoneX.9362.11	Fc_MOUSE	Fc_MOUSE	Q99LC4	0.28174	0.377178	0.86728
RBM17.17391.10	Splicing factor 45	SPF45	Q96I25	0.28174	0.377178	1.4224
RCAN3.20442.12	Calcipressin-3	RCAN3	Q9UKA8	0.28174	0.377178	0.75043
REEP2.23305.38	Receptor expression-enhancing protein 2	REEP2	Q9BRK0	0.28174	0.377178	1.1665
RELN.21713.11	Reelin	RELN	P78509	0.28174	0.377178	1.2783
RNF215.9064.12	RING finger protein 215:Cytoplasmic domain	RN215:CD	Q9Y6U7	0.28174	0.377178	0.98318
SPINK2.13405.61	Serine protease inhibitor Kazal-type 2	ISK2	P20155	0.28174	0.377178	1.2243
TCN2.15560.52	Transcobalamin-2	Apo-TC II	P20062	0.28174	0.377178	1.5663
TEC.16079.2	Tyrosine-protein kinase Tec	TEC	P42680	0.28174	0.377178	1.1001
TFF3.4721.54	Trefoil factor 3	TFF3	Q07654	0.28174	0.377178	1.1418
TNC.5675.6	Tenascin	Tenascin	P24821	0.28174	0.377178	0.8405
TNC.5738.25	Tenascin	Tenascin	P24821	0.28174	0.377178	0.80077
TOMM20L.10817.26	TOMM20-like protein 1	TO20L	Q6UXN7	0.28174	0.377178	0.97945
TXNRD1.13967.14	Thioredoxin reductase 1, cytoplasmic	Thioredoxin reductase 1	Q16881	0.28174	0.377178	1.2593
UPP1.19448.104	Uridine phosphorylase 1	UPP1	Q16831	0.28174	0.377178	1.0339
VEGFC.3132.1	Vascular endothelial growth factor C	VEGF-C	P49767	0.28174	0.377178	1.2737
XYLT2.21572.91	Xylosyltransferase 2	XYLT2	Q9H1B5	0.28174	0.377178	1.0503
ARL8B.8569.147	ADP-ribosylation factor-like protein 8B	ARL8B	Q9NVJ2	0.28395	0.379248	1.0187
B4GALNT1.8976.13	Beta-1,4 N-acetylgalactosaminyltransferase 1	B4GN1	Q00973	0.28399	0.379248	1.0364
BPI.4126.22	Bactericidal permeability-increasing protein	BPI	P17213	0.28399	0.379248	1.1534
CD69.16618.7	Early activation antigen CD69	CD69	Q07108	0.28391	0.379248	1.0429
CXCL12.2330.2	Stromal cell-derived factor 1	SDF-1	P48061	0.28399	0.379248	1.0063
DEFA3.20539.4	Neutrophil defensin 3	HNP-3	P59666	0.28399	0.379248	0.86268
MEN1.24896.5	Menin	MEN1	O00255	0.28388	0.379248	0.98333
MYBPH.25065.22	Myosin-binding protein H	MYBPH	Q13203	0.28397	0.379248	0.99766
None.8927.6	Uncharacterized protein C7orf73	CG073	E0CX11	0.28399	0.379248	0.97995
PFN2.16923.20	Profilin-2	Profilin II	P35080	0.28388	0.379248	0.96685
PLA2G1B.4910.21	Phospholipase A2	GIB	P04054	0.2839	0.379248	0.91318
PPARGC1A.11825.27	Peroxisome proliferator-activated receptor gamma coactivator 1-alpha	PRGC1	Q9UBK2	0.28395	0.379248	0.98526
RBP2.19803.34	Retinol-binding protein 2	RET2	P50120	0.28399	0.379248	1.1604
CNTF.3489.9	Ciliary neurotrophic factor	CNTF	P26441	0.28942	0.385565	0.98454
CTSF.8393.121	Cathepsin F	CATF	Q9UBX1	0.2894	0.385565	0.98586
DYNLRB2.17827.53	Dynein light chain roadblock-type 2	DLRB2	Q8TF09	0.28948	0.385565	1.0107
GRID1.13493.5	Glutamate receptor ionotropic, delta-1	GRID1	Q9ULK0	0.28946	0.385565	1.0089
IRAG2.9096.80	Lymphoid-restricted membrane protein	LRMP	Q12912	0.28942	0.385565	1.0136
LRRC4B.11911.13	Leucine-rich repeat-containing protein 4B:Cytoplasmic domain	LRC4B:CD	Q9NT99	0.28946	0.385565	0.97774
MBLAC2.23520.60	Beta-lactamase-like protein FLJ75971	YE006	Q68D91	0.28948	0.385565	1.1233
MGA.11587.5	MAX gene-associated protein	MGAP	Q8IWI9	0.28949	0.385565	1.0048
NHEJ1.11351.233	Non-homologous end-joining factor 1	NHEJ1	Q9H9Q4	0.28948	0.385565	1.1129
NoneX.9500.5	Fc_MOUSE	Fc_MOUSE	Q99LC4	0.28944	0.385565	1.024
NUDT1.19206.20	7,8-dihydro-8-oxoguanine triphosphatase	8ODP	P36639	0.28949	0.385565	1.066
PRNP.6545.58	Major prion protein	PRIO	P04156	0.28944	0.385565	0.99997
TNFSF14.5988.49	Tumor necrosis factor ligand superfamily member 14	LIGHT	O43557	0.28937	0.385565	0.97049
USP12.WDR48.21751.6	USP12/WDR48 Complex	USP12/WDR48 Complex	O75317|Q8TAF3	0.28946	0.385565	0.96573
ANKRD45.23413.38	Ankyrin repeat domain-containing protein 45	ANR45	Q5TZF3	0.29279	0.389	0.62646
CD300C.5066.134	CMRF35-like molecule 6	CLM6	Q08708	0.29279	0.389	1.131
F7.3184.25	Coagulation factor VII	Coagulation Factor VII	P08709	0.29279	0.389	0.66191
FAM3B.5618.50	Protein FAM3B	FAM3B	P58499	0.29279	0.389	1.179
FAM3D.13102.1	Protein FAM3D	FAM3D	Q96BQ1	0.29279	0.389	0.94477
FGF2.3025.50	Fibroblast growth factor 2	bFGF	P09038	0.29279	0.389	1.3143
HABP2.20067.26	Factor seven-activating protease	FSAP	Q14520	0.29279	0.389	0.78977
KIR2DL5A.7799.3	Killer cell immunoglobulin-like receptor 2DL5A	KI2LA	Q8N109	0.29279	0.389	0.97481
MAZ.13436.54	Myc-associated zinc finger protein	MAZ	P56270	0.29279	0.389	1.2832
NoneX.9508.104	Fc_MOUSE	Fc_MOUSE	Q99LC4	0.29279	0.389	1.0979
PDHB.22526.81	Pyruvate dehydrogenase E1 component beta subunit	PDHB	P11177	0.29279	0.389	1.1325
SV2A.12880.1	Synaptic vesicle glycoprotein 2A	SV2A	Q7L0J3	0.29279	0.389	1.3133
WDR48.21743.1	WD repeat-containing protein 48	WDR48	Q8TAF3	0.29279	0.389	1.3558
APLN.6622.90	Apelin	APEL	Q9ULZ1	0.29506	0.391065	1.0636
ELAPOR1.10637.50	UPF0577 protein KIAA1324:Extracellular domain	K1324:ECD	Q6UXG2	0.29496	0.391065	1.047
GDF10.6517.14	Growth/differentiation factor 10	BMP-3b	P55107	0.29502	0.391065	0.99887
GRAP2.5265.12	GRB2-related adapter protein 2	GRB2-related adapter protein 2	O75791	0.29504	0.391065	0.98681
ITGA11.ITGB1.21698.11	Integrin a11b1	Integrin a11b1	Q9UKX5|P05556	0.29506	0.391065	0.99012
KPNA2.2860.19	Importin subunit alpha-1	Karyopherin-a2	P52292	0.295	0.391065	1.2084
NUDC.8871.14	Nuclear migration protein nudC:N-term, contains nuclear localization domain	NUDC:N-term	Q9Y266	0.29507	0.391065	1.0638
RACGAP1.13587.10	Rac GTPase-activating protein 1	RGAP1	Q9H0H5	0.29496	0.391065	0.91861
REG3A.9277.16	Regenerating islet-derived protein 3-alpha	PAP1	Q06141	0.29507	0.391065	0.9222
RNF43.14120.2	E3 ubiquitin-protein ligase RNF43	RNF43	Q68DV7	0.29504	0.391065	0.95296
TG.18839.24	Thyroglobulin	Thyroglobulin	P01266	0.29504	0.391065	0.95299
VPS26B.24724.4	Vacuolar protein sorting-associated protein 26B	VP26B	Q4G0F5	0.29502	0.391065	1.0175
ZPBP2.10710.23	Zona pellucida-binding protein 2	ZPBP2	Q6X784	0.29482	0.391065	0.97357
BAG4.12844.10	BAG family molecular chaperone regulator 4	BAG4	O95429	0.30071	0.397501	0.99162
FGB.18890.227	Fibrinogen beta chain	Fibrinogen B	P02675	0.30071	0.397501	1.0816
IFNE.24027.32	Interferon epsilon-1	IFNE1	Q86WN2	0.30071	0.397501	1.0045
MCF2L.13934.3	Guanine nucleotide exchange factor DBS	MCF2L	O15068	0.30071	0.397501	1.0699
MRAP2.10889.2	Melanocortin-2 receptor accessory protein 2	MRAP2	Q96G30	0.30071	0.397501	1.1856
None.23536.14	Uncharacterized protein C19orf84	CS084	I3L1E1	0.30061	0.397501	0.98084
NoneX.8029.35	Fc_MOUSE	Fc_MOUSE	Q99LC4	0.30061	0.397501	1.0378
RILP.24244.81	Rab-interacting lysosomal protein	RILP	Q96NA2	0.30072	0.397501	1.0365
RPLP2.10949.59	60S acidic ribosomal protein P2	RLA2	P05387	0.30071	0.397501	1.1366
S100A7A.21574.106	S100 calcium-binding protein A15	S100A15	Q86SG5	0.30072	0.397501	0.94741
SAR1B.21660.4	GTP-binding protein SAR1b	SAR1B	Q9Y6B6	0.30072	0.397501	1.0491
SYNGR3.13375.48	Synaptogyrin-3	SNG3	O43761	0.30058	0.397501	0.9914
SYT2.9577.26	Synaptotagmin-2	SYT2	Q8N9I0	0.30069	0.397501	0.99253
TNFSF9.2599.51	Tumor necrosis factor ligand superfamily member 9	4-1BB ligand	P41273	0.30071	0.397501	0.87313
CPD.7917.17	Carboxypeptidase D	CBPD	O75976	0.30411	0.400924	0.94097
CREB3L4.11308.8	Cyclic AMP-responsive element-binding protein 3-like protein 4	CR3L4	Q8TEY5	0.30411	0.400924	1.1013
CTSF.9212.22	Cathepsin F	CATF	Q9UBX1	0.30411	0.400924	0.82394
EIF5.2612.5	Eukaryotic translation initiation factor 5	eIF-5	P55010	0.30411	0.400924	1.1882
ERLEC1.8957.72	Endoplasmic reticulum lectin 1	XTP3B	Q96DZ1	0.30411	0.400924	1.1013
GARS1.21351.8	Glycyl t-RNA synthetase	Glycyl t-RNA synthetase	P41250	0.30411	0.400924	1.2548
KATNAL1.24494.67	Katanin p60 ATPase-containing subunit A-like 1	KATL1	Q9BW62	0.30411	0.400924	0.82131
MX1.17460.51	Interferon-induced GTP-binding protein Mx1	Mx1	P20591	0.30411	0.400924	1.2661
PEA15.18833.76	Astrocytic phosphoprotein PEA-15	PEA15	Q15121	0.30411	0.400924	0.7862
PPP1R1A.17706.4	Protein phosphatase 1 regulatory subunit 1A	PPR1A	Q13522	0.30411	0.400924	1.4564
RAB2A.23008.4	Ras-related protein Rab-2A	RAB2A	P61019	0.30411	0.400924	1.4201
SLC41A2.12511.83	Solute carrier family 41 member 2	S41A2	Q96JW4	0.30411	0.400924	1.0419
SPINT3.7926.13	Kunitz-type protease inhibitor 3	SPIT3	P49223	0.30411	0.400924	0.96534
SRRT.24970.117	Serrate RNA effector molecule homolog	SRRT	Q9BXP5	0.30411	0.400924	1.7786
AGER.4125.52	Advanced glycosylation end product-specific receptor, soluble	sRAGE	Q15109	0.30634	0.402948	0.9142
ARMC5.8785.1	Armadillo repeat-containing protein 5:Armadillo Repeat Domain 5	ARMC5:ARM 5	Q96C12	0.30641	0.402948	0.98595
CASP10.21450.333	Caspase-10:region 2	Caspase-10:region 2	Q92851	0.30645	0.402948	1.0771
CKMT2.18197.97	Creatine kinase S-type, mitochondrial	KCRS	P17540	0.30643	0.402948	1.0355
IL1F10.17356.34	Interleukin-1 family member 10	IL1FA	Q8WWZ1	0.30639	0.402948	0.96803
KCTD15.23263.9	BTB/POZ domain-containing protein KCTD15	KCD15	Q96SI1	0.30626	0.402948	1.0088
LDB1.25926.29	LIM domain-binding protein 1	LDB1	Q86U70	0.30643	0.402948	0.98621
MMGT1.7225.51	Membrane magnesium transporter 1	MMGT1	Q8N4V1	0.30641	0.402948	0.98552
MVK.11391.69	Mevalonate kinase	MVK	Q03426	0.30645	0.402948	1.1035
NoneX.8777.5	Fc_MOUSE	Fc_MOUSE	Q99LC4	0.30641	0.402948	0.97478
PRDM1.14197.2	PR domain zinc finger protein 1	PRDM1	O75626	0.30636	0.402948	0.99717
PRDX5.5017.19	Peroxiredoxin-5, mitochondrial	Peroxiredoxin-5	P30044	0.30643	0.402948	1.0196
SLC4A8.12798.46	Electroneutral sodium bicarbonate exchanger 1	S4A8	Q2Y0W8	0.30626	0.402948	1.0333
SMIM3.23578.6	Small integral membrane protein 3	SMIM3	Q9BZL3	0.30636	0.402948	1.0165
BAG5.12743.18	BAG family molecular chaperone regulator 5	BAG5	Q9UL15	0.3122	0.409486	1.0111
BPIFA1.6473.55	BPI fold-containing family A member 1	PLUNC	Q9NP55	0.31222	0.409486	0.84606
C18orf32.8236.8	UPF0729 protein C18orf32	CR032	Q8TCD1	0.3122	0.409486	1.0269
CBFB.10048.7	Core-binding factor subunit beta	PEBB	Q13951	0.31222	0.409486	1.1524
EIF4EBP2.4184.43	Eukaryotic translation initiation factor 4E-binding protein 2	4EBP2	Q13542	0.31211	0.409486	1.0144
FEV.12740.55	Protein FEV	FEV	Q99581	0.31222	0.409486	1.0404
HSPA1A.7219.152	Heat shock 70 kDa protein 1A	HSP 70	P0DMV8	0.31224	0.409486	0.9463
LPO.4801.13	Lactoperoxidase	PERL	P22079	0.31224	0.409486	1.0345
MED4.14021.81	Mediator of RNA polymerase II transcription subunit 4	MED4	Q9NPJ6	0.31222	0.409486	1.1482
MEPE.3209.69	Matrix extracellular phosphoglycoprotein	MEPE	Q9NQ76	0.31213	0.409486	1.015
PTK2.4986.59	Focal adhesion kinase 1	FAK1	Q05397	0.31217	0.409486	1.0217
RAB3D.19379.154	Ras-related protein Rab-3D	RAB3D	O95716	0.31222	0.409486	1.1318
SRPK1.22432.83	Serine/threonine-protein kinase SRPK1	SRPK1	Q96SB4	0.31224	0.409486	1.1549
TP53.6123.69	Cellular tumor antigen p53	p53	P04637	0.31224	0.409486	0.97747
AFM.18196.8	Afamin	Afamin	P43652	0.31571	0.412264	0.87936
ARHGDIB.9846.32	Rho GDP-dissociation inhibitor 2	Rho-GDI beta	P52566	0.31571	0.412264	1.2001
C8G.14708.59	Complement component C8 gamma chain	CO8G	P07360	0.31571	0.412264	1.0416
CLEC2L.8242.9	C-type lectin domain family 2 member L	CLC2L	P0C7M8	0.31571	0.412264	1.0664
CSDC2.12754.14	Cold shock domain-containing protein C2	CSDC2	Q9Y534	0.31571	0.412264	1.0584
CTSE.15376.134	Cathepsin E	CATE	P14091	0.31571	0.412264	0.9912
DPCD.23272.8	Protein DPCD	DPCD	Q9BVM2	0.31571	0.412264	0.77422
EPB41L1.13993.20	Band 4.1-like protein 1	E41L1	Q9H4G0	0.31571	0.412264	1.5962
FCN2.13717.15	Ficolin-2	FCN2	Q15485	0.31571	0.412264	0.65014
FGA.FGB.FGG.4907.56	D-dimer	D-dimer	P02671|P02675|P02679	0.31571	0.412264	0.54507
HOPX.19196.73	Homeodomain-only protein	HOP	Q9BPY8	0.31571	0.412264	1.2738
ITGA2B.ITGB3.8488.33	Integrin alpha-IIb: beta-3 complex	gpIIbIIIa	P08514|P05106	0.31571	0.412264	0.96212
MRPL50.22557.68	39S ribosomal protein L50, mitochondrial	RM50	Q8N5N7	0.31571	0.412264	1.0115
PDE6H.20393.10	Retinal cone rhodopsin-sensitive cGMP 3',5'-cyclic phosphodiesterase subunit gamma	CNCG	Q13956	0.31571	0.412264	1.0072
PPP3R1.15545.13	Calcineurin subunit B type 1	Calcineurin B a	P63098	0.31571	0.412264	1.234
PRCP.5722.78	Lysosomal Pro-X carboxypeptidase	Prolylcarboxypeptidase	P42785	0.31571	0.412264	0.93104
PRTN3.3514.49	Myeloblastin	Proteinase-3	P24158	0.31571	0.412264	0.67736
RFK.13059.33	Riboflavin kinase	RIFK	Q969G6	0.31571	0.412264	1.2757
RPRD1B.19126.4	Regulation of nuclear pre-mRNA domain-containing protein 1B	C20orf77	Q9NQG5	0.31571	0.412264	1.2029
SERPINA7.2706.69	Thyroxine-binding globulin	Thyroxine-Binding Globulin	P05543	0.31571	0.412264	1.0321
SH3PXD2B.25297.11	SH3 and PX domain-containing protein 2B	SPD2B	A1X283	0.31571	0.412264	1.4908
SOD1.2794.60	Superoxide dismutase [Cu-Zn]	SOD	P00441	0.31571	0.412264	1.1508
TFF3.8323.163	Trefoil factor 3	TFF3	Q07654	0.31571	0.412264	1.125
ADAMTSL1.6575.79	ADAMTS-like protein 1	ATL1	Q8N6G6	0.31811	0.414471	0.99578
CYB5R1.18255.6	NADH-cytochrome b5 reductase 1	NB5R1	Q9UHQ9	0.31809	0.414471	1.0045
DTNBP1.23352.9	Dysbindin	DTBP1	Q96EV8	0.31798	0.414471	1.0131
FAM171B.8061.102	Protein FAM171B:Cytoplasmic domain	F171B:CD	Q6P995	0.31794	0.414471	1.029
IL13RA1.2633.52	Interleukin-13 receptor subunit alpha-1	IL-13 Ra1	P78552	0.31803	0.414471	0.95304
LTF.14755.4	Lactotransferrin	Lactoferrin	P02788	0.318	0.414471	0.98857
NRAC.13464.8	Nutritionally-regulated adipose and cardiac enriched protein homolog	NRAC	Q8N912	0.31809	0.414471	1.0406
PDE3A.5254.69	cGMP-inhibited 3',5'-cyclic phosphodiesterase A	PDE3A	Q14432	0.31809	0.414471	1.0539
PPIL1.9884.8	Peptidyl-prolyl cis-trans isomerase-like 1	PPIL1	Q9Y3C6	0.31803	0.414471	1.1473
RAP2A.9885.41	Ras-related protein Rap-2a	RAP2A	P10114	0.31809	0.414471	1.1389
RNF34.13386.248	E3 ubiquitin-protein ligase RNF34	RNF34	Q969K3	0.31807	0.414471	0.96347
SPRED1.8318.13	Sprouty-related, EVH1 domain-containing protein 1	SPRE1	Q7Z699	0.31807	0.414471	0.98479
ARRDC5.23342.4	Arrestin domain-containing protein 5	ARRD5	A6NEK1	0.32404	0.421649	0.99478
CAV2.9457.3	Caveolin-2	CAV2	P51636	0.32399	0.421649	0.97369
DEFB104A.5763.67	Beta-defensin 104	HBD-4	Q8WTQ1	0.32397	0.421649	0.97854
PAPLN.11254.13	Papilin	PPN	O95428	0.32399	0.421649	1.0067
SDCBP2.23028.49	Syntenin-2	SDCB2	Q9H190	0.32403	0.421649	0.95265
TAPBP.12378.71	Tapasin	TPSN	O15533	0.32404	0.421649	0.96094
TNFRSF13B.2704.74	Tumor necrosis factor receptor superfamily member 13B	TACI	O14836	0.32404	0.421649	0.9178
ARG1.5867.60	Arginase-1	ARGI1	P05089	0.3276	0.424783	1.1366
CD68.20528.23	Macrosialin	CD68	P34810	0.3276	0.424783	1.1278
CNRIP1.18218.48	CB1 cannabinoid receptor-interacting protein 1	CB032	Q96F85	0.3276	0.424783	1.1934
CRYZL1.9207.60	Quinone oxidoreductase-like protein 1	QORL1	O95825	0.3276	0.424783	1.1898
DEFA5.16785.45	Defensin-5	HD-5	Q01523	0.3276	0.424783	0.79141
G3BP2.9831.12	Ras GTPase-activating protein-binding protein 2	G3BP2	Q9UN86	0.3276	0.424783	1.5858
GLDN.20591.48	Gliomedin	GLDN	Q6ZMI3	0.3276	0.424783	1.1715
GNMT.14006.36	Glycine N-methyltransferase	GNMT	Q14749	0.3276	0.424783	0.99572
GNS.8314.71	N-acetylglucosamine-6-sulfatase	GNS	P15586	0.3276	0.424783	0.96038
HAGH.19267.14	Hydroxyacylglutathione hydrolase, mitochondrial	GLO2	Q16775	0.3276	0.424783	1.1979
ICAM3.2649.77	Intercellular adhesion molecule 3	sICAM-3	P32942	0.3276	0.424783	0.87272
LAP3.15610.72	Cytosol aminopeptidase	LAP	P28838	0.3276	0.424783	1.318
LRRTM4.6572.10	Leucine-rich repeat transmembrane neuronal protein 4:Isoform 2, Extracellular domain	LRRT4:ECD	Q86VH4	0.3276	0.424783	1.1254
MRI1.23340.37	Methylthioribose-1-phosphate isomerase	MTNA	Q9BV20	0.3276	0.424783	0.77937
PHPT1.16882.27	14 kDa phosphohistidine phosphatase	PHP14	Q9NRX4	0.3276	0.424783	1.1434
RNASE3.5741.55	Eosinophil cationic protein	ECP	P12724	0.3276	0.424783	1.1612
TMPRSS5.8002.27	Transmembrane protease serine 5	Spinesin	Q9H3S3	0.3276	0.424783	1.3052
VCAM1.2967.8	Vascular cell adhesion protein 1	VCAM-1	P19320	0.3276	0.424783	0.90417
YTHDC1.8878.48	YTH domain-containing protein 1	YTDC1	Q96MU7	0.3276	0.424783	1.0768
AGAP2.14291.53	Arf-GAP with GTPase, ANK repeat and PH domain-containing protein 2	AGAP2	Q99490	0.33005	0.427328	1.215
ATF5.22365.52	Cyclic AMP-dependent transcription factor ATF-5	ATF5	Q9Y2D1	0.33	0.427328	1.0215
COLEC10.6558.5	Collectin-10	COL10	Q9Y6Z7	0.32998	0.427328	1.007
CREM.22116.9	cAMP-responsive element modulator	CREM	Q03060	0.32993	0.427328	0.99875
DDR1.4122.12	Epithelial discoidin domain-containing receptor 1	discoidin domain receptor 1	Q08345	0.33005	0.427328	1.0934
TADA1.22796.17	Transcriptional adapter 1	TADA1	Q96BN2	0.33005	0.427328	1.1787
TIGIT.9638.2	T-cell immunoreceptor with Ig and ITIM domains	TIGIT	Q495A1	0.32993	0.427328	0.97349
YME1L1.11190.129	ATP-dependent zinc metalloprotease YME1L1	YMEL1	Q96TA2	0.32994	0.427328	0.98093
ABRAXAS2.8945.7	BRISC complex subunit Abro1	F175B	Q15018	0.33597	0.434478	0.99379
BARD1.13977.28	BRCA1-associated RING domain protein 1	BARD1	Q99728	0.33608	0.434478	1.0215
BRAT1.10876.300	BRCA1-associated ATM activator 1	BRAT1	Q6PJG6	0.33612	0.434478	0.98617
CASP5.25895.29	Caspase-5	Caspase-5	P51878	0.33612	0.434478	1.0269
CEACAM21.7204.1	Carcinoembryonic antigen-related cell adhesion molecule 21	CEA21	Q3KPI0	0.33613	0.434478	1.064
ITGAV.ITGB6.20189.4	Integrin alpha V beta 6	Integrin aVb6	P06756|P18564	0.33613	0.434478	1.028
PTK2B.11395.5	Protein-tyrosine kinase 2-beta:4.1 protein, ezrin, radixin, moesin domain	FAK2:FERM	Q14289	0.33612	0.434478	1.0705
TNFRSF9.2598.9	Tumor necrosis factor receptor superfamily member 9	4-1BB	Q07011	0.33608	0.434478	0.97643
TOP1.2876.74	DNA topoisomerase 1	Topoisomerase I	P11387	0.33612	0.434478	1.8225
C16orf71.23607.1	Uncharacterized protein C16orf71	CP071	Q8IYS4	0.33977	0.437891	0.94604
CA6.13747.9	Carbonic anhydrase 6	Carbonic anhydrase 6	P23280	0.33977	0.437891	0.89235
CGA.FSHB.3032.11	Follicle stimulating hormone	FSH	P01215|P01225	0.33977	0.437891	0.79293
DYNLT3.12867.40	Dynein light chain Tctex-type 3	DYLT3	P51808	0.33977	0.437891	0.9938
FGG.4989.7	Fibrinogen gamma chain	Fibrinogen g-chain dimer	P02679	0.33977	0.437891	0.6569
GPI.4272.46	Glucose-6-phosphate isomerase	PHI	P06744	0.33977	0.437891	1.1786
H2AW.14144.3	Histone H2A type 3	H2A3	Q7L7L0	0.33977	0.437891	1.4017
ICAM4.9461.2	Intercellular adhesion molecule 4	ICAM4	Q14773	0.33977	0.437891	0.9979
IFI16.13940.19	Gamma-interferon-inducible protein 16:Isoform 2, Hematopoietic expression, interferon-inducible nature, and nuclear localization 1	IP16:HIN 1	Q16666	0.33977	0.437891	1.3885
JUN.10356.21	Transcription factor AP-1	c-Jun	P05412	0.33977	0.437891	1.0174
NARS1.21383.37	Asparaginyl-tRNA synthetase, cytoplasmic	SYNC	O43776	0.33977	0.437891	1.1704
RGS1.18945.11	Regulator of G-protein signaling 1	RGS1	Q08116	0.33977	0.437891	1.0746
SERPINE2.19154.41	Glia-derived nexin	Protease nexin I	P07093	0.33977	0.437891	1.1617
SIGLEC12.8352.26	Sialic acid-binding Ig-like lectin 12:Ig-like C2-type 2 domain, Isoform short	SIG12:Ig-like C2-type 2	Q96PQ1	0.33977	0.437891	1.1389
TERB2.22801.83	Telomere repeats-binding bouquet formation protein 2	TERB2	Q8NHR7	0.33977	0.437891	0.91196
TRIL.6527.1	TLR4 interactor with leucine rich repeats:Extracellular domain	TRIL:ECD	Q7L0X0	0.33977	0.437891	1.1535
AGR3.5668.49	Anterior gradient protein 3	AGR3	Q8TD06	0.34225	0.440087	1.0129
ANOS1.6603.18	Anosmin-1	KALM	P23352	0.34227	0.440087	1.0203
CRLF1.14747.9	Cytokine receptor-like factor 1	CRLF1	O75462	0.34229	0.440087	0.90401
EPS8L3.24931.9	Epidermal growth factor receptor kinase substrate 8-like protein 3	ES8L3	Q8TE67	0.3422	0.440087	0.97337
FBL.13994.1	rRNA 2'-O-methyltransferase fibrillarin	FBRL	P22087	0.34229	0.440087	1.043
FST.4132.27	Follistatin	FST	P19883	0.34229	0.440087	0.97787
INTS3.11934.9	Integrator complex subunit 3	INT3	Q68E01	0.34212	0.440087	1.0168
MOCOS.24419.3	Molybdenum cofactor sulfurase	MOCOS	Q96EN8	0.34221	0.440087	1.0046
POLR2F.20448.7	DNA-directed RNA polymerases I, II, and III subunit RPABC2	RPAB2	P61218	0.34229	0.440087	1.1294
REN.3396.54	Renin	Renin	P00797	0.34229	0.440087	0.95485
SERPINA6.4785.30	Corticosteroid-binding globulin	CBG	P08185	0.34225	0.440087	1.0966
SLC3A2.7056.16	4F2 cell-surface antigen heavy chain:Extracellular domain	4F2:ECD	P08195	0.34221	0.440087	1.0076
SPATA33.23270.14	Spermatogenesis-associated protein 33	SPT33	Q96N06	0.34229	0.440087	0.7723
CD300E.10798.4	CMRF35-like molecule 2	CLM2	Q496F6	0.34849	0.44751	1.0227
CLEC4C.9094.5	C-type lectin domain family 4 member C	CLC4C	Q8WTT0	0.34851	0.44751	1.0286
DEFB121.5765.53	Beta-defensin 121	DB121	Q5J5C9	0.34847	0.44751	1.0108
DNM1L.21452.3	Dynamin-1-like protein	DNM1L	O00429	0.34849	0.44751	1.0986
FHL1.16814.13	Four and a half LIM domains protein 1	SLIM 1	Q13642	0.34849	0.44751	0.9857
GRP.8400.74	Gastrin-releasing peptide	Gastrin-releasing peptide	P07492	0.3484	0.44751	0.97649
NECTIN4.5734.13	Nectin-4	nectin-4	Q96NY8	0.34842	0.44751	0.98946
AASDHPPT.17320.19	L-aminoadipate-semialdehyde dehydrogenase-phosphopantetheinyl transferase	ADPPT	Q9NRN7	0.35221	0.450857	1.1677
ADCYAP1.8446.4	Pituitary adenylate cyclase-activating polypeptide 27	PACAP-27	P18509	0.35221	0.450857	1.0478
GAB1.24268.21	GRB2-associated-binding protein 1	GAB1	Q13480	0.35221	0.450857	1.3521
GAGE2D.22968.9	G antigen 2D	GGE2D	Q9UEU5	0.35221	0.450857	1.2581
IST1.12434.25	IST1 homolog	K0174	P53990	0.35221	0.450857	1.3837
LRTM1.9368.64	Leucine-rich repeat and transmembrane domain-containing protein 1	LRTM1	Q9HBL6	0.35221	0.450857	0.69932
PIP4K2B.18232.42	Phosphatidylinositol 5-phosphate 4-kinase type-2 beta	PI42B	P78356	0.35221	0.450857	1.3653
PTPN11.3397.7	Tyrosine-protein phosphatase non-receptor type 11	SHP-2	Q06124	0.35221	0.450857	1.1695
RAC3.16769.20	Ras-related C3 botulinum toxin substrate 3	RAC3	P60763	0.35221	0.450857	1.1048
RBP5.19241.31	Retinol-binding protein 5	RBP-III	P82980	0.35221	0.450857	1.0844
ROBO4.9232.1	Roundabout homolog 4	ROBO4	Q8WZ75	0.35221	0.450857	1.15
SLITRK6.16916.19	SLIT and NTRK-like protein 6	SLIK6	Q9H5Y7	0.35221	0.450857	1.243
SPOCK2.5491.12	Testican-2	Testican-2	Q92563	0.35221	0.450857	1.0614
TARS1.18186.15	Threonine--tRNA ligase, cytoplasmic	SYTC	P26639	0.35221	0.450857	1.4177
TIGAR.12476.50	Fructose-2,6-bisphosphatase TIGAR	TIGAR	Q9NQ88	0.35221	0.450857	1.3663
TNNI2.5440.26	Troponin I, fast skeletal muscle	Troponin I, skeletal, fast twitch	P48788	0.35221	0.450857	0.92784
WNT16.21942.14	Protein Wnt-16	WNT16	Q9UBV4	0.35221	0.450857	1.1091
APOM.14125.5	Apolipoprotein M	ApoM	O95445	0.35481	0.453606	0.90263
CHEK1.2853.68	Serine/threonine-protein kinase Chk1	CHK1	O14757	0.35473	0.453606	1.0392
KRT20.12975.11	Keratin, type I cytoskeletal 20	Keratin 20	P35900	0.35473	0.453606	1.0274
MPP6.13490.1	MAGUK p55 subfamily member 6	MPP6	Q9NZW5	0.35481	0.453606	0.92136
PNOC.15434.5	Prepronociceptin	PNOC	Q13519	0.35477	0.453606	1.0246
TREX2.17829.2	Three prime repair exonuclease 2	TREX2	Q9BQ50	0.35477	0.453606	1.0035
TTC9B.9386.42	Tetratricopeptide repeat protein 9B	TTC9B	Q8N6N2	0.35481	0.453606	1.1065
ADAM19.8948.13	Disintegrin and metalloproteinase domain-containing protein 19	ADA19	Q9H013	0.36105	0.46031	0.99338
ANTXR2.15559.5	Anthrax toxin receptor 2	ANTR2	P58335	0.36117	0.46031	0.92053
APOL3.16823.75	Apolipoprotein L3	APOL3	O95236	0.36116	0.46031	1.0912
ATG7.12627.97	Ubiquitin-like modifier-activating enzyme ATG7	ATG7	O95352	0.36116	0.46031	0.86662
C5orf63.13378.80	Glutaredoxin-like protein C5orf63	YD286	A6NC05	0.36114	0.46031	1.0123
CCNH.18913.3	Cyclin-H	Cyclin H	P51946	0.36117	0.46031	1.0233
DNAJC4.8653.132	DnaJ homolog subfamily C member 4:C-term	DNJC4:C-term	Q9NNZ3	0.36112	0.46031	1.0356
DNPH1.17785.11	2'-deoxynucleoside 5'-phosphate N-hydrolase 1	RCL	O43598	0.36116	0.46031	0.93674
FLRT1.13739.3	Leucine-rich repeat transmembrane protein FLRT1	FLRT1	Q9NZU1	0.36116	0.46031	0.81458
GNGT2.10917.40	Guanine nucleotide-binding protein G(I)/G(S)/G(O) subunit gamma-T2	GBGT2	O14610	0.36116	0.46031	1.0242
IMMP2L.20389.36	Mitochondrial inner membrane protease subunit 2	IMP2L	Q96T52	0.36114	0.46031	0.99581
NonHuman.8481.44	Malic dehydrogenase_THETH	MDH_THETH	P10584	0.36117	0.46031	1.0162
PHETA2.24656.6	Sesquipedalian-2	SESQ2	Q6ICB4	0.36114	0.46031	0.98915
PLBD1.6315.58	Phospholipase B-like 1	PLBL1	Q6P4A8	0.36117	0.46031	1.0933
SCN4B.7911.29	Sodium channel subunit beta-4	SCN4B	Q8IWT1	0.36116	0.46031	0.95217
SDF2.15333.11	Stromal cell-derived factor 2	SDF2	Q99470	0.36114	0.46031	1.1205
SIRPA.9083.35	Tyrosine-protein phosphatase non-receptor type substrate 1	SHPS1	P78324	0.3611	0.46031	0.97865
ADIPOQ.3554.24	Adiponectin	Adiponectin	Q15848	0.36493	0.463669	0.75593
CUL3.10045.47	Cullin-3	CUL3	Q13618	0.36493	0.463669	1.2526
FAIM.10420.30	Fas apoptotic inhibitory molecule 1	FAIM1	Q9NVQ4	0.36493	0.463669	0.99121
GHR.2948.58	Growth hormone receptor	Growth hormone receptor	P10912	0.36493	0.463669	1.0717
GPX3.21796.43	Glutathione peroxidase 3	Glutathione peroxidase 3	P22352	0.36493	0.463669	0.96072
LCMT1.4237.70	Leucine carboxyl methyltransferase 1	LCMT1	Q9UIC8	0.36493	0.463669	1.1673
MAP6D1.24661.4	MAP6 domain-containing protein 1	MA6D1	Q9H9H5	0.36493	0.463669	1.1853
MST1.4407.10	Hepatocyte growth factor-like protein	MSP	P26927	0.36493	0.463669	0.79854
NLGN3.17427.26	Neuroligin-3	NLGN3	Q9NZ94	0.36493	0.463669	1.2239
PCP4L1.20434.23	Purkinje cell protein 4-like protein 1	PC4L1	A6NKN8	0.36493	0.463669	1.1234
PCSK2.15440.57	Neuroendocrine convertase 2	NEC2	P16519	0.36493	0.463669	1.1206
PRSS8.6225.3	Prostasin	Prostasin	Q16651	0.36493	0.463669	1.0613
RAB3D.19808.26	Ras-related protein Rab-3D	RAB3D	O95716	0.36493	0.463669	0.94765
RNF141.23286.2	RING finger protein 141	RN141	Q8WVD5	0.36493	0.463669	1.0863
SDCBP.17806.6	Syntenin-1	Syntenin 1	O00560	0.36493	0.463669	0.89573
SLC9A3R1.24694.158	Ezrin-radixin-moesin-binding phosphoprotein 50	NHERF	O14745	0.36493	0.463669	0.74171
SMAP1.11649.3	Stromal membrane-associated protein 1	SMAP1	Q8IYB5	0.36493	0.463669	1.4357
BMP3.16748.1	Bone morphogenetic protein 3	BMP-3	P12645	0.36761	0.465808	0.98443
CEACAM16.24299.1	Carcinoembryonic antigen-related cell adhesion molecule 16	CEA16	Q2WEN9	0.36761	0.465808	0.98056
CSF2.4697.59	Granulocyte-macrophage colony-stimulating factor	GM-CSF	P04141	0.36754	0.465808	0.92059
DHFR.9823.2	Dihydrofolate reductase	DYR	P00374	0.36759	0.465808	1.124
DRAP1.24636.9	Dr1-associated corepressor	Dr1-associated corepressor	Q14919	0.36761	0.465808	1.3967
FGF16.13725.3	Fibroblast growth factor 16	FGF-16	O43320	0.36759	0.465808	0.98934
FGF4.4123.60	Fibroblast growth factor 4	FGF-4	P08620	0.36761	0.465808	1.0327
IL17A.3498.53	Interleukin-17A	IL-17	Q16552	0.36754	0.465808	0.9884
KIR2DS4.17152.10	Killer cell immunoglobulin-like receptor 2DS4	KI2S4	P43632	0.36759	0.465808	0.9931
LY6G6D.6469.62	Lymphocyte antigen 6 complex locus protein G6d	LY66D	O95868	0.3675	0.465808	0.98857
NoneX.10497.242	Fc_MOUSE	Fc_MOUSE	Q99LC4	0.36727	0.465808	0.98654
NoneX.10661.4	Fc_MOUSE	Fc_MOUSE	Q99LC4	0.36747	0.465808	0.98753
SAR1B.21220.11	GTP-binding protein SAR1b	SAR1B	Q9Y6B6	0.36758	0.465808	0.98456
SUB1.19236.24	Activated RNA polymerase II transcriptional coactivator p15	TCP4	P53999	0.36761	0.465808	1.8016
TMEM119.11110.4	Transmembrane protein 119	TM119	Q4V9L6	0.3675	0.465808	0.98613
ADAM8.21440.9	ADAM 8	ADAM-8	P78325	0.37407	0.47286	1.0151
CA9.3798.71	Carbonic anhydrase 9	Carbonic anhydrase 9	Q16790	0.37403	0.47286	0.9787
CELA2A.7140.1	Chymotrypsin-like elastase family member 2A	ELA2A	P08217	0.37412	0.47286	0.9675
CSTF1.24055.44	Cleavage stimulation factor 50 kDa subunit	CSTF1	Q05048	0.3741	0.47286	0.91755
FOLH1.5478.50	Glutamate carboxypeptidase 2	PSMA	Q04609	0.37412	0.47286	1.2401
GHDC.9730.22	GH3 domain-containing protein	GHDC	Q8N2G8	0.3741	0.47286	1.0315
NECTIN1.8803.61	Nectin-1, isoform gamma:Cytoplasmic domain	nectin-1 gamma:CD	Q15223	0.37412	0.47286	0.9543
PFN4.20922.4	Profilin-4	PROF4	Q8NHR9	0.37399	0.47286	1.0147
PIEZO1.11838.130	Piezo-type mechanosensitive ion channel component 1	FA38A	Q92508	0.37407	0.47286	1.0104
PSMB7.22540.129	Proteasome subunit beta type 7	PSB7	Q99436	0.37412	0.47286	0.88782
RUFY1.11425.31	RUN and FYVE domain-containing protein 1	RUFY1	Q96T51	0.3741	0.47286	0.99127
SEMA4C.7923.41	Semaphorin-4C	SEM4C	Q9C0C4	0.37412	0.47286	1.0699
SVBP.20379.59	Small vasohibin-binding protein	SVBP	Q8N300	0.37412	0.47286	0.98218
TNFSF4.14030.21	Tumor necrosis factor ligand superfamily member 4	OX40 Ligand	P23510	0.37399	0.47286	0.98711
BRD2.15372.43	Bromodomain-containing protein 2	BRD2	P25440	0.37794	0.476657	0.97006
CA1.4969.2	Carbonic anhydrase 1	Carbonic anhydrase I	P00915	0.37794	0.476657	0.8041
CDCP1.8589.13	CUB domain-containing protein 1	CDCP1	Q9H5V8	0.37794	0.476657	1.098
CDH3.2643.57	Cadherin-3	P-Cadherin	P22223	0.37794	0.476657	1.1041
GDI2.2647.66	Rab GDP dissociation inhibitor beta	Rab GDP dissociation inhibitor beta	P50395	0.37794	0.476657	1.1761
GMPR.19254.125	GMP reductase 1	GMPR1	P36959	0.37794	0.476657	1.0377
HUS1.21290.66	Checkpoint protein HUS1	HUS1	O60921	0.37794	0.476657	0.98231
MAPRE3.16885.49	Microtubule-associated protein RP/EB family member 3	MARE3	Q9UPY8	0.37794	0.476657	0.66937
PHGDH.8986.2	D-3-phosphoglycerate dehydrogenase	SERA	O43175	0.37794	0.476657	0.8028
PHYHIP.24434.16	Phytanoyl-CoA hydroxylase-interacting protein	PHYIP	Q92561	0.37794	0.476657	1.0291
SYT13.21132.9	Synaptotagmin-13	SYT13	Q7L8C5	0.37794	0.476657	1.0727
ZNF10.11567.23	Zinc finger protein 10	ZNF10	P21506	0.37794	0.476657	1.0466
ATG5.12597.68	Autophagy protein 5	Autophagy protein 5	Q9H1Y0	0.3807	0.479276	1.2081
CSNK1G2.17436.193	Casein kinase I isoform gamma-2	CSNK1G2	P78368	0.38068	0.479276	1.2383
FAM221A.24447.26	Protein FAM221A	F221A	A4D161	0.3807	0.479276	1.268
HEPHL1.6354.13	Hephaestin-like protein 1	HPHL1	Q6MZM0	0.38066	0.479276	1.0345
IFNA5.6210.100	Interferon alpha-5	IFNA5	P01569	0.38059	0.479276	1.0127
IRAG2.10704.91	Lymphoid-restricted membrane protein	LRMP	Q12912	0.38041	0.479276	0.97929
NoneX.9355.26	Fc_MOUSE	Fc_MOUSE	Q99LC4	0.38066	0.479276	0.93643
NoneX.9584.105	Fc_MOUSE	Fc_MOUSE	Q99LC4	0.3807	0.479276	0.92011
SMIM9.8888.33	Small integral membrane protein 9	CX068	A6NGZ8	0.38065	0.479276	1.0373
STK3.21389.32	Serine/threonine-protein kinase 3	STK3	Q13188	0.38066	0.479276	1.0882
CREB1.20128.1	cAMP response element-binding protein	CREB1	P16220	0.38733	0.486599	0.98003
CYB5R4.24959.20	Cytochrome b5 reductase 4	NB5R4	Q7L1T6	0.38735	0.486599	1.0118
GRAMD1C.8336.267	GRAM domain-containing protein 1C	GRM1C	Q8IYS0	0.3873	0.486599	0.97526
HTR6.13561.5	5-hydroxytryptamine receptor 6	5HT6R	P50406	0.38724	0.486599	1.0052
HybControlElution.2513.7	HCE000104	HCE000104	HCE000104	0.38735	0.486599	1.0027
HYKK.21157.6	Hydroxylysine kinase	HYKK	A2RU49	0.38735	0.486599	1.1975
KCTD5.12473.48	BTB/POZ domain-containing protein KCTD5	KCTD5	Q9NXV2	0.38733	0.486599	0.9689
NoneX.13409.9	Fc_MOUSE	Fc_MOUSE	Q99LC4	0.38732	0.486599	1.0064
SPINK9.8042.88	Serine protease inhibitor Kazal-type 9	ISK9	Q5DT21	0.38721	0.486599	0.98459
SYT12.25424.234	Synaptotagmin-12	SYT12	Q8IV01	0.38733	0.486599	1.0718
TGFB1.21925.15	Transforming growth factor beta-1	TGF-b1	P01137	0.38733	0.486599	0.98053
UMODL1.9114.84	Uromodulin-like 1	UROL1	Q5DID0	0.38733	0.486599	0.97439
ACTN2.9844.138	Alpha-actinin-2	ACTN2	P35609	0.39121	0.490394	0.85082
COL13A1.6570.1	Collagen alpha-1(XIII) chain	CODA1	Q5TAT6	0.39121	0.490394	0.98365
DHRS4.21308.44	Dehydrogenase/reductase SDR family member 4	DHRS4	Q9BTZ2	0.39121	0.490394	1.0605
FLII.12677.164	Protein flightless-1 homolog	FLII	Q13045	0.39121	0.490394	1.1489
HybControlElution.2194.91	HCE000414	HCE000414	HCE000414	0.39121	0.490394	0.98917
IL18R1.14079.14	Interleukin-18 receptor 1	IL-18 Ra	Q13478	0.39121	0.490394	0.95721
LGMN.7840.64	Legumain	LGMN	Q99538	0.39121	0.490394	1.1369
LILRB3.11334.7	Leukocyte immunoglobulin-like receptor subfamily B member 3	LIRB3	O75022	0.39121	0.490394	0.95929
NAMPT.5011.11	Nicotinamide phosphoribosyltransferase	PBEF	P43490	0.39121	0.490394	1.2087
NSDHL.8038.41	Sterol-4-alpha-carboxylate 3-dehydrogenase, decarboxylating	NSDHL	Q15738	0.39121	0.490394	1.2305
PLOD2.6923.1	Procollagen-lysine,2-oxoglutarate 5-dioxygenase 2	PLOD2	O00469	0.39121	0.490394	1.1399
RDX.18373.13	Radixin	Radixin	P35241	0.39121	0.490394	0.87876
ALDH3B1.12940.35	Aldehyde dehydrogenase family 3 member B1	AL3B1	P43353	0.39407	0.492834	1.1481
BEX4.23576.46	Protein BEX4	BEX4	Q9NWD9	0.39407	0.492834	1.0218
CXCL12.3516.60	Stromal cell-derived factor 1	SDF-1	P48061	0.39405	0.492834	1.1422
DEFB135.6411.58	Beta-defensin 135	DB135	Q30KP9	0.39405	0.492834	1.04
EVA1B.8062.15	Protein eva-1 homolog B	F176B	Q9NVM1	0.39398	0.492834	1.02
GPR101.11670.18	Probable G-protein coupled receptor 101	GP101	Q96P66	0.39404	0.492834	1.0176
HS3ST3B1.6986.17	Heparan sulfate glucosamine 3-O-sulfotransferase 3B1	HS3SB	Q9Y662	0.39407	0.492834	0.97059
HSD17B4.23643.22	Peroxisomal multifunctional enzyme type 2	DHB4	P51659	0.39407	0.492834	1.0218
IRF9.12439.67	Interferon regulatory factor 9	ISGF3	Q00978	0.39404	0.492834	0.98412
KCTD7.22857.5	BTB/POZ domain-containing protein KCTD7	KCTD7	Q96MP8	0.39407	0.492834	0.96122
PDGFC.3828.54	Platelet-derived growth factor C	PDGF-CC	Q9NRA1	0.39405	0.492834	0.99233
RAB27B.13596.3	Ras-related protein Rab-27B	RB27B	O00194	0.39407	0.492834	1.0121
SHCBP1L.24892.8	Testicular spindle-associated protein SHCBP1L	SHP1L	Q9BZQ2	0.394	0.492834	0.98884
CREBL2.22115.2	cAMP-responsive element-binding protein-like 2	CRBL2	O60519	0.40083	0.500344	1.0018
IL12A.IL12B.10367.62	Interleukin-12	IL-12	P29459|P29460	0.40069	0.500344	0.98362
NonBiotin.3525.3	No protein	No Protein		0.40015	0.500344	0.95652
NoneX.8031.11	Fc_MOUSE	Fc_MOUSE	Q99LC4	0.40074	0.500344	0.98289
PEX14.8645.257	Peroxisomal membrane protein PEX14:C-term	PEX14:C-term	O75381	0.40085	0.500344	1.0023
PLEKHM2.25291.27	Pleckstrin homology domain-containing family M member 2	PKHM2	Q8IWE5	0.40085	0.500344	1.0106
PON1.4261.55	Serum paraoxonase/arylesterase 1	paraoxonase 1	P27169	0.40083	0.500344	1.0333
RAB35.13514.121	Ras-related protein Rab-35	Rab-1C	Q15286	0.40085	0.500344	1.1451
SERTAD3.22392.5	SERTA domain-containing protein 3	SRTD3	Q9UJW9	0.40079	0.500344	1.004
SYK.10722.13	Tyrosine-protein kinase SYK:Protein kinase domain	KSYK:Protein Kinase	P43405	0.40086	0.500344	1.1291
WNT7A.4889.82	Protein Wnt-7a	WNT7A	O00755	0.40077	0.500344	0.87903
ACTN4.25057.2	Alpha-actinin-4	ACTN4	O43707	0.40476	0.503419	1.1634
ADPGK.6221.1	ADP-dependent glucokinase	ADPGK	Q9BRR6	0.40476	0.503419	1.0622
C1orf226.7989.5	Uncharacterized protein C1orf226	CA226	A1L170	0.40476	0.503419	0.7755
CFHR5.16055.3	Complement factor H-related protein 5	complement factor H-related 5	Q9BXR6	0.40476	0.503419	0.71488
CHGB.8235.48	Secretogranin-1	SCG1	P05060	0.40476	0.503419	1.197
F2.4157.2	Thrombin	Thrombin	P00734	0.40476	0.503419	0.52953
FCMR.6574.11	Fas apoptotic inhibitory molecule 3	FAIM3	O60667	0.40476	0.503419	0.83344
H2AC11.22468.54	Histone H2A type 1	Histone H2A type 1	P0C0S8	0.40476	0.503419	1.5552
HSP90AB1.5467.15	Heat shock protein HSP 90-beta	HSP 90b	P08238	0.40476	0.503419	0.96214
LECT2.5970.61	Leukocyte cell-derived chemotaxin-2	LECT2	O14960	0.40476	0.503419	1.0148
MST1R.2640.3	Macrophage-stimulating protein receptor	MSP R	Q04912	0.40476	0.503419	1.0096
MSTN.12077.32	Growth/differentiation factor 8	Myostatin	O14793	0.40476	0.503419	0.99953
NAT14.11120.49	N-acetyltransferase 14	NAT14	Q8WUY8	0.40476	0.503419	0.99565
None.21821.9	Peptidyl-prolyl cis-trans isomerase A-like 4D	PAL4D	F5H284	0.40476	0.503419	1.0185
PGLYRP4.19821.10	Peptidoglycan recognition protein I-beta	PGRP-I-beta	Q96LB8	0.40476	0.503419	0.90406
PPP1R9B.21991.79	Neurabin-2	NEB2	Q96SB3	0.40476	0.503419	1.2596
PRTFDC1.20950.159	Phosphoribosyltransferase domain-containing protein 1	PRDC1	Q9NRG1	0.40476	0.503419	0.9809
ST6GAL1.6035.2	Beta-galactoside alpha-2,6-sialyltransferase 1	SIAT1	P15907	0.40476	0.503419	1.2798
TPT1.3872.2	Translationally-controlled tumor protein	TCTP	P13693	0.40476	0.503419	1.211
USP15.19161.1	Ubiquitin carboxyl-terminal hydrolase 15	UBP15	Q9Y4E8	0.40476	0.503419	1.2641
ANXA10.13605.16	Annexin A10	ANX10	Q9UJ72	0.40771	0.505665	1.0264
ATP5PB.22073.47	ATP synthase B chain, mitochondrial	AT5F1	P24539	0.40772	0.505665	0.98163
CDK2AP2.18227.3	Cyclin-dependent kinase 2-associated protein 2	CDKA2	O75956	0.40771	0.505665	1.1801
CLEC1A.21853.3	CLEC-1	CLC1A	Q8NC01	0.40772	0.505665	0.94287
DEFB103A.5679.16	Beta-defensin 103	HBD-3	P81534	0.40767	0.505665	0.98392
DHX8.11601.26	ATP-dependent RNA helicase DHX8	DHX8	Q14562	0.40772	0.505665	1.029
DLL4.3305.6	Delta-like protein 4	DLL4	Q9NR61	0.40765	0.505665	1.0229
FIBCD1.9378.6	Fibrinogen C domain-containing protein 1	FBCD1	Q8N539	0.40769	0.505665	1.0174
GH2.10978.39	Growth hormone variant	SOM2	P01242	0.40769	0.505665	0.984
LCNL1.22490.16	Lipocalin-like 1 protein	LCNL1	Q6ZST4	0.40771	0.505665	1.0814
NoneX.8947.268	Fc_MOUSE	Fc_MOUSE	Q99LC4	0.40769	0.505665	1.0337
NoneX.9246.1	Fc_MOUSE	Fc_MOUSE	Q99LC4	0.40769	0.505665	1.0189
PAX3.22525.9	Paired box protein Pax-3	PAX3	P23760	0.40767	0.505665	1.0288
RCVRN.14334.3	Recoverin	RECO	P35243	0.4076	0.505665	1.0249
SUN5.11260.47	SUN domain-containing protein 5	SPA4L	Q8TC36	0.40767	0.505665	0.9938
TNFSF4.2839.2	Tumor necrosis factor ligand superfamily member 4	OX40 Ligand	P23510	0.40765	0.505665	1.0154
ADAMTS15.4533.76	A disintegrin and metalloproteinase with thrombospondin motifs 15	ATS15	Q8TE58	0.41464	0.513533	0.98953
ARHGEF16.22070.5	Rho guanine nucleotide exchange factor 16	ARHGG	Q5VV41	0.41465	0.513533	1.6479
ELAPOR1.9097.5	UPF0577 protein KIAA1324:Cytoplasmic domain	K1324:CD	Q6UXG2	0.4146	0.513533	1.0101
KIR2DL3.17153.46	Killer cell immunoglobulin-like receptor 2DL3	KI2L3	P43628	0.41462	0.513533	0.96846
MED1.3892.21	Mediator of RNA polymerase II transcription subunit 1	MED-1	Q15648	0.41465	0.513533	1.0733
POMK.10582.36	Protein O-mannose kinase	SG196	Q9H5K3	0.41465	0.513533	1.0534
PRC1.11591.43	Protein regulator of cytokinesis 1	PRC1	O43663	0.41465	0.513533	1.0985
ZNRF3.14122.132	E3 ubiquitin-protein ligase ZNRF3	ZNRF3	Q9ULT6	0.41464	0.513533	1.02
AHCYL1.12652.37	Adenosylhomocysteinase 2	SAHH2	O43865	0.41858	0.51594	1.7403
AMY2A.18917.53	Pancreatic alpha-amylase	Pancreatic alpha-amylase	P04746	0.41858	0.51594	1.0893
BCAN.3461.58	Brevican core protein	PGCB	Q96GW7	0.41858	0.51594	0.84311
C3.5803.24	Complement C3d fragment	C3d	P01024	0.41858	0.51594	0.89699
CD109.3290.50	CD109 antigen	CD109	Q6YHK3	0.41858	0.51594	1.1829
CEP43.21793.4	FGFR1 oncogene partner	FR1OP	O95684	0.41858	0.51594	0.91672
CPN1.7142.5	Carboxypeptidase N catalytic chain	CBPN	P15169	0.41858	0.51594	1.2787
CPN2.6415.90	Carboxypeptidase N subunit 2	CPN2	P22792	0.41858	0.51594	0.67206
CRISPLD2.5691.2	Cysteine-rich secretory protein LCCL domain-containing 2	CRLD2	Q9H0B8	0.41858	0.51594	0.89809
FBLN1.6470.19	Fibulin-1	fibulin 1	P23142	0.41858	0.51594	0.93212
GSTZ1.16872.248	Maleylacetoacetate isomerase	MAAI	O43708	0.41858	0.51594	1.9769
INIP.23622.128	SOSS complex subunit C	SOSSC	Q9NRY2	0.41858	0.51594	1.2232
MAGEA3.20133.1	Melanoma-associated antigen 3	MAGE-3	P43357	0.41858	0.51594	1.2154
MTSS2.25252.29	MTSS1-like protein	MTSSL	Q765P7	0.41858	0.51594	0.80057
MYOC.16558.2	Myocilin	MYOC	Q99972	0.41858	0.51594	1.0978
NonHuman.3721.5	Nodulation protein H_NOH4	NOH4_RHIML	P06237	0.41858	0.51594	1.0326
NTRK1.3477.63	High affinity nerve growth factor receptor	TrkA	P04629	0.41858	0.51594	0.95618
OASL.25941.4	2'-5'-oligoadenylate synthetase like protein	OA synthetase	Q15646	0.41858	0.51594	1.2249
PAXIP1.12894.3	PAX-interacting protein 1	PAXI1	Q6ZW49	0.41858	0.51594	1.0717
PIP4K2A.12697.30	Phosphatidylinositol 5-phosphate 4-kinase type-2 alpha	PI42A	P48426	0.41858	0.51594	1.213
RAB6A.20083.1	Ras-related protein Rab-6A	RAB6A	P20340	0.41858	0.51594	0.8027
REG1A.13095.51	Lithostathine-1-alpha	PSP	P05451	0.41858	0.51594	1.0026
SERPINF2.3024.18	Alpha-2-antiplasmin	a2-Antiplasmin	P08697	0.41858	0.51594	0.84794
SIGLEC5.16792.4	Sialic acid-binding Ig-like lectin 5	Siglec-5	O15389	0.41858	0.51594	1.1981
TAFA4.6511.17	Protein FAM19A4	F19A4	Q96LR4	0.41858	0.51594	1.0328
THY1.20564.53	Thy-1 membrane glycoprotein	THY1	P04216	0.41858	0.51594	0.92396
TRMT6.23696.256	tRNA (adenine(58)-N(1))-methyltransferase non-catalytic subunit TRM6	TRM6	Q9UJA5	0.41858	0.51594	1.0361
ADAM15.9956.7	Disintegrin and metalloproteinase domain-containing protein 15:Cytoplasmic domain	ADA15:CD	Q13444	0.42164	0.518812	1.0089
CAV3.8690.25	Caveolin-3	CAV3	P56539	0.42165	0.518812	1.0303
CCL3.3040.59	C-C motif chemokine 3	MIP-1a	P10147	0.42162	0.518812	1.0229
KCTD13.22080.22	BTB/POZ domain-containing adapter for CUL3-mediated RhoA degradation protein 1	BACD1	Q8WZ19	0.42165	0.518812	1.0556
KLRF1.7756.37	Killer cell lectin-like receptor subfamily F member 1	KLRF1	Q9NZS2	0.42143	0.518812	1.0044
KMT2D.13623.4	Histone-lysine N-methyltransferase 2D	MLL2	O14686	0.42165	0.518812	0.90941
LRRC75A.24718.8	Leucine-rich repeat-containing protein 75A	LR75A	Q8NAA5	0.42162	0.518812	1.1219
NoneX.8595.75	Fc_MOUSE	Fc_MOUSE	Q99LC4	0.42157	0.518812	0.97609
NUP98.12772.8	Nuclear pore complex protein Nup98-Nup96	NUP98	P52948	0.42164	0.518812	0.98673
TNF.5936.53	Tumor necrosis factor	TNF-a	P01375	0.42162	0.518812	1.0435
A2ML1.15482.12	Alpha-2-macroglobulin-like protein 1	A2ML1	A8K2U0	0.4287	0.526218	0.99684
ADCYAP1.8285.64	Pituitary adenylate cyclase-activating polypeptide	PACA	P18509	0.42867	0.526218	1.0223
CCDC103.23314.46	Coiled-coil domain-containing protein 103	CC103	Q8IW40	0.42867	0.526218	0.84267
CLEC2B.7786.83	C-type lectin domain family 2 member B	CLC2B	Q92478	0.42872	0.526218	1.017
CYTH1.21239.31	Cytohesin-1	CYH1	Q15438	0.42872	0.526218	1.1514
DDI1.23648.36	Protein DDI1 homolog 1	DDI1	Q8WTU0	0.42867	0.526218	0.97517
DSG1.2976.58	Desmoglein-1	Desmoglein-1	Q02413	0.4287	0.526218	0.96214
DSG3.16317.20	Desmoglein-3	Desmoglein-3	P32926	0.42872	0.526218	0.9649
LYPD8.22561.3	Uncharacterized protein UNQ511/PRO1026	YA003	Q6UX82	0.42867	0.526218	1.0151
MYBPC3.21579.35	Myosin-binding protein C, cardiac-type	MYPC3	Q14896	0.42865	0.526218	0.80339
RNPC3.12814.17	RNA-binding protein 40	RBM40	Q96LT9	0.42872	0.526218	1.0275
SMCO2.7925.18	Single-pass membrane and coiled-coil domain-containing protein 2	CL070	A6NFE2	0.42872	0.526218	1.0044
SPANXN3.22787.39	Sperm protein associated with the nucleus on the X chromosome N3	SPXN3	Q5MJ09	0.42869	0.526218	0.9844
TMEM230.11542.11	Transmembrane protein 230	TM230	Q96A57	0.42872	0.526218	1.092
AAGAB.11926.23	Alpha- and gamma-adaptin-binding protein p34	P34	Q6PD74	0.43267	0.528936	1.4693
AKR1C3.17377.1	Aldo-keto reductase family 1 member C3	Aldose reductase-like C3	P42330	0.43267	0.528936	0.95768
ALDH5A1.17792.158	Succinate-semialdehyde dehydrogenase, mitochondrial	SSDH	P51649	0.43267	0.528936	1.5054
ANKRD2.25274.2	Ankyrin repeat domain-containing protein 2	ANKR2	Q9GZV1	0.43267	0.528936	1.4836
CASP2.4904.7	Caspase-2	Caspase-2	P42575	0.43267	0.528936	0.98226
CLEC4M.3030.3	C-type lectin domain family 4 member M	DC-SIGNR	Q9H2X3	0.43267	0.528936	1.1016
CST6.14711.27	Cystatin-M	Cystatin M	Q15828	0.43267	0.528936	1.1282
ETV7.24679.35	Transcription factor ETV7	ETV7	Q9Y603	0.43267	0.528936	1.0624
GMFG.13062.4	Glia maturation factor gamma	GMFG	O60234	0.43267	0.528936	1.1536
IL18RAP.10457.3	Interleukin-18 receptor accessory protein	IL-18 Rb	O95256	0.43267	0.528936	1.2046
KREMEN2.3202.28	Kremen protein 2	KREM2	Q8NCW0	0.43267	0.528936	1.1679
LAS2.22114.4	Uncharacterized protein C18orf54	CR054	Q8IYD9	0.43267	0.528936	1.0172
LGALS3BP.5000.52	Galectin-3-binding protein	LG3BP	Q08380	0.43267	0.528936	1.082
NoneX.10034.16	Fc_MOUSE	Fc_MOUSE	Q99LC4	0.43267	0.528936	0.95966
NQO1.9837.60	NAD(P)H dehydrogenase [quinone] 1	NAD(P)H dehydrogenase	P15559	0.43267	0.528936	1.2321
PEBP1.4276.10	Phosphatidylethanolamine-binding protein 1	prostatic binding protein	P30086	0.43267	0.528936	0.92232
PKLR.15607.56	Pyruvate kinase PKLR	KPYR	P30613	0.43267	0.528936	1.2434
SIGLEC5.23030.4	Sialic acid-binding Ig-like lectin 5	Siglec-5	O15389	0.43267	0.528936	1.4908
TNC.6260.14	Tenascin	Tenascin	P24821	0.43267	0.528936	0.85782
UBC.6172.7	PolyUbiquitin K63-linked	PolyUbiquitin K63	P0CG48	0.43267	0.528936	1.1316
UBE2J1.6900.30	Ubiquitin-conjugating enzyme E2 J1	UB2J1	Q9Y385	0.43267	0.528936	0.99383
VHLL.22826.2	Von Hippel-Lindau-like protein	VHLL	Q6RSH7	0.43267	0.528936	1.1102
WWC1.18284.77	Protein KIBRA	WWC1	Q8IX03	0.43267	0.528936	0.94222
BMT2.24316.10	Probable methyltransferase BMT2 homolog	BMT2	Q1RMZ1	0.43584	0.531354	0.99902
CSF1.10741.22	Macrophage colony-stimulating factor 1	CSF-1	P09603	0.43584	0.531354	1.1652
CSH1.CSH2.6229.13	Chorionic somatomammotropin hormone	CSH	P0DML2|P0DML3	0.43586	0.531354	1.0357
DOC2B.7997.118	Double C2-like domain-containing protein beta	DOC2B	Q14184	0.43586	0.531354	1.1822
ENPP7.4435.66	Ectonucleotide pyrophosphatase/phosphodiesterase family member 7	ENPP7	Q6UWV6	0.43579	0.531354	1.0584
LYG1.9243.10	Lysozyme g-like protein 1	LYG1	Q8N1E2	0.43584	0.531354	0.97047
None.23335.31	Protein FAM229A	F229A	H3BQW9	0.43582	0.531354	1.0221
NoneX.10671.67	Fc_MOUSE	Fc_MOUSE	Q99LC4	0.43586	0.531354	0.97237
NoneX.7802.53	Fc_MOUSE	Fc_MOUSE	Q99LC4	0.43579	0.531354	1.0044
NoneX.9046.46	Fc_MOUSE	Fc_MOUSE	Q99LC4	0.43575	0.531354	0.91195
OGT.21733.11	UDP-N-acetylglucosamine--peptide N-acetylglucosaminyltransferase 110 kDa subunit	OGT1	O15294	0.43574	0.531354	0.9862
RGS16.21255.2	Regulator of G-protein signaling 16	RGS16	O15492	0.43584	0.531354	1.0073
RIPPLY1.9767.22	Protein ripply1	RIPP1	Q0D2K3	0.43584	0.531354	0.99961
SLC5A5.12826.5	Sodium/iodide cotransporter	SC5A5	Q92911	0.43584	0.531354	1.0147
Spuriomer.4666.214	No protein	No Protein		0.43584	0.531354	0.97447
TXNRD3NB.21361.8	Protein TXNRD3NB	TR3N	Q6F5E7	0.43586	0.531354	1.0703
CTRL.9229.9	Chymotrypsin-like protease CTRL-1	CTRL	P40313	0.44306	0.539193	1.2392
ENDOU.5656.53	Poly(U)-specific endoribonuclease	PP11	P21128	0.44301	0.539193	1.021
IFT20.20460.22	Intraflagellar transport protein 20 homolog	IFT20	Q8IY31	0.44306	0.539193	1.1787
IL17F.2775.54	Interleukin-17F	IL-17F	Q96PD4	0.44301	0.539193	1.0619
LTA.LTB.3505.6	Lymphotoxin alpha1:beta2	Lymphotoxin a1/b2	P01374|Q06643	0.44305	0.539193	1.0358
None.24423.9	Protein phosphatase 1 regulatory subunit 3G	PP13G	B7ZBB8	0.44301	0.539193	1.0259
NoneX.9122.8	Fc_MOUSE	Fc_MOUSE	Q99LC4	0.44303	0.539193	0.99549
NPIPB3.9954.2	Nuclear pore complex-interacting protein family member B3	NPPL3	Q92617	0.44305	0.539193	0.99315
OXT.8257.71	Oxytocin-neurophysin 1	NEU1	P01178	0.44303	0.539193	0.93365
ROGDI.23343.6	Protein rogdi homolog	ROGDI	Q9GZN7	0.44286	0.539193	1.0017
A2M.3708.62	Alpha-2-macroglobulin	a2-Macroglobulin	P01023	0.44702	0.541569	0.80562
ADAM15.15455.40	Disintegrin and metalloproteinase domain-containing protein 15:Extracellular domain	ADA15:ECD	Q13444	0.44702	0.541569	1.0923
BDNF.14047.78	Brain-derived neurotrophic factor	BDNF	P23560	0.44702	0.541569	0.56601
CCL7.4886.3	C-C motif chemokine 7	MCP-3	P80098	0.44702	0.541569	0.99711
GAS7.17721.82	Growth arrest-specific protein 7	GAS7	O60861	0.44702	0.541569	1.1607
GIP.16292.288	Gastric inhibitory polypeptide	GIP	P09681	0.44702	0.541569	1.1567
GNLY.3195.50	Granulysin	Granulysin	P22749	0.44702	0.541569	0.81637
KIN.13476.16	DNA/RNA-binding protein KIN17	KIN17	O60870	0.44702	0.541569	1.0225
KLK12.3199.54	Kallikrein-12	kallikrein 12	Q9UKR0	0.44702	0.541569	1.0446
LIMD2.20991.2	LIM domain-containing protein 2	LIMD2	Q9BT23	0.44702	0.541569	1.1048
LRIG3.3322.52	Leucine-rich repeats and immunoglobulin-like domains protein 3	LRIG3	Q6UXM1	0.44702	0.541569	1.0704
NAGLU.15509.2	Alpha-N-acetylglucosaminidase	NAG	P54802	0.44702	0.541569	0.93808
NUDT3.12796.44	Diphosphoinositol polyphosphate phosphohydrolase 1	NUDT3	O95989	0.44702	0.541569	1.0612
PDGFA.4499.21	Platelet-derived growth factor subunit A	PDGF-AA	P04085	0.44702	0.541569	1.1814
PGLYRP3.10561.5	Peptidoglycan recognition protein 3	PGRP-I-alpha	Q96LB9	0.44702	0.541569	1.0346
RP2.23391.20	Protein XRP2	XRP2	O75695	0.44702	0.541569	0.98098
RTN1.24651.1	Reticulon-1	RTN1	Q16799	0.44702	0.541569	0.94131
SHBG.4929.55	Sex hormone-binding globulin	SHBG	P04278	0.44702	0.541569	0.65613
SNAP23.20241.9	Synaptosomal-associated protein 23	SNP23	O00161	0.44702	0.541569	1.0702
SOX6.24929.26	Transcription factor SOX-6	SOX6	P35712	0.44702	0.541569	1.0098
SPON2.8099.42	Spondin-2	SPON2	Q9BUD6	0.44702	0.541569	1.0351
SRC.5488.74	Proto-oncogene tyrosine-protein kinase Src isoform 2	SRCN1	P12931	0.44702	0.541569	1.1598
TBCB.17686.27	Tubulin-folding cofactor B	TBCB	Q99426	0.44702	0.541569	1.0912
TICAM2.17696.1	TIR domain-containing adapter molecule 2	TIRP	Q86XR7	0.44702	0.541569	0.95906
ZBP1.22831.11	Z-DNA-binding protein 1	ZBP1	Q9H171	0.44702	0.541569	1.1081
ZNF483.23414.12	Zinc finger protein 483	ZN483	Q8TF39	0.44702	0.541569	1.0618
CGA.TSHB.3521.16	Thyroid Stimulating Hormone	TSH	P01215|P01222	0.4503	0.544462	1.0036
FLRT3.9128.34	Leucine-rich repeat transmembrane protein FLRT3:Cytoplasmic domain	FLRT3:CD	Q9NZU0	0.45034	0.544462	0.98127
HEPH.20127.102	Hephaestin	HEPH	Q9BQS7	0.4503	0.544462	0.95171
MEP1A.19786.26	Meprin A subunit alpha	MEP1A	Q16819	0.45032	0.544462	0.9701
NoneX.10640.9	Fc_MOUSE	Fc_MOUSE	Q99LC4	0.45027	0.544462	1.028
NoneX.8898.19	Fc_MOUSE	Fc_MOUSE	Q99LC4	0.45025	0.544462	0.97033
PDCL2.14192.31	Phosducin-like protein 2	PDCL2	Q8N4E4	0.45034	0.544462	0.97919
PDZD7.12391.27	PDZ domain-containing protein 7	PDZD7	Q9H5P4	0.45032	0.544462	0.96451
PTPN6.4318.12	Tyrosine-protein phosphatase non-receptor type 6	PTP-1C	P29350	0.45034	0.544462	0.95727
SATB2.10081.17	DNA-binding protein SATB2	SATB2	Q9UPW6	0.45018	0.544462	1.0079
TGFB3.3520.58	Transforming growth factor beta-3	TGF-b3	P10600	0.45025	0.544462	0.86083
ZNF41.10003.15	Zinc finger protein 41	ZNF41	P51814	0.45032	0.544462	0.99055
CCL15.3509.1	C-C motif chemokine 15	MIP-5	Q16663	0.45768	0.552003	0.92036
CETN3.17410.5	Centrin-3	CETN3	O15182	0.45768	0.552003	1.0461
CLC.11094.104	Galectin-10	LPPL	Q05315	0.45754	0.552003	1.0029
CTNNB1.8418.30	Catenin beta-1	b-Catenin	P35222	0.45768	0.552003	1.1263
F3.4931.59	Tissue Factor	TF	P13726	0.45768	0.552003	0.97275
FZD10.20056.7	Frizzled-10:Frizzled domain	Frizzled-10:FZ	Q9ULW2	0.45768	0.552003	0.8905
GFRAL.6920.1	GDNF family receptor alpha-like	GFRAL	Q6UXV0	0.45766	0.552003	0.99417
MBD4.3891.56	Methyl-CpG-binding domain protein 4	MBD4	O95243	0.45768	0.552003	0.99932
MMP17.2838.53	Matrix metalloproteinase-17	MMP-17	Q9ULZ9	0.45768	0.552003	0.79641
NoneX.6363.55	Fc_MOUSE	Fc_MOUSE	Q99LC4	0.45766	0.552003	1.035
PCDHAC1.7193.98	Protocadherin alpha-C1	PCDC1	Q9H158	0.45766	0.552003	1.0449
PKD2.13745.10	Polycystin-2:Cytoplasmic domain 4	PKD2:CD 4	Q13563	0.45756	0.552003	0.99526
PNLIPRP2.15471.29	Pancreatic lipase-related protein 2	LIPR2	P54317	0.45768	0.552003	0.97086
UBAC1.25480.21	Ubiquitin-associated domain-containing protein 1	UBAC1	Q9BSL1	0.45768	0.552003	1.1264
A1BG.16561.9	Alpha-1B-glycoprotein	Alpha-1B-glycoprotein	P04217	0.46164	0.55487	0.86075
ACP5.3232.28	Tartrate-resistant acid phosphatase type 5	TrATPase	P13686	0.46164	0.55487	1.1291
AGRP.2813.11	Agouti-related protein	ART	O00253	0.46164	0.55487	1.0797
CCL21.2516.57	C-C motif chemokine 21	6Ckine	O00585	0.46164	0.55487	1.0803
CPA4.9267.2	Carboxypeptidase A4	CBPA4	Q9UI42	0.46164	0.55487	1.0048
CST2.4324.33	Cystatin-SA	CYTT	P09228	0.46164	0.55487	1.5144
F13B.5658.64	Coagulation factor XIII B chain	coagulation factor XIII B	P05160	0.46164	0.55487	0.6649
HENMT1.23682.79	Small RNA 2'-O-methyltransferase	HENMT	Q5T8I9	0.46164	0.55487	1.1388
ICAM1.4342.10	Intercellular adhesion molecule 1	sICAM-1	P05362	0.46164	0.55487	1.1392
ITIH3.7145.1	Inter-alpha-trypsin inhibitor heavy chain H3	ITIH3	Q06033	0.46164	0.55487	0.57775
LANCL2.12628.31	LanC-like protein 2	LANC2	Q9NS86	0.46164	0.55487	1.0203
LEFTY2.15503.15	Left-right determination factor 2	Lefty-A	O00292	0.46164	0.55487	1.1294
LILRA2.15614.168	Leukocyte immunoglobulin-like receptor subfamily A member 2	LIRA2	Q8N149	0.46164	0.55487	1.1504
NTM.20550.38	Neurotrimin	NTRI	Q9P121	0.46164	0.55487	1.0445
PAFAH1B3.12374.8	Platelet-activating factor acetylhydrolase IB subunit gamma	PA1B3	Q15102	0.46164	0.55487	1.4796
RPS6KA1.12329.21	Ribosomal protein S6 kinase alpha-1	KS6A1	Q15418	0.46164	0.55487	1.0343
TNFSF13B.3059.50	Tumor necrosis factor ligand superfamily member 13B	BAFF	Q9Y275	0.46164	0.55487	0.99292
TYW5.21131.109	tRNA wybutosine-synthesizing protein 5	TYW5	A2RUC4	0.46164	0.55487	1.1628
VNN2.15480.2	Vascular non-inflammatory molecule 2	VNN2	O95498	0.46164	0.55487	1.0743
YWHAB.14156.33	14-3-3 protein beta/alpha	14-3-3 protein beta/alpha	P31946	0.46164	0.55487	1.1382
BOLA2.8404.102	BolA-like protein 2	BolA-like protein 2	Q9H3K6	0.46505	0.558335	0.99616
CCL23.3028.36	Ck-beta-8-1	Ck-b-8-1	P55773	0.46508	0.558335	0.98265
FAM241A.9490.3	Uncharacterized protein C4orf32	CD032	Q8N8J7	0.46503	0.558335	1.0145
FGFRL1.6237.11	Fibroblast growth factor receptor-like 1	FGRL1	Q8N441	0.46508	0.558335	1.0238
NoneX.12958.8	Fc_MOUSE	Fc_MOUSE	Q99LC4	0.46501	0.558335	1.0154
PES1.4267.81	Pescadillo homolog	PESC	O00541	0.46508	0.558335	1.0198
PLA2G2E.2447.7	Group IIE secretory phospholipase A2	GIIE	Q9NZK7	0.46503	0.558335	0.93857
BMP8B.15668.19	Bone morphogenetic protein 8B	BMP-8	P34820	0.47255	0.566043	1.0172
BPIFA2.5695.5	BPI fold-containing family A member 2	SPLC2	Q96DR5	0.47255	0.566043	0.95984
CTLA4.3022.4	Cytotoxic T-lymphocyte protein 4	CTLA-4	P16410	0.4722	0.566043	1.0088
FKBP1B.11568.2	Peptidyl-prolyl cis-trans isomerase FKBP1B	FKB1B	P68106	0.47254	0.566043	1.3256
IL10.2773.50	Interleukin-10	IL-10	P22301	0.47235	0.566043	1.0353
ITGA3.ITGB1.21901.14	Integrin a3b1	Integrin a3b1	P26006|P05556	0.4725	0.566043	1.0281
KCNE3.8067.21	Potassium voltage-gated channel subfamily E member 3	KCNE3	Q9Y6H6	0.47255	0.566043	0.99296
MAPK1.3115.64	Mitogen-activated protein kinase 1	MK01	P28482	0.47255	0.566043	0.86173
NoneX.6102.2	Fc_MOUSE	Fc_MOUSE	Q99LC4	0.47255	0.566043	1.0195
NoneX.8290.1	Fc_MOUSE	Fc_MOUSE	Q99LC4	0.47247	0.566043	0.99471
PBRM1.12518.289	Protein polybromo-1	PB1	Q86U86	0.47255	0.566043	1.4689
PPIG.18449.33	Peptidyl-prolyl cis-trans isomerase G	PPIG	Q13427	0.47254	0.566043	1.0162
STAU2.12970.35	Double-stranded RNA-binding protein Staufen homolog 2	STAU2	Q9NUL3	0.47254	0.566043	1.3211
ANKRD40.23367.8	Ankyrin repeat domain-containing protein 40	ANR40	Q6AI12	0.47651	0.56923	1.1736
CATIP.25242.12	Ciliogenesis-associated TTC17-interacting protein	CATIP	Q7Z7H3	0.47651	0.56923	0.95655
CFL1.4203.50	Cofilin-1	Cofilin-1	P23528	0.47651	0.56923	1.0578
GIMD1.23522.1	GTPase IMAP family member GIMD1	GIMD1	P0DJR0	0.47651	0.56923	0.98746
IDE.3197.70	Insulin-degrading enzyme	IDE	P14735	0.47651	0.56923	1.2947
ITGB1BP2.21985.61	Integrin beta-1-binding protein 2	ITBP2	Q9UKP3	0.47651	0.56923	1.058
KLK14.3681.87	Kallikrein-14	kallikrein 14	Q9P0G3	0.47651	0.56923	0.91253
LRRK2.10990.21	Leucine-rich repeat serine/threonine-protein kinase 2	LRRK2	Q5S007	0.47651	0.56923	1.073
NoneX.9088.20	Fc_MOUSE	Fc_MOUSE	Q99LC4	0.47651	0.56923	1.0252
SERPING1.4479.14	Plasma protease C1 inhibitor	C1-Esterase Inhibitor	P05155	0.47651	0.56923	1.0533
SIRPB1.6247.9	Signal-regulatory protein beta-1	SIRB1	O00241	0.47651	0.56923	1.1271
SYT6.21539.139	Synaptotagmin-6	SYT6	Q5T7P8	0.47651	0.56923	0.96593
TAPBPL.6364.7	Tapasin-related protein	TPSNR	Q9BX59	0.47651	0.56923	1.2777
TGFBI.3283.21	Transforming growth factor-beta-induced protein ig-h3	BGH3	Q15582	0.47651	0.56923	1.1385
TNFSF18.2708.54	Tumor necrosis factor ligand superfamily member 18	TNFSF18	Q9UNG2	0.47651	0.56923	1.0068
UNG.22821.50	Uracil-DNA glycosylase	UNG	P13051	0.47651	0.56923	1.164
DVL2.13575.40	Segment polarity protein dishevelled homolog DVL-2	DVL2	O14641	0.48008	0.572629	0.89554
ELAVL2.21173.25	ELAV-like protein 2	ELAV2	Q12926	0.48009	0.572629	1.2826
FDCSP.17346.61	Follicular dendritic cell secreted peptide	FDSCP	Q8NFU4	0.48003	0.572629	0.99301
MAPRE1.19371.18	Microtubule-associated protein RP/EB family member 1	MARE1	Q15691	0.48009	0.572629	1.213
NAALADL1.17505.125	N-acetylated-alpha-linked acidic dipeptidase-like protein	NALDL	Q9UQQ1	0.48009	0.572629	0.97856
NoneX.12915.26	Fc_MOUSE	Fc_MOUSE	Q99LC4	0.48001	0.572629	0.97946
PRSS37.5653.23	Probable inactive serine protease 37	PRS37	A4D1T9	0.48001	0.572629	1.0124
PWWP2B.24267.24	PWWP domain-containing protein 2B	PWP2B	Q6NUJ5	0.48008	0.572629	0.97667
SH2D3C.12704.26	SH2 domain-containing protein 3C	SH2D3	Q8N5H7	0.48006	0.572629	0.92722
CREB3L2.17336.54	Cyclic AMP-responsive element-binding protein 3-like protein 2	CR3L2	Q70SY1	0.48765	0.58052	0.99075
DKKL1.3644.5	Dickkopf-like protein 1	Soggy-1	Q9UK85	0.4877	0.58052	0.98454
GCSH.10956.82	Glycine cleavage system H protein, mitochondrial	GCSH	P23434	0.48751	0.58052	0.96659
GRIK2.20544.103	Glutamate receptor ionotropic, kainate 2	GRIK2	Q13002	0.48758	0.58052	0.99559
IL1R2.5666.64	Interleukin-1 receptor type 2	IL-1 sRII	P27930	0.4876	0.58052	0.99294
IL4.2906.55	Interleukin-4	IL-4	P05112	0.4877	0.58052	1.0298
ITGA5.6932.42	Integrin alpha-5	ITA5	P08648	0.4877	0.58052	0.98155
JDP2.21311.22	Jun dimerization protein 2	JDP2	Q8WYK2	0.48768	0.58052	1.0135
NoneX.12941.24	Fc_MOUSE	Fc_MOUSE	Q99LC4	0.4876	0.58052	0.99868
NoneX.8078.15	Fc_MOUSE	Fc_MOUSE	Q99LC4	0.48753	0.58052	0.97243
POMGNT2.6359.50	Protein O-linked-mannose beta-1,4-N-acetylglucosaminyltransferase 2	AGO61	Q8NAT1	0.4877	0.58052	1.0578
PSG11.7846.44	Pregnancy-specific beta-1-glycoprotein 11	PSG11	Q9UQ72	0.48766	0.58052	1.0188
ABR.21958.4	Active breakpoint cluster region-related protein	ABR	Q12979	0.49163	0.583415	1.086
ANKRD46.7851.30	Ankyrin repeat domain-containing protein 46	ANR46	Q86W74	0.49163	0.583415	1.0192
APOA5.15363.32	Apolipoprotein A-V	Apo A-V	Q6Q788	0.49163	0.583415	0.74058
CELF2.7245.2	CUGBP Elav-like family member 2	CELF2	O95319	0.49163	0.583415	0.98133
CNDP1.7870.8	Beta-Ala-His dipeptidase	CNDP1	Q96KN2	0.49163	0.583415	1.1092
HMBS.11530.37	Porphobilinogen deaminase	HEM3	P08397	0.49163	0.583415	1.2301
IBSP.14023.84	Bone sialoprotein 2	BSP	P21815	0.49163	0.583415	0.98027
IGHG4.13231.90	Ig gamma-4, Kappa	IgG4, Kappa	P01861	0.49163	0.583415	1.1464
ITGA4.ITGB1.21688.50	Very Late Antigen-4	VLA-4	P13612|P05556	0.49163	0.583415	0.98397
MAD2L2.23404.16	Mitotic spindle assembly checkpoint protein MAD2B	MD2L2	Q9UI95	0.49163	0.583415	0.94138
NACA.3854.24	Nascent polypeptide-associated complex subunit alpha	NACA	Q13765	0.49163	0.583415	1.5093
NMB.9321.400	Neuromedin-B	NMB	P08949	0.49163	0.583415	1.0681
PCYOX1.6431.68	Prenylcysteine oxidase 1	PCYOX	Q9UHG3	0.49163	0.583415	1.0889
PILRA.10816.150	Paired immunoglobulin-like type 2 receptor alpha isoform FDF03-M14	PILRA isoform FDF03-M14	Q9UKJ1	0.49163	0.583415	1.1718
REG1B.16770.3	Lithostathine-1-beta	REG1B	P48304	0.49163	0.583415	1.0098
STAB2.3399.31	Stabilin-2	STAB2	Q8WWQ8	0.49163	0.583415	1.0796
STK16.3471.49	Serine/threonine-protein kinase 16	STK16	O75716	0.49163	0.583415	0.91941
TF.4162.54	Serotransferrin	Transferrin	P02787	0.49163	0.583415	1.0108
CRH.5614.44	Corticoliberin	CRH	P06850	0.49533	0.586848	0.99643
FXN.15389.1	Frataxin, mitochondrial	FRDA	Q16595	0.49523	0.586848	0.98262
GNAS.5757.45	Neuroendocrine secretory protein 55	GNAS3	O95467	0.49535	0.586848	0.97441
LGR5.16296.43	Leucine-rich repeat-containing G-protein coupled receptor 5	LGR5	O75473	0.49535	0.586848	0.97515
MPL.3473.78	Thrombopoietin Receptor	Thrombopoietin Receptor	P40238	0.49526	0.586848	0.99311
P2RX6.7233.73	P2X purinoceptor 6	P2RX6	O15547	0.49531	0.586848	1.0048
PRPS1.11381.56	Ribose-phosphate pyrophosphokinase 1	PRPS1	P60891	0.49528	0.586848	1.0966
STAC.25125.7	SH3 and cysteine-rich domain-containing protein	STAC	Q99469	0.49536	0.586848	0.98731
TEN1.20443.37	CST complex subunit TEN1	TEN1L	Q86WV5	0.49535	0.586848	1.0143
TNFRSF10B.5534.49	Tumor necrosis factor receptor superfamily member 10B:Extracellular domain, TNFR-Cys domains 1-3	TRAIL R2:ECD	O14763	0.49528	0.586848	0.95707
BIRC3.4973.18	Baculoviral IAP repeat-containing protein 3	cIAP-2	Q13489	0.50305	0.595001	1.001
ERBB4.2618.10	Receptor tyrosine-protein kinase erbB-4	ERBB4	Q15303	0.503	0.595001	1.0223
GPX5.9475.22	Epididymal secretory glutathione peroxidase	GPX5	O75715	0.50308	0.595001	0.99229
LYPD3.13107.9	Ly6/PLAUR domain-containing protein 3	LYPD3	O95274	0.50309	0.595001	1.0108
MYZAP.13924.13	Myocardial zonula adherens protein	MYZAP	P0CAP1	0.50308	0.595001	1.0175
NETO1.5639.49	Neuropilin and tolloid-like protein 1	NETO1	Q8TDF5	0.50308	0.595001	0.86172
NoneX.11986.30	Fc_MOUSE	Fc_MOUSE	Q99LC4	0.50308	0.595001	1.009
PSMB6.10530.8	Proteasome subunit beta type-6	PSB6	P28072	0.50309	0.595001	1.0282
RHOD.12442.4	Rho-related GTP-binding protein RhoD	RHOD	O00212	0.50298	0.595001	1.0237
VSTM2L.6549.60	V-set and transmembrane domain-containing protein 2-like protein	VTM2L	Q96N03	0.50301	0.595001	0.98733
ARHGDIA.6454.38	Rho GDP-dissociation inhibitor 1	Rho-GDIa	P52565	0.50701	0.597219	1.0026
BCL2.3412.7	Apoptosis regulator Bcl-2	Bcl-2	P10415	0.50701	0.597219	1.2214
C1QTNF1.6304.8	Complement C1q tumor necrosis factor-related protein 1	C1QT1	Q9BXJ1	0.50701	0.597219	1.0715
C1R.3285.23	Complement C1r subcomponent	C1r	P00736	0.50701	0.597219	1.0132
C3.2683.1	Complement C3b, inactivated	iC3b	P01024	0.50701	0.597219	1.0375
CIAO1.21178.8	Probable cytosolic iron-sulfur protein assembly protein CIAO1	CIAO1	O76071	0.50701	0.597219	1.1347
GTF2F2.20927.43	General transcription factor IIF subunit 2	T2FB	P13984	0.50701	0.597219	1.2172
H2BC21.14143.8	Histone H2B type 2-E	H2B2E	Q16778	0.50701	0.597219	1.4337
IGHG1.2744.57	Immunoglobulin G	IgG	P01857	0.50701	0.597219	0.99023
IL1RL1.4234.8	Interleukin-1 receptor-like 1	IL-1 R4	Q01638	0.50701	0.597219	1.2824
ISOC1.9816.37	Isochorismatase domain-containing protein 1	ISOC1	Q96CN7	0.50701	0.597219	1.1994
LSP1.21533.51	Lymphocyte-specific protein 1	LSP1	P33241	0.50701	0.597219	1.6279
PDGFD.17140.57	Platelet-derived growth factor D	PDGFD	Q9GZP0	0.50701	0.597219	0.89536
PPIF.5248.68	Peptidyl-prolyl cis-trans isomerase F, mitochondrial	Cyclophilin F	P30405	0.50701	0.597219	1.2336
PRSS8.15513.108	Prostasin	Prostasin	Q16651	0.50701	0.597219	1.0726
RIDA.14636.25	Ribonuclease UK114	Ribonuclease UK114	P52758	0.50701	0.597219	0.94883
SEMA3C.6448.36	Semaphorin-3C	Sema E	Q99985	0.50701	0.597219	1.1034
SUMF2.6069.71	Sulfatase-modifying factor 2	SUMF2	Q8NBJ7	0.50701	0.597219	0.75386
TAGLN3.17775.8	Transgelin-3	TAGL3	Q9UI15	0.50701	0.597219	1.1278
TIMD4.15449.33	T-cell immunoglobulin and mucin domain-containing protein 4	TIM-4	Q96H15	0.50701	0.597219	0.64867
TMEM52B.9778.45	Transmembrane protein 52B	TM52B	Q4KMG9	0.50701	0.597219	0.91953
TNC.4155.3	Tenascin	Tenascin	P24821	0.50701	0.597219	0.85091
TNFRSF10B.7693.13	Tumor necrosis factor receptor superfamily member 10B	TRAIL R2	O14763	0.50701	0.597219	1.0532
ZCCHC17.21811.20	Nucleolar protein of 40 kDa	NO40	Q9NP64	0.50701	0.597219	1.4587
ANGPTL8.7183.102	Angiopoietin-like protein 8	TD26	Q6UXH0	0.51084	0.600679	0.9807
CD274.5060.62	Programmed cell death 1 ligand 1	B7-H1	Q9NZQ7	0.51089	0.600679	1.0766
DEFB112.5689.1	Beta-defensin 112	DB112	Q30KQ8	0.5107	0.600679	0.94689
DLX2.22123.15	Homeobox protein DLX-2	DLX2	Q07687	0.51081	0.600679	0.99334
FGF22.9513.9	Fibroblast growth factor 22	FGF22	Q9HCT0	0.51087	0.600679	1.0104
GPT.16015.19	Alanine aminotransferase 1	ALT	P24298	0.51087	0.600679	1.0444
GRAP2.16074.12	GRB2-related adapter protein 2	GRB2-related adapter protein 2	O75791	0.51083	0.600679	1.0155
GRB10.11358.15	Growth factor receptor-bound protein 10	GRB10	Q13322	0.51089	0.600679	1.1061
IL15RA.3445.53	Interleukin-15 receptor subunit alpha	IL-15 Ra	Q13261	0.51087	0.600679	0.77958
INS.4883.56	Insulin	Insulin	P01308	0.51086	0.600679	0.97569
RERG.17822.57	Ras-related and estrogen-regulated growth inhibitor	RERG	Q96A58	0.51089	0.600679	1.0128
AMPD2.18403.25	AMP deaminase 2	AMPD2	Q01433	0.51873	0.608594	1.4189
BET1L.10959.125	BET1-like protein	BET1L	Q9NYM9	0.51865	0.608594	0.9872
CD38.11513.92	ADP-ribosyl cyclase/cyclic ADP-ribose hydrolase 1	CD38	P28907	0.5187	0.608594	0.99136
EDF1.12415.122	Endothelial differentiation-related factor 1	EDF1	O60869	0.51875	0.608594	0.982
FCRLA.24975.3	Fc receptor-like A	FCRLA	Q7L513	0.51856	0.608594	0.99759
FGD2.24318.13	FYVE, RhoGEF and PH domain-containing protein 2	FGD2	Q7Z6J4	0.51873	0.608594	0.97628
HIBADH.4693.72	3-hydroxyisobutyrate dehydrogenase, mitochondrial	3HIDH	P31937	0.51873	0.608594	1.0306
LYSMD4.9106.87	LysM and putative peptidoglycan-binding domain-containing protein 4	LYSM4	Q5XG99	0.51865	0.608594	0.97911
MFRP.3685.53	Membrane frizzled-related protein	MFRP	Q9BY79	0.51875	0.608594	1.0689
NRXN2.8876.51	Neurexin-2-beta	NRX2B	P58401	0.5187	0.608594	0.98917
SIT1.11194.6	Signaling threshold-regulating transmembrane adapter 1	SIT1	Q9Y3P8	0.51867	0.608594	1.0127
TMEM106A.10499.1	Transmembrane protein 106A	T106A	Q96A25	0.5187	0.608594	1.1198
ZNF843.8321.27	Zinc finger protein 843	ZN843	Q8N446	0.5187	0.608594	0.98029
ACBD4.24686.19	Acyl-CoA-binding domain-containing protein 4	ACBD4	Q8NC06	0.52262	0.610681	1.2375
ALKBH2.18400.52	DNA oxidative demethylase ALKBH2	ALKB2	Q6NS38	0.52262	0.610681	1.0495
ANG.4874.3	Angiogenin	Angiogenin	P03950	0.52262	0.610681	0.92963
C1RL.9348.1	Complement C1r subcomponent-like protein	C1RL1	Q9NZP8	0.52262	0.610681	0.8274
CCDC107.23390.6	Coiled-coil domain-containing protein 107	CC107	Q8WV48	0.52262	0.610681	0.93502
CCL15.14109.15	C-C motif chemokine 15	MIP-5	Q16663	0.52262	0.610681	0.89751
CLEC11A.4500.50	Stem cell growth factor-alpha	SCGF-alpha	Q9Y240	0.52262	0.610681	1.123
CLSTN1.15521.4	Calsyntenin-1	Alcadein alpha-1	O94985	0.52262	0.610681	0.94231
DCTPP1.4314.12	dCTP pyrophosphatase 1	XTP3A	Q9H773	0.52262	0.610681	1.1455
DLK1.6373.54	Protein delta homolog 1	DLK1	P80370	0.52262	0.610681	1.0944
FCGR3B.3311.27	Low affinity immunoglobulin gamma Fc region receptor III-B	FCG3B	O75015	0.52262	0.610681	0.94634
IDI1.17712.7	Isopentenyl-diphosphate Delta-isomerase 1	IDI1	Q13907	0.52262	0.610681	1.1472
IL1B.3037.62	Interleukin-1 beta	IL-1b	P01584	0.52262	0.610681	0.94477
INHBC.6408.2	Inhibin beta C chain	INHBC	P55103	0.52262	0.610681	0.82266
ITIH4.4811.33	Inter-alpha-trypsin inhibitor heavy chain H4	ITI heavy chain H4	Q14624	0.52262	0.610681	0.8288
KISS1.6606.61	Metastasis-suppressor KiSS-1	KISS1	Q15726	0.52262	0.610681	0.39694
LILRA4.8299.66	Leukocyte immunoglobulin-like receptor subfamily A member 4	LIRA4	P59901	0.52262	0.610681	0.94973
MAN2B2.9251.28	Epididymis-specific alpha-mannosidase	MA2B2	Q9Y2E5	0.52262	0.610681	1.0559
PGRMC2.10506.53	Membrane-associated progesterone receptor component 2	PGRC2	O15173	0.52262	0.610681	1.1367
PI3.4982.54	Elafin	Elafin	P19957	0.52262	0.610681	0.82217
RRM1.11360.39	Ribonucleoside-diphosphate reductase large subunit	RRM1	P23921	0.52262	0.610681	1.5752
SELENOW.18310.26	Selenoprotein W	SELW	P63302	0.52262	0.610681	1.1442
SH3GL2.12499.108	Endophilin-A1	SH3G2	Q99962	0.52262	0.610681	1.3214
ULBP2.22583.47	NKG2D ligand 2	ULBP-2	Q9BZM5	0.52262	0.610681	1.0878
ADGRF5.6409.57	Adhesion G protein-coupled receptor F5	GP116	Q8IZF2	0.52665	0.613981	0.86122
FAS.6248.68	Tumor necrosis factor receptor superfamily member 6	Fas, soluble	P25445	0.5266	0.613981	0.99661
GPHA2.6395.58	Glycoprotein hormone alpha-2	GPHA2	Q96T91	0.5266	0.613981	0.941
IFT22.20451.126	Intraflagellar transport protein 22 homolog	IFT22	Q9H7X7	0.52667	0.613981	1.114
INHBA.INHBC.18814.21	Inhibin beta A chain:Inhibin beta C chain heterodimer	Activin AC	P08476|P55103	0.52665	0.613981	0.96097
MPP2.24265.6	MAGUK p55 subfamily member 2	MPP2	Q14168	0.52665	0.613981	1.0268
NoneX.10622.9	Fc_MOUSE	Fc_MOUSE	Q99LC4	0.52629	0.613981	0.94697
NoneX.6401.73	Fc_MOUSE	Fc_MOUSE	Q99LC4	0.52662	0.613981	0.927
OLFML1.8815.1	Olfactomedin-like protein 1	OLFL1	Q6UWY5	0.52662	0.613981	0.99226
POLI.13536.56	DNA polymerase iota	POLI	Q9UNA4	0.52649	0.613981	1.0118
RNGTT.12847.27	mRNA-capping enzyme	MCE1	O60942	0.52667	0.613981	0.99573
SERPINB2.21676.17	PAI-2	PAI-2	P05120	0.52665	0.613981	0.91385
STX1B.6966.144	Syntaxin-1B	STX1B	P61266	0.52663	0.613981	1.0321
TPM4.9863.1	Tropomyosin alpha-4 chain	Tropomyosin 4	P67936	0.52656	0.613981	1.0348
ARHGAP26.24937.7	Rho GTPase-activating protein 26	RHG26	Q9UNA1	0.53462	0.62225	1.0861
CD5.14065.11	T-cell surface glycoprotein CD5:Cytoplasmic domain	CD5:CD	P06127	0.53465	0.62225	0.98189
CELA3B.6357.83	Chymotrypsin-like elastase family member 3B	ELA3B	P08861	0.53463	0.62225	0.99818
HBQ1.18198.51	Hemoglobin subunit theta-1	HBAT	P09105	0.53462	0.62225	0.94244
INSL4.6410.26	Early placenta insulin-like peptide	INSL4	Q14641	0.53448	0.62225	1.0045
ISL1.11549.6	Insulin gene enhancer protein ISL-1	ISL1	P61371	0.53458	0.62225	0.98722
PLSCR3.11407.57	Phospholipid scramblase 3	PLS3	Q9NRY6	0.5346	0.62225	0.9898
SHANK1.13240.170	SH3 and multiple ankyrin repeat domains protein 1	SHAN1	Q9Y566	0.53452	0.62225	1.0686
SSNA1.23242.2	Sjoegren syndrome nuclear autoantigen 1	SSNA1	O43805	0.53465	0.62225	1.232
VCAN.9561.21	Versican core protein	CSPG2	P13611	0.53457	0.62225	1.0008
ALDOB.18185.118	Fructose-bisphosphate aldolase B	ALDOB	P05062	0.53848	0.62453	1.1059
BLVRB.17148.7	Flavin reductase (NADPH)	BLVRB	P30043	0.53848	0.62453	0.93607
C1QTNF3.7251.64	Complement C1q tumor necrosis factor-related protein 3	C1QT3	Q9BXJ4	0.53848	0.62453	0.94195
CAMP.15481.45	Antibacterial protein LL-37	LL-37	P49913	0.53848	0.62453	0.53372
FYN.3813.3	Tyrosine-protein kinase Fyn	FYN	P06241	0.53848	0.62453	1.0607
IFNAR1.6055.53	Interferon alpha/beta receptor 1	IFN-a/b R1	P17181	0.53848	0.62453	0.95603
MTCP1.19374.72	Protein p13 MTCP-1	MTCP1	P56278	0.53848	0.62453	0.92734
NCF1.17766.5	Neutrophil cytosol factor 1	NCF-1	P14598	0.53848	0.62453	1.3652
NoneX.13455.10	Fc_MOUSE	Fc_MOUSE	Q99LC4	0.53848	0.62453	0.94197
NPS.6390.18	Neuropeptide S	NPS	P0C0P6	0.53848	0.62453	1.0628
PCSK9.8246.9	Proprotein convertase subtilisin/kexin type 9	PCSK9	Q8NBP7	0.53848	0.62453	1.102
PDLIM5.23703.8	PDZ and LIM domain protein 5	PDLI5	Q96HC4	0.53848	0.62453	1.3151
PLTP.15475.4	Phospholipid transfer protein	PLTP	P55058	0.53848	0.62453	1.0534
PNPLA2.9802.27	Patatin-like phospholipase domain-containing protein 2	PLPL2	Q96AD5	0.53848	0.62453	1.0564
PRPS2.18329.4	Ribose-phosphate pyrophosphokinase 2	PRPS2	P11908	0.53848	0.62453	1.358
PSG8.6238.55	Pregnancy-specific beta-1-glycoprotein 8	PSG8	Q9UQ74	0.53848	0.62453	1.008
SH3GL2.20139.57	Endophilin-A1	SH3G2	Q99962	0.53848	0.62453	1.4075
SSRP1.5032.64	FACT complex subunit SSRP1	SSRP1	Q08945	0.53848	0.62453	1.0303
UBE2D3.UBB.21929.53	UB2D3/PolyUbiquitin K48	UB2D3/ PolyUbiquitin K48	P61077|P0CG47	0.53848	0.62453	0.90973
WWP2.21670.52	NEDD4-like E3 ubiquitin-protein ligase WWP2	WWP2	O00308	0.53848	0.62453	1.0107
XPO5.25963.2	Exportin-5	XPO5	Q9HAV4	0.53848	0.62453	0.97234
EPHX2.21269.198	Epoxide hydrolase 2	HYES	P34913	0.54264	0.628661	1.1175
HECW1.12669.30	E3 ubiquitin-protein ligase HECW1	HECW1	Q76N89	0.54267	0.628661	1.0045
KLK14.8620.56	Kallikrein-14	kallikrein 14	Q9P0G3	0.54266	0.628661	1.0045
LGALS2.3033.57	Galectin-2	Galectin-2	P05162	0.54261	0.628661	0.97301
PSMA3.18926.7	Proteasome subunit alpha type-3	PSA3	P25788	0.54261	0.628661	0.99232
PTH2.7257.18	Tuberoinfundibular peptide of 39 residues	TIP39	Q96A98	0.54263	0.628661	0.98789
RBL1.12879.5	Retinoblastoma-like protein 1	p107	P28749	0.54263	0.628661	0.97141
BID.5798.3	BH3-interacting domain death agonist	BID	P55957	0.55074	0.636701	0.96737
CSPG4.8951.162	Chondroitin sulfate proteoglycan 4	CSPG4	Q6UVK1	0.55074	0.636701	1.0007
FAXDC2.9074.6	Fatty acid hydroxylase domain-containing protein 2	CE004	Q96IV6	0.55076	0.636701	1.007
HDAC6.25059.18	Histone deacetylase 6	HDAC6	Q9UBN7	0.55076	0.636701	1.0082
HEPACAM2.6568.18	HEPACAM family member 2:Isoform 2, Extracellular domain	HECA2:ECD	A8MVW5	0.55074	0.636701	1.0074
KCNRG.23336.2	Putative potassium channel regulatory protein	KCNRG	Q8N5I3	0.55076	0.636701	0.89696
LRRC20.23288.28	Leucine-rich repeat-containing protein 20	LRC20	Q8TCA0	0.55077	0.636701	1.0781
MTMR1.11167.6	Myotubularin-related protein 1	MTMR1	Q13613	0.55077	0.636701	1.0111
NoneX.7034.4	Fc_MOUSE	Fc_MOUSE	Q99LC4	0.55079	0.636701	1.0034
PLA2G12B.9380.2	Group XIIB secretory phospholipase A2-like protein	sPLA(2)-XIII	Q9BX93	0.55079	0.636701	0.87696
RIPPLY3.24634.1	Protein ripply3	DSCR6	P57055	0.55071	0.636701	1.03
TCEAL8.19109.32	Transcription elongation factor A protein-like 8	TCAL8	Q8IYN2	0.55071	0.636701	1.012
TLL1.6383.90	Tolloid-like protein 1	TLL1	O43897	0.55079	0.636701	0.9828
COL11A2.11278.4	Collagen alpha-2(XI) chain	COL11A2	P13942	0.55456	0.640109	0.96554
GNLY.14102.6	Granulysin	Granulysin	P22749	0.55456	0.640109	0.85858
H2BU1.18823.52	Histone H2B type 3-B	H2B3B	Q8N257	0.55456	0.640109	1.3529
HBZ.6919.3	Hemoglobin subunit zeta	HBAZ	P02008	0.55456	0.640109	1.0369
LCAT.15413.3	Phosphatidylcholine-sterol acyltransferase	LCAT	P04180	0.55456	0.640109	1.0286
PF4.2697.7	Platelet factor 4	PF-4	P02776	0.55456	0.640109	0.58904
PLEK.7875.86	Pleckstrin	PLEK	P08567	0.55456	0.640109	0.94081
TGFBR2.5133.17	TGF-beta receptor type-2	TGF-b R II	P37173	0.55456	0.640109	1.0114
TNNT3.16807.35	Troponin T, fast skeletal muscle	TNNT3	P45378	0.55456	0.640109	0.94401
AFP.5792.8	alpha-Fetoprotein	AFP	P02771	0.55895	0.64401	1.051
CERS5.13494.6	Ceramide synthase 5	CERS5	Q8N5B7	0.55893	0.64401	0.99218
COQ7.21499.17	5-demethoxyubiquinone hydroxylase, mitochondrial	COQ7	Q99807	0.55895	0.64401	1.1613
ELAPOR2.8363.18	UPF0577 protein KIAA1324-like	K132L	A8MWY0	0.5589	0.64401	1.0079
ELMO1.12764.3	Engulfment and cell motility protein 1	ELMO1	Q92556	0.55892	0.64401	1.053
SAMSN1.21196.29	SAM domain-containing protein SAMSN-1	SAMN1	Q9NSI8	0.55895	0.64401	1.4983
TANK.14013.11	TRAF family member-associated NF-kappa-B activator	TANK	Q92844	0.55893	0.64401	1.1163
THOP1.21429.50	Thimet oligopeptidase	THOP1	P52888	0.55893	0.64401	0.99677
TLR10.20563.48	Toll-like receptor 10	TLR10	Q9BXR5	0.55884	0.64401	0.98924
TTC17.9550.153	Tetratricopeptide repeat protein 17:Tetratricopeptide repeat 2	TTC17:TPR2	Q96AE7	0.55892	0.64401	1.0205
XDH.11264.33	Xanthine dehydrogenase/oxidase	XDH	P47989	0.5588	0.64401	1.0167
CEBPA.18874.66	CCAAT/enhancer-binding protein alpha	CEBPA	P49715	0.56715	0.652194	0.99167
EGLN3.20986.58	Egl nine homolog 3	EGLN3	Q9H6Z9	0.56717	0.652194	1.0659
KCNG4.13525.17	Potassium voltage-gated channel subfamily G member 4	KCNG4	Q8TDN1	0.56715	0.652194	0.98923
KLK14.15544.25	Kallikrein-14	kallikrein 14	Q9P0G3	0.56712	0.652194	0.9944
LRIT2.11716.28	Leucine-rich repeat, immunoglobulin-like domain and transmembrane domain-containing protein 2	LRIT2	A6NDA9	0.56712	0.652194	0.99938
MXRA8.7002.1	Matrix-remodeling-associated protein 8:Cytoplasmic domain	MXRA8:CD	Q9BRK3	0.56715	0.652194	1.0123
NADK2.22505.24	NAD kinase 2, mitochondrial	NAKD2	Q4G0N4	0.56711	0.652194	1.018
RETNLB.22007.1	Resistin-like beta	RELM-beta	Q9BQ08	0.56717	0.652194	0.97952
RMI1.13926.1	RecQ-mediated genome instability protein 1	RMI1	Q9H9A7	0.56717	0.652194	1.0197
SIGLEC14.5125.6	Sialic acid-binding Ig-like lectin 14	SIG14	Q08ET2	0.56717	0.652194	1.1086
STAMBP.19187.21	STAM-binding protein	STABP	O95630	0.56715	0.652194	1.0952
ZFAND3.21875.31	AN1-type zinc finger protein 3	ZFAN3	Q9H8U3	0.56717	0.652194	1.1448
APOE.5312.49	Apolipoprotein E (isoform E2)	Apo E2	P02649	0.57088	0.654957	1.0358
C1QTNF5.7810.20	Complement C1q tumor necrosis factor-related protein 5	C1QTNF5	Q9BXJ0	0.57088	0.654957	0.97331
CEACAM8.18873.8	Carcinoembryonic antigen-related cell adhesion molecule 8	CEAM8	P31997	0.57088	0.654957	0.87685
CXCL3.2986.49	Gro-gamma	Gro-g	P19876	0.57088	0.654957	1.1737
EVA1C.7008.13	Protein eva-1 homolog C:Cytoplasmic domain	F176C:CD	P58658	0.57088	0.654957	1.0012
GTF2I.13609.11	General transcription factor II-I	GTF2I	P78347	0.57088	0.654957	1.0478
HEXB.6075.61	Beta-hexosaminidase subunit beta	Hexosaminidase B	P07686	0.57088	0.654957	0.97906
MPC1.23164.8	Mitochondrial pyruvate carrier 1	MPC1	Q9Y5U8	0.57088	0.654957	1.0099
NUDC.8887.21	Nuclear migration protein nudC:CS domain	NUDC:CS	Q9Y266	0.57088	0.654957	1.0462
PMPCA.24907.3	Mitochondrial-processing peptidase subunit alpha	MPPA	Q10713	0.57088	0.654957	1.1004
RIPK2.8970.9	Receptor-interacting serine/threonine-protein kinase 2	RIPK2	O43353	0.57088	0.654957	1.0267
SERPINA4.14105.5	Kallistatin	Kallistatin	P29622	0.57088	0.654957	1.0846
SH3GL3.18318.98	Endophilin-A3	SH3G3	Q99963	0.57088	0.654957	1.4995
TNFRSF10D.14121.24	Tumor necrosis factor receptor superfamily member 10D	TRAIL R4	Q9UBN6	0.57088	0.654957	1.0063
DAG1.8369.102	Dystroglycan	DAG1	Q14118	0.5754	0.65911	1.0019
EYS.9365.91	Protein eyes shut homolog	EYS	Q5T1H1	0.5754	0.65911	1.0158
FAM107A.2760.2	Protein FAM107A	DRR1	O95990	0.57544	0.65911	0.78207
GCH1.11185.145	GTP cyclohydrolase 1	GCH1	P30793	0.5754	0.65911	1.0358
HGF.2681.23	Hepatocyte growth factor	HGF	P14210	0.57544	0.65911	1.0205
NoneX.9463.26	Fc_MOUSE	Fc_MOUSE	Q99LC4	0.57537	0.65911	0.99677
RNF150.9774.59	RING finger protein 150	RN150	Q9ULK6	0.57539	0.65911	0.9921
SIRPG.9241.40	Signal-regulatory protein gamma	SIRPG	Q9P1W8	0.57537	0.65911	1.0072
TPH1.21521.17	Tryptophan 5-hydroxylase 1	TPH1	P17752	0.57544	0.65911	0.93714
ZDHHC14.11677.17	Probable palmitoyltransferase ZDHHC14	ZDH14	Q8IZN3	0.57534	0.65911	1.0241
B4GALT5.10425.3	Beta-1,4-galactosyltransferase 5	B4GT5	O43286	0.58376	0.667463	1.0163
CD74.8748.45	HLA class II histocompatibility antigen gamma chain	HG2A	P04233	0.58376	0.667463	1.0636
CPA1.23981.172	Carboxypeptidase A1	CBPA1	P15085	0.58376	0.667463	0.98162
DUSP23.17326.44	Dual specificity protein phosphatase 23	DUS23	Q9BVJ7	0.58363	0.667463	0.98245
FAM20A.6433.57	Pseudokinase FAM20A	FA20A	Q96MK3	0.58376	0.667463	0.96795
FLT3LG.14093.10	Fms-related tyrosine kinase 3 ligand	Flt3 ligand	P49771	0.58378	0.667463	0.98145
GFPT1.21126.27	Glutamine--fructose-6-phosphate aminotransferase [isomerizing] 1	GFPT1	Q06210	0.58372	0.667463	0.99917
HybControlElution.2273.34	HCE004359	HCE004359	HCE004359	0.58375	0.667463	1.0023
STAB1.14599.18	Stabilin-1	STAB1	Q9NY15	0.58378	0.667463	1.0015
WEE2.25038.5	Wee1-like protein kinase 2	WEE2	P0C1S8	0.58369	0.667463	0.93469
XCL1.4143.74	Lymphotactin	Lymphotactin	P47992	0.5837	0.667463	0.98216
ABO.9253.52	Histo-blood group ABO system transferase	BGAT	P16442	0.58741	0.669647	0.87546
C5.C6.4482.66	Complement C5b-C6 complex	C5b, 6 Complex	P01031|P13671	0.58741	0.669647	0.79876
CASP3.3593.72	Caspase-3	Caspase-3	P42574	0.58741	0.669647	1.0508
CAT.3488.64	Catalase	Catalase	P04040	0.58741	0.669647	0.77745
CD68.18922.27	Macrosialin	CD68	P34810	0.58741	0.669647	1.1547
EDAR.2977.7	Tumor necrosis factor receptor superfamily member EDAR	EDAR	Q9UNE0	0.58741	0.669647	1.0509
GRN.4992.49	Granulins	GRN	P28799	0.58741	0.669647	1.0624
HGFAC.8385.248	Hepatocyte growth factor activator	HGFA	Q04756	0.58741	0.669647	0.91379
HSPA13.17515.6	Heat shock 70 kDa protein 13	STCH	P48723	0.58741	0.669647	0.95428
LZTFL1.20378.110	Leucine zipper transcription factor-like protein 1	LZTL1	Q9NQ48	0.58741	0.669647	0.89888
MAGED1.21392.15	Melanoma-associated antigen D1	MAGD1	Q9Y5V3	0.58741	0.669647	0.99533
NoneX.13500.9	Fc_MOUSE	Fc_MOUSE	Q99LC4	0.58741	0.669647	1.0268
NoneX.6353.60	Fc_MOUSE	Fc_MOUSE	Q99LC4	0.58741	0.669647	0.85477
NT5DC1.25438.288	5'-nucleotidase domain-containing protein 1	NT5D1	Q5TFE4	0.58741	0.669647	0.96854
PKLR.11203.97	Pyruvate kinase PKLR	KPYR	P30613	0.58741	0.669647	1.266
PXYLP1.6079.59	2-phosphoxylose phosphatase 1	ACPL2	Q8TE99	0.58741	0.669647	0.99963
RBKS.19467.3	Ribokinase	RBSK	Q9H477	0.58741	0.669647	0.8818
SERPIND1.3316.58	Heparin cofactor 2	Heparin cofactor II	P05546	0.58741	0.669647	0.79363
ADH4.8325.37	Alcohol dehydrogenase 4	ADH4	P08319	0.59216	0.67342	0.98609
BCL2A1.3413.50	Bcl-2-related protein A1	BFL1	Q16548	0.59216	0.67342	1.0387
BIRC5.3472.40	Baculoviral IAP repeat-containing protein 5	Survivin	O15392	0.59212	0.67342	0.99582
C19orf18.9445.44	Uncharacterized protein C19orf18	CS018	Q8NEA5	0.59211	0.67342	1.0053
C1orf198.8035.6	Uncharacterized protein C1orf198	CA198	Q9H425	0.59216	0.67342	1.0084
CCDC167.7797.11	Coiled-coil domain-containing protein 167	CC167	Q9P0B6	0.59214	0.67342	0.99133
CEBPB.15675.3	CCAAT/enhancer-binding protein beta	CEBPB	P17676	0.59214	0.67342	0.99594
ERN1.11229.16	Serine/threonine-protein kinase/endoribonuclease IRE1	ERN1	O75460	0.59215	0.67342	1.0034
ERP27.9333.59	Endoplasmic reticulum resident protein 27	ERP27	Q96DN0	0.59216	0.67342	1.0106
GSKIP.12849.25	GSK3-beta interaction protein	GSKIP	Q9P0R6	0.59215	0.67342	1.0406
KIRREL2.7958.15	Kin of IRRE-like protein 2	KIRR2	Q6UWL6	0.59212	0.67342	0.99306
MLF1.17820.170	Myeloid leukemia factor 1	MLF1	P58340	0.59216	0.67342	0.98094
NonBiotin.4666.220	No protein	No Protein		0.59179	0.67342	0.99624
NoneX.10914.4	Fc_MOUSE	Fc_MOUSE	Q99LC4	0.59214	0.67342	0.97714
VOPP1.14618.26	Vesicular, overexpressed in cancer, prosurvival protein 1	ECOP	Q96AW1	0.59216	0.67342	1.2996
CUL9.12991.49	Cullin-9	CUL9	Q8IWT3	0.60043	0.682476	0.95549
HEY1.24640.63	Hairy/enhancer-of-split related with YRPW motif protein 1	HEY1	Q9Y5J3	0.60058	0.682476	1.0722
IGFBPL1.7815.49	Insulin-like growth factor-binding protein-like 1	IBPL1	Q8WX77	0.60061	0.682476	0.95398
PIN1.10069.2	Peptidyl-prolyl cis-trans isomerase NIMA-interacting 1	PIN1	Q13526	0.60059	0.682476	1.0298
SPAG11A.5726.49	Sperm-associated antigen 11A	SG11A	Q6PDA7	0.60047	0.682476	1.0407
AHSA1.11633.89	Activator of 90 kDa heat shock protein ATPase homolog 1	AHSA1	O95433	0.60416	0.684292	1.0775
ATRN.15499.11	Attractin	Attractin	O75882	0.60416	0.684292	1.0703
AZGP1.9312.8	Zinc-alpha-2-glycoprotein	AZGP1	P25311	0.60416	0.684292	0.99756
C12orf76.23228.2	Uncharacterized protein C12orf76	CL076	Q8N812	0.60416	0.684292	1.0201
CAMK2A.3350.53	Calcium/calmodulin-dependent protein kinase type II subunit alpha	CAMK2A	Q9UQM7	0.60416	0.684292	1.1208
CHI3L1.11104.13	Chitinase-3-like protein 1	YKL-40	P36222	0.60416	0.684292	1.1169
FABP4.9851.9	Fatty acid-binding protein, adipocyte	FABPA	P15090	0.60416	0.684292	0.93337
FABP5.4985.11	Fatty acid-binding protein, epidermal	FABPE	Q01469	0.60416	0.684292	0.69702
GP5.7185.29	Platelet glycoprotein V	GPV	P40197	0.60416	0.684292	0.48677
H2BC21.22974.25	Histone H2B type 2-E	H2B2E	Q16778	0.60416	0.684292	1.2903
NCR1.8360.169	Natural cytotoxicity triggering receptor 1	NKp46	O76036	0.60416	0.684292	1.0814
NR1H2.9016.12	Oxysterols receptor LXR-beta	NR1H2	P55055	0.60416	0.684292	1.0029
OXT.8356.88	Oxytocin-neurophysin 1	NEU1	P01178	0.60416	0.684292	1.1144
PKM.4240.31	Pyruvate kinase PKM	M2-PK	P14618	0.60416	0.684292	0.83825
RRM2.17750.8	Ribonucleoside-diphosphate reductase subunit M2	RIR2	P31350	0.60416	0.684292	0.9891
SEMA5B.20527.47	Semaphorin-5B	SEM5B	Q9P283	0.60416	0.684292	0.99672
SND1.24416.20	Staphylococcal nuclease domain-containing protein 1	SND1	Q7KZF4	0.60416	0.684292	0.93987
TNFRSF6B.5070.76	Tumor necrosis factor receptor superfamily member 6B	DcR3	O95407	0.60416	0.684292	0.97503
TRAPPC3.14337.1	Trafficking protein particle complex subunit 3	TPPC3	O43617	0.60416	0.684292	1.0472
UXS1.8258.22	UDP-glucuronic acid decarboxylase 1	UXS1	Q8NBZ7	0.60416	0.684292	0.97571
AURKA.3091.70	Aurora kinase A	Aurora kinase A	O14965	0.60908	0.688663	0.97354
AZU1.14713.46	Azurocidin	Azurocidin	P20160	0.6091	0.688663	0.98293
BRD1.11607.15	Bromodomain-containing protein 1	BRD1	O95696	0.6091	0.688663	1.0091
BRK1.21001.393	Protein BRICK1	BRK1	Q8WUW1	0.60909	0.688663	1.1202
C1orf115.8366.19	Uncharacterized protein C1orf115	CA115	Q9H7X2	0.6091	0.688663	0.99504
CLUH.24941.14	Clustered mitochondria protein homolog	CLU	O75153	0.60909	0.688663	1.0117
CSNK2B.11330.15	Casein kinase II subunit beta	CSK2B	P67870	0.60905	0.688663	1.0714
EMID1.9547.29	EMI domain-containing protein 1	EMID1	Q96A84	0.60904	0.688663	0.99402
GLTPD2.7948.129	Glycolipid transfer protein domain-containing protein 2	GLTD2	A6NH11	0.6091	0.688663	0.97577
MGAT1.10571.14	Alpha-1,3-mannosyl-glycoprotein 2-beta-N-acetylglucosaminyltransferase	MGAT1	P26572	0.60905	0.688663	1.0459
NRN1L.20159.1	Neuritin-like protein	NRN1L	Q496H8	0.60909	0.688663	0.9982
CCNA1.15319.226	Cyclin-A1	CCNA1	P78396	0.61765	0.697093	0.9888
CEACAM7.7184.13	Carcinoembryonic antigen-related cell adhesion molecule 7	CEAM7	Q14002	0.61763	0.697093	1.0214
GALNT9.22152.162	Polypeptide N-acetylgalactosaminyltransferase 9	GALT9	Q9HCQ5	0.61764	0.697093	0.97094
HS2ST1.21736.60	Heparan sulfate 2-O-sulfotransferase 1	HS2ST	Q7LGA3	0.61765	0.697093	1.0099
IL1RL2.2994.71	Interleukin-1 receptor-like 2	IL-1Rrp2	Q9HB29	0.61763	0.697093	0.99422
IP6K2.22479.64	Inositol hexakisphosphate kinase 2	IP6K2	Q9UHH9	0.61761	0.697093	1.0595
KRTDAP.5739.75	Keratinocyte differentiation-associated protein	KTDAP	P60985	0.61763	0.697093	0.97446
MZB1.7780.34	Marginal zone B- and B1-cell-specific protein	PACAP	Q8WU39	0.61765	0.697093	0.99748
NFKBID.19123.6	NF-kappa-B inhibitor delta	IKBD	Q8NI38	0.61764	0.697093	1.0516
SERPINB4.15444.45	Serpin B4	SCCA2	P48594	0.61763	0.697093	0.99675
TMEM70.8074.32	Transmembrane protein 70, mitochondrial	TMM70	Q9BUB7	0.61764	0.697093	1.0806
ANK2.7624.19	Ankyrin-2	ANK2	Q01484	0.62111	0.698861	0.90167
ATAD1.6625.31	ATPase family AAA domain-containing protein 1	ATAD1	Q8NBU5	0.62111	0.698861	1.2023
CD14.16914.104	Monocyte differentiation antigen CD14, soluble	sCD14	P08571	0.62111	0.698861	1.044
CD93.14136.234	Complement component C1q receptor	C1QR1	Q9NPY3	0.62111	0.698861	0.99843
CDH1.14759.149	Cadherin-1	Cadherin E	P12830	0.62111	0.698861	0.98463
CSRP2.12968.2	Cysteine and glycine-rich protein 2	CSRP2	Q16527	0.62111	0.698861	1.1111
DIABLO.3122.6	Diablo homolog, mitochondrial	SMAC	Q9NR28	0.62111	0.698861	0.97839
FAS.5392.73	Tumor necrosis factor receptor superfamily member 6	Fas, soluble	P25445	0.62111	0.698861	1.0994
GP6.3194.36	Platelet glycoprotein VI	GPVI	Q9HCN6	0.62111	0.698861	0.81876
H2BC12.22403.13	Histone H2B type 1-K	H2B1K	O60814	0.62111	0.698861	1.1677
IGFBP5.2685.21	Insulin-like growth factor-binding protein 5	IGFBP-5	P24593	0.62111	0.698861	1.0855
IL26.16760.2	Interleukin-26	IL-26	Q9NPH9	0.62111	0.698861	0.99285
MYLPF.21112.6	Myosin regulatory light chain 2, skeletal muscle isoform	MLRS	Q96A32	0.62111	0.698861	1.0878
PFKFB3.12456.5	6-phosphofructo-2-kinase/fructose-2,6-bisphosphatase 3	F263	Q16875	0.62111	0.698861	0.76562
POLR2I.19809.47	DNA-directed RNA polymerase II subunit RPB9	RPB9	P36954	0.62111	0.698861	0.96954
PSMA2.4280.47	Proteasome subunit alpha type-2	PSA2	P25787	0.62111	0.698861	0.91507
SCARB2.5100.53	Lysosome membrane protein 2	LIMP II	Q14108	0.62111	0.698861	1.0367
TCP10L3.23544.10	T-complex protein 10A homolog	TCP10	Q12799	0.62111	0.698861	1.0846
VEGFA.2597.8	Vascular endothelial growth factor A	VEGF	P15692	0.62111	0.698861	1.19
ALPI.17441.4	Intestinal-type alkaline phosphatase	Alkaline phosphatase, intestine	P09923	0.62623	0.702738	0.98723
CSAG2.22118.7	Chondrosarcoma-associated gene 2/3 protein	CSAG2	Q9Y5P2	0.62623	0.702738	0.97656
FAM102B.22137.3	Protein FAM102B	F102B	Q5T8I3	0.62622	0.702738	0.98752
FCRL3.4440.15	Fc receptor-like protein 3	FCRL3	Q96P31	0.62622	0.702738	0.96097
GINS1.22541.46	DNA replication complex GINS protein PSF1	PSF1	Q14691	0.62624	0.702738	1.0621
IFNA10.5733.61	Interferon alpha-10	IFN10	P01566	0.62626	0.702738	0.99859
MAP2K4.5242.37	Dual specificity mitogen-activated protein kinase kinase 4	MP2K4	P45985	0.62626	0.702738	1.0923
MSMB.10620.21	Beta-microseminoprotein	PSP-94	P08118	0.62624	0.702738	1.0411
NoneX.10533.1	Fc_MOUSE	Fc_MOUSE	Q99LC4	0.62613	0.702738	1.0367
PGRMC2.8681.93	Membrane-associated progesterone receptor component 2:N-term, Isoform 2	PGRC2:N-term	O15173	0.62626	0.702738	0.96828
PTPRH.11988.24	Receptor-type tyrosine-protein phosphatase H	PTPRH	Q9HD43	0.62618	0.702738	0.99421
RGS4.23020.18	Regulator of G-protein signaling 4	RGS4	P49798	0.62624	0.702738	1.009
SGTB.18837.9	Small glutamine-rich tetratricopeptide repeat-containing protein beta	SGTB	Q96EQ0	0.62624	0.702738	1.095
SHANK3.13242.134	SH3 and multiple ankyrin repeat domains protein 3	SHAN3	Q9BYB0	0.62626	0.702738	1.4445
TBX3.13978.122	T-box transcription factor TBX3	Tbx3	O15119	0.62616	0.702738	0.98796
TNFSF15.2968.61	Tumor necrosis factor ligand superfamily member 15	TNFSF15	O95150	0.62626	0.702738	0.92567
UGT2A1.8907.11	UDP-glucuronosyltransferase 2A1	UD2A1	Q9Y4X1	0.62626	0.702738	1.3517
ARID3C.25484.120	AT-rich interactive domain-containing protein 3C	ARI3C	A6NKF2	0.63488	0.710285	1.2869
CT55.9363.11	Cancer/testis antigen 55	CX048	Q8WUE5	0.6349	0.710285	1.0001
DUSP6.12341.8	Dual specificity protein phosphatase 6	DUS6	Q16828	0.63487	0.710285	1.0156
HybControlElution.2359.65	HCE004152	HCE004152	HCE004152	0.63479	0.710285	0.99634
MICALL1.24973.11	MICAL-like protein 1	MILK1	Q8N3F8	0.63491	0.710285	1.0367
MYBPC2.25096.58	Myosin-binding protein C, fast-type	MYPC2	Q14324	0.63486	0.710285	0.99493
NKD2.22514.12	Protein naked cuticle homolog 2	NKD2	Q969F2	0.63491	0.710285	0.85849
NoneX.8792.17	Fc_MOUSE	Fc_MOUSE	Q99LC4	0.63491	0.710285	0.99521
NoneX.9799.3	Fc_MOUSE	Fc_MOUSE	Q99LC4	0.63487	0.710285	0.99391
OBP2B.5680.54	Odorant-binding protein 2b	OBP2B	Q9NPH6	0.63491	0.710285	1.0008
PHB2.21217.20	Prohibitin-2	PHB2	Q99623	0.63487	0.710285	1.038
PLIN3.14687.6	Perilipin-3	M6PBP	O60664	0.63486	0.710285	1.0211
RAB26.6997.32	Ras-related protein Rab-26	RAB26	Q9ULW5	0.63488	0.710285	1.0085
RBL2.13565.2	Retinoblastoma-like protein 2	p130	Q08999	0.63491	0.710285	0.6174
SERF1A.7842.52	Small EDRK-rich factor 1	SERF1	O75920	0.63487	0.710285	0.99866
SPINK5.8028.22	Serine protease inhibitor Kazal-type 5	SPINK5	Q9NQ38	0.63488	0.710285	0.99837
TCL1A.17210.2	T-cell leukemia/lymphoma protein 1A	TCL1A	P56279	0.6349	0.710285	0.83348
THBS2.14111.15	Thrombospondin-2	TSP2	P35442	0.6349	0.710285	0.9688
VRK1.12553.5	Serine/threonine-protein kinase VRK1	VRK1	Q99986	0.63487	0.710285	0.9844
CDH15.5410.53	Cadherin-15:Extracellular domain	CAD15:ECD	P55291	0.63827	0.712225	0.97074
CDH17.16613.3	Cadherin-17	CAD17	Q12864	0.63827	0.712225	0.60565
CTSH.8644.46	Cathepsin H	Cathepsin H	P09668	0.63827	0.712225	0.9383
DLK1.6496.60	Protein delta homolog 1:Extracellular domain	DLK1:ECD	P80370	0.63827	0.712225	1.0773
FABP4.15386.7	Fatty acid-binding protein, adipocyte	FABPA	P15090	0.63827	0.712225	1.0115
GLA.15588.17	Alpha-galactosidase A	galactosidase, alpha	P06280	0.63827	0.712225	1.0223
HAMP.3504.58	Hepcidin	LEAP-1	P81172	0.63827	0.712225	0.81796
KLB.19557.3	Beta-klotho	KLOTB	Q86Z14	0.63827	0.712225	1.038
LCK.4560.34	Tyrosine-protein kinase Lck	LCK	P06239	0.63827	0.712225	0.98636
MMACHC.20953.34	Methylmalonic aciduria and homocystinuria type C protein	MMAC	Q9Y4U1	0.63827	0.712225	1.5179
PDE1B.21667.57	Calcium/calmodulin-dependent 3',5'-cyclic nucleotide phosphodiesterase 1B	PDE1B	Q01064	0.63827	0.712225	1.0847
SEC22A.13713.164	Vesicle-trafficking protein SEC22a	SC22A	Q96IW7	0.63827	0.712225	1.0653
SFN.4829.43	14-3-3 protein sigma	STRATIFIN	P31947	0.63827	0.712225	0.94426
SNX17.12845.18	Sorting nexin-17	SNX17	Q15036	0.63827	0.712225	1.1738
YWHAZ.5858.6	14-3-3 protein zeta/delta	14-3-3 protein zeta/delta	P63104	0.63827	0.712225	0.98999
ZAP70.4476.22	Tyrosine-protein kinase ZAP-70	ZAP70	P43403	0.63827	0.712225	0.80637
C1orf43.6937.251	Uncharacterized protein C1orf43	CA043	Q9BWL3	0.6436	0.716815	1.0089
CCDC126.6388.21	Coiled-coil domain-containing protein 126	CC126	Q96EE4	0.64359	0.716815	1.0085
CTHRC1.6236.51	Collagen triple helix repeat-containing protein 1	CTHR1	Q96CG8	0.64359	0.716815	0.99175
MFN1.11364.18	Mitofusin-1	MFN1	Q8IWA4	0.64361	0.716815	0.90662
NoneX.11917.8	Fc_MOUSE	Fc_MOUSE	Q99LC4	0.6436	0.716815	1.0347
NoneX.14228.1	Fc_MOUSE	Fc_MOUSE	Q99LC4	0.64359	0.716815	1.0152
NonHuman.8443.9	Magainin-1, Xenopus laevis	Magainin-1_XENLA	P11006	0.64359	0.716815	0.97478
NPPB.16751.15	Natriuretic peptides B	BNP	P16860	0.64358	0.716815	0.98905
PAGE4.24201.86	G antigen family C member 1	GAGC1	O60829	0.6436	0.716815	1.0069
PDE9A.5201.50	High affinity cGMP-specific 3',5'-cyclic phosphodiesterase 9A	PDE9A	O76083	0.64354	0.716815	0.96365
RPIA.12333.87	Ribose-5-phosphate isomerase	RPIA	P49247	0.64361	0.716815	1.3554
RPS10.13011.20	40S ribosomal protein S10	RS10	P46783	0.64356	0.716815	1.0605
DNAJC4.8016.19	DnaJ homolog subfamily C member 4:N-term	DNJC4:N-term	Q9NNZ3	0.65234	0.725764	1.0093
ENG.4908.6	Endoglin	Endoglin	P17813	0.65237	0.725764	1.0132
GALNT11.8700.325	Polypeptide N-acetylgalactosaminyltransferase 11	GLT11	Q8NCW6	0.65235	0.725764	1.0156
HEXB.15470.11	Beta-hexosaminidase subunit beta	Hexosaminidase B	P07686	0.65237	0.725764	1.0607
MOB1A.12426.19	MOB kinase activator 1A	MOL1B	Q9H8S9	0.65235	0.725764	1.072
NoneX.13424.51	Fc_MOUSE	Fc_MOUSE	Q99LC4	0.65237	0.725764	1.0294
PPM1D.11315.148	Protein phosphatase 1D	PPM1D	O15297	0.65235	0.725764	0.98901
AIF1L.18871.24	Allograft inflammatory factor 1-like	AIF1L	Q9BQI0	0.65561	0.727867	0.94209
ANGPT4.2500.2	Angiopoietin-4	Angiopoietin-4	Q9Y264	0.65561	0.727867	0.98862
BMPR1A.4859.6	Bone morphogenetic protein receptor type-1A	BMPR1A	P36894	0.65561	0.727867	1.1616
CYRIA.23523.14	Protein FAM49A	FA49A	Q9H0Q0	0.65561	0.727867	1.0256
DBNDD1.20970.14	Dysbindin domain-containing protein 1	DBND1	Q9H9R9	0.65561	0.727867	0.98928
IL1R2.14133.93	Interleukin-1 receptor type 2	IL-1 sRII	P27930	0.65561	0.727867	1.0548
MMP9.2579.17	Matrix metalloproteinase-9	MMP-9	P14780	0.65561	0.727867	0.74556
NT5E.6993.8	5'-Nucleotidase	5'-Nucleotidase	P21589	0.65561	0.727867	0.99778
PRSS22.4534.10	Brain-specific serine protease 4	BSSP4	Q9GZN4	0.65561	0.727867	1.1386
RAB5A.17205.21	Ras-related protein Rab-5A	RAB5A	P20339	0.65561	0.727867	1.0682
SEMA3E.5363.51	Semaphorin-3E	Semaphorin 3E	O15041	0.65561	0.727867	1.1688
TDP1.10073.22	Tyrosyl-DNA phosphodiesterase 1	TYDP1	Q9NUW8	0.65561	0.727867	1.0506
UBASH3B.12558.3	Ubiquitin-associated and SH3 domain-containing protein B	UBS3B	Q8TF42	0.65561	0.727867	1.0008
ANTXR1.10464.6	Anthrax toxin receptor 1	ANTR1	Q9H6X2	0.66117	0.732764	1.0072
COPE.19310.81	Coatomer subunit epsilon	COPE	O14579	0.66117	0.732764	0.96374
FSHB.8036.75	Follitropin subunit beta	FSHB	P01225	0.66096	0.732764	1.0045
ING4.17671.58	Inhibitor of growth protein 4	ING4	Q9UNL4	0.66115	0.732764	0.99605
LCT.9017.58	Lactase-phlorizin hydrolase	LPH	P09848	0.66117	0.732764	1.0457
LRRTM3.4453.83	Leucine-rich repeat transmembrane neuronal protein 3	LRRT3	Q86VH5	0.66114	0.732764	1.0032
LYG2.15416.54	Lysozyme g-like protein 2	LYG2	Q86SG7	0.66117	0.732764	1.0353
NoneX.12900.29	Fc_MOUSE	Fc_MOUSE	Q99LC4	0.66115	0.732764	1.0041
NoneX.7077.9	Fc_MOUSE	Fc_MOUSE	Q99LC4	0.66115	0.732764	0.98959
PPP1R8.13039.1	Nuclear inhibitor of protein phosphatase 1	PP1R8	Q12972	0.66117	0.732764	1.1579
RNF149.9773.15	E3 ubiquitin-protein ligase RNF149	RN149	Q8NC42	0.66114	0.732764	1.0205
ASH1L.12622.96	Histone-lysine N-methyltransferase ASH1L	ASH1L	Q9NR48	0.66999	0.741272	1.0135
CSF3.4840.73	Granulocyte colony-stimulating factor	G-CSF	P09919	0.67001	0.741272	0.55639
DLL3.9974.8	Delta-like protein 3	DLL3	Q9NYJ7	0.66997	0.741272	0.99119
DUSP15.12838.28	Dual specificity protein phosphatase 15	DUS15	Q9H1R2	0.66994	0.741272	1.0407
GUCA1B.22401.26	Guanylyl cyclase-activating protein 2	GUC1B	Q9UMX6	0.66983	0.741272	1.015
HSPA1L.12041.33	Heat shock 70 kDa protein 1-like	HS71L	P34931	0.66999	0.741272	0.98039
MAGIX.24696.14	PDZ domain-containing protein MAGIX	MAGIX	Q9H6Y5	0.66997	0.741272	0.99285
MEIG1.24286.48	Meiosis expressed gene 1 protein homolog	MEIG1	Q5JSS6	0.67	0.741272	1.0577
POSTN.3457.57	Periostin	Periostin	Q15063	0.67	0.741272	1.5059
RUNX3.11138.16	Runt-related transcription factor 3	RUNX3	Q13761	0.67001	0.741272	1.3306
UBTD2.12875.28	Ubiquitin domain-containing protein 2	UBTD2	Q8WUN7	0.67001	0.741272	1.0264
ACTN1.9843.5	Alpha-actinin-1	ACTN1	P12814	0.67314	0.743679	0.97166
ARSK.8269.327	Arylsulfatase K	ARSK	Q6UWY0	0.67314	0.743679	1.0761
FCGR2A.3309.2	Low affinity immunoglobulin gamma Fc region receptor II-a	FCG2A	P12318	0.67314	0.743679	1.2784
GATM.18188.12	Glycine amidinotransferase, mitochondrial	GATM	P50440	0.67314	0.743679	1.225
GOLM2.8838.10	Protein CASC4	CASC4	Q6P4E1	0.67314	0.743679	0.97196
NoneX.6522.57	Fc_MOUSE	Fc_MOUSE	Q99LC4	0.67314	0.743679	0.92174
PSAT1.18342.2	Phosphoserine aminotransferase	SERC	Q9Y617	0.67314	0.743679	0.78679
SAA1.4336.2	Serum amyloid A-1 protein	SAA	P0DJI8	0.67314	0.743679	0.76887
THOC1.9875.107	THO complex subunit 1	THOC1	Q96FV9	0.67314	0.743679	1.0007
AGXT.24646.47	Serine--pyruvate aminotransferase	SPYA	P21549	0.67886	0.749345	0.99201
CAMKK1.18860.2	Calcium/calmodulin-dependent protein kinase kinase 1	CaMKK alpha	Q8N5S9	0.67891	0.749345	1.115
CD7.12008.3	T-cell antigen CD7	CD7	P09564	0.67889	0.749345	0.97643
CUBN.12904.180	cubilin	cubilin	O60494	0.67877	0.749345	0.93775
H2AZ1.4163.5	Histone H2A.z	Histone H2A.z	P0C0S5	0.67889	0.749345	1.0377
LCTL.10890.135	Lactase-like protein	LCTL	Q6UWM7	0.67891	0.749345	0.96951
ACP3.19317.114	Prostatic acid phosphatase	Prostatic acid phosphatase	P15309	0.68783	0.757186	0.9587
CALN1.10933.107	Calcium-binding protein 8	CABP8	Q9BXU9	0.68785	0.757186	0.98857
CDHR3.8222.49	Cadherin-related family member 3	CDHR3	Q6ZTQ4	0.68783	0.757186	0.98383
CXCL2.22972.26	Gro-beta	Gro-b	P19875	0.68785	0.757186	0.79676
CYTIP.13612.7	Cytohesin-interacting protein	CYTIP	O60759	0.6877	0.757186	1.0055
DMTN.23650.2	Dematin	Dematin	Q08495	0.68783	0.757186	1.0211
FAM3C.20520.14	Protein FAM3C	FAM3C	Q92520	0.68779	0.757186	0.87823
FGF3.7894.155	Fibroblast growth factor 3	FGF-3	P11487	0.68784	0.757186	0.98578
GPC3.4842.62	Glypican-3	Glypican 3	P51654	0.68785	0.757186	1.0886
LEAP2.5708.1	Liver-expressed antimicrobial peptide 2	LEAP2	Q969E1	0.68785	0.757186	1.2725
LRRTM4.8646.61	Leucine-rich repeat transmembrane neuronal protein 4:Isoform 2, Cytoplasmic domain	LRRT4:CD	Q86VH4	0.68781	0.757186	1.0078
NoneX.12898.5	Fc_MOUSE	Fc_MOUSE	Q99LC4	0.68779	0.757186	0.97292
NoneX.7136.7	Fc_MOUSE	Fc_MOUSE	Q99LC4	0.68784	0.757186	0.9482
SLCO5A1.11669.39	Solute carrier organic anion transporter family member 5A1	SO5A1	Q9H2Y9	0.68776	0.757186	1.0004
SMR3A.7838.27	Submaxillary gland androgen-regulated protein 3A	SMR3A	Q99954	0.68785	0.757186	0.98362
ST3GAL5.10588.39	Lactosylceramide alpha-2,3-sialyltransferase	SIAT9	Q9UNP4	0.68776	0.757186	1.0064
UBE2Q1.21732.78	Ubiquitin-conjugating enzyme E2 Q1	UB2Q1	Q7Z7E8	0.6878	0.757186	1.015
CRYGD.12366.16	Gamma-crystallin D	CRGD	P07320	0.69085	0.758464	0.96154
CSNK2A1.3427.63	Casein kinase II subunit alpha	CSK21	P68400	0.69085	0.758464	1.0273
FGR.3810.50	Tyrosine-protein kinase Fgr	FGR	P09769	0.69085	0.758464	1.2449
HDHD2.13472.35	Haloacid dehalogenase-like hydrolase domain-containing protein 2	HDHD2	Q9H0R4	0.69085	0.758464	1.0375
HGFAC.3617.80	Hepatocyte growth factor activator	HGFA	Q04756	0.69085	0.758464	0.83431
IL12B.IL23A.10365.132	Interleukin-23	IL-23	P29460|Q9NPF7	0.69085	0.758464	0.97238
KCTD1.23308.31	BTB/POZ domain-containing protein KCTD1	KCTD1	Q719H9	0.69085	0.758464	0.96653
KLK5.3201.49	Kallikrein-5	kallikrein 5	Q9Y337	0.69085	0.758464	0.99426
M1AP.23685.132	Meiosis 1 arrest protein	M1AP	Q8TC57	0.69085	0.758464	0.97877
NAXE.16621.77	NAD(P)H-hydrate epimerase	AIBP	Q8NCW5	0.69085	0.758464	1.0623
OSBPL9.16899.59	Oxysterol-binding protein-related protein 9	OSBL9	Q96SU4	0.69085	0.758464	1.0858
PRSS3.18864.7	Trypsin-3	TRY3	P35030	0.69085	0.758464	0.90128
RNASE3.15576.158	Eosinophil cationic protein	ECP	P12724	0.69085	0.758464	1.0468
SEMG1.7115.5	Semenogelin-1	Semenogelin	P04279	0.69085	0.758464	0.97577
SEPTIN10.12690.33	Septin-10	2023-09-10	Q9P0V9	0.69085	0.758464	1.1334
SERPINE1.2925.9	Plasminogen activator inhibitor 1	PAI-1	P05121	0.69085	0.758464	0.84245
VTN.8280.238	Vitronectin	Vitronectin	P04004	0.69085	0.758464	0.88874
ART5.23202.78	Ecto-ADP-ribosyltransferase 5	NAR5	Q96L15	0.69672	0.763236	0.99481
CCL1.13687.5	C-C motif chemokine 1	I-309	P22362	0.69683	0.763236	0.93
FAM89B.24638.3	Leucine repeat adapter protein 25	LRA25	Q8N5H3	0.69683	0.763236	0.99589
FGF7.14031.18	Fibroblast growth factor 7	FGF7	P21781	0.69683	0.763236	1.0407
HybControlElution.2305.52	HCE003300	HCE003300	HCE003300	0.69682	0.763236	1.0001
IER3.9786.310	Radiation-inducible immediate-early gene IEX-1	IEX1	P46695	0.69683	0.763236	0.92899
IFNA4.7268.12	Interferon alpha-4	IFNA4	P05014	0.69681	0.763236	0.97218
ITGA5.ITGB1.21909.10	Integrin a5b1	Integrin a5b1	P08648|P05556	0.69682	0.763236	0.99038
MPDZ.14036.116	Multiple PDZ domain protein	MPDZ	O75970	0.69683	0.763236	1.0249
MSTN.14583.49	Growth/differentiation factor 8	Myostatin	O14793	0.69683	0.763236	1.0305
MUTYH.10030.8	Adenine DNA glycosylase	MutY homolog	Q9UIF7	0.69672	0.763236	0.98701
NPPB.3723.1	Brain natriuretic peptide 32	BNP-32	P16860	0.69683	0.763236	0.99619
PPCDC.13996.16	Phosphopantothenoylcysteine decarboxylase	COAC	Q96CD2	0.69683	0.763236	1.0414
TGFB1.2333.72	Transforming growth factor beta-1	TGF-b1	P01137	0.69683	0.763236	0.91551
UBE2A.17743.14	Ubiquitin-conjugating enzyme E2 A	UBE2A	P49459	0.69683	0.763236	1.0347
AARSD1.21535.5	Alanyl-tRNA editing protein Aarsd1	AASD1	Q9BTE6	0.70586	0.7718	1.0683
CD247.7241.12	T-cell surface glycoprotein CD3 zeta chain	CD3-zeta	P20963	0.70582	0.7718	0.99727
DHX38.13645.14	Pre-mRNA-splicing factor ATP-dependent RNA helicase PRP16	PRP16	Q92620	0.70583	0.7718	0.99566
FNDC8.23365.7	Fibronectin type III domain-containing protein 8	FNDC8	Q8TC99	0.70583	0.7718	1.0486
GYG2.25066.32	Glycogenin-2	GLYG2	O15488	0.70582	0.7718	0.99496
ITGAV.ITGB8.20191.13	Integrin alpha V beta 8	Integrin aVb8	P06756|P26012	0.70581	0.7718	0.98839
KDM8.24307.22	Lysine-specific demethylase 8	KDM8	Q8N371	0.70586	0.7718	1.0185
LEFTY2.15503.20	Left-right determination factor 2	Lefty-A	O00292	0.70586	0.7718	1.0333
NonHuman.8482.39	Nigrin b_SAMNI	NIGB_SAMNI	P33183	0.70583	0.7718	0.98287
THPO.5947.90	Thrombopoietin	Tpo	P40225	0.70583	0.7718	1.0532
TNMD.6578.29	Tenomodulin	TNMD	Q9H2S6	0.70585	0.7718	0.98323
BZW2.23659.2	Basic leucine zipper and W2 domain-containing protein 2	BZW2	Q9Y6E2	0.70872	0.772518	1.1088
CD14.8969.49	Monocyte differentiation antigen CD14	CD14	P08571	0.70872	0.772518	1.0297
CD300LG.20585.5	CMRF35-like molecule 9	CLM9	Q6UXG3	0.70872	0.772518	0.75063
DUSP26.8967.6	Dual specificity protein phosphatase 26	DUS26	Q9BV47	0.70872	0.772518	1.1157
F10.4878.3	Coagulation Factor X	Coagulation Factor X	P00742	0.70872	0.772518	0.94003
GEMIN7.22155.44	Gem-associated protein 7	GEMI7	Q9H840	0.70872	0.772518	1.1643
GPX1.15591.28	Glutathione peroxidase 1	Glutathione peroxidase	P07203	0.70872	0.772518	1.1644
HSPA8.5903.91	Heat shock cognate 71 kDa protein	HSP70 protein 8	P11142	0.70872	0.772518	1.0451
LGALS9.9197.4	Galectin-9	LEG9	O00182	0.70872	0.772518	1.0621
LTA4H.3204.2	Leukotriene A-4 hydrolase	LKHA4	P09960	0.70872	0.772518	0.97888
MAP1LC3B.11608.5	Microtubule-associated proteins 1A/1B light chain 3B	MLP3B	Q9GZQ8	0.70872	0.772518	0.92815
MRAS.18297.8	Ras-related protein M-Ras	RASM	O14807	0.70872	0.772518	1.0932
NME7.23521.29	Nucleoside diphosphate kinase 7	NDK7	Q9Y5B8	0.70872	0.772518	0.78197
NoneX.11918.54	Fc_MOUSE	Fc_MOUSE	Q99LC4	0.70872	0.772518	1.0514
NoneX.9467.24	Fc_MOUSE	Fc_MOUSE	Q99LC4	0.70872	0.772518	1.0185
PLCD1.24909.40	1-phosphatidylinositol-4,5-bisphosphate phosphodiesterase delta-1	Phospholipase C-delta-1	P51178	0.70872	0.772518	0.8493
RANBP1.18191.23	Ran-specific GTPase-activating protein	RANG	P43487	0.70872	0.772518	1.3248
RBBP5.13631.1	Retinoblastoma-binding protein 5	RB binding protein 5	Q15291	0.70872	0.772518	1.318
SGK3.10042.8	Serine/threonine-protein kinase Sgk3	SGK3	Q96BR1	0.70872	0.772518	1.0067
SULT1E1.16932.5	Estrogen sulfotransferase	SULT 1E	P49888	0.70872	0.772518	1.0726
ACVRL1.2969.11	Serine/threonine-protein kinase receptor R3	ALK-1	P37023	0.71491	0.777342	1.031
ARID1A.9898.161	AT-rich interactive domain-containing protein 1A	ARI1A	O14497	0.71491	0.777342	1.0976
BLOC1S6.21487.20	Biogenesis of lysosome-related organelles complex 1 subunit 6	BL1S6	Q9UL45	0.71492	0.777342	0.99947
CD79A.7796.10	B-cell antigen receptor complex-associated protein alpha chain	CD79A	P11912	0.71492	0.777342	1.0886
CEP76.23675.16	Centrosomal protein of 76 kDa	CEP76	Q8TAP6	0.71492	0.777342	1.061
DLG4.8070.88	Disks large homolog 4	DLG4	P78352	0.71492	0.777342	1.3179
GALNT14.21767.129	Polypeptide N-acetylgalactosaminyltransferase 14	GLT14	Q96FL9	0.71492	0.777342	1.0954
GMPPA.24271.9	Mannose-1-phosphate guanyltransferase alpha	GMPPA	Q96IJ6	0.71492	0.777342	1.0419
JPH3.9089.77	Junctophilin-3	JPH3	Q8WXH2	0.71487	0.777342	1.0058
LHB.8376.25	Lutropin subunit beta	LSHB	P01229	0.71489	0.777342	0.96439
MED28.22499.15	Mediator of RNA polymerase II transcription subunit 28	MED28	Q9H204	0.71492	0.777342	1.1619
NonBiotin.4666.223	No protein	No Protein		0.71443	0.777342	0.83905
RDH10.19613.16	Retinol dehydrogenase 10	RDH10	Q8IZV5	0.71491	0.777342	1.045
SLC6A16.13056.18	Orphan sodium- and chloride-dependent neurotransmitter transporter NTT5	S6A16	Q9GZN6	0.7147	0.777342	0.98519
SRFBP1.22431.164	Serum response factor-binding protein 1	SRFB1	Q8NEF9	0.71492	0.777342	1.0281
TARDBP.12046.51	TAR DNA-binding protein 43	TADBP	Q13148	0.71488	0.777342	1.0169
ACLY.12700.9	ATP-citrate synthase	ACLY	P53396	0.72399	0.785664	1.0354
CD28.20521.83	CD28	CD28	P10747	0.72401	0.785664	0.99172
CDK2.CCNA2.3357.67	Cyclin-dependent kinase 2:Cyclin-A2 complex	CDK2/cyclin A	P24941|P20248	0.72402	0.785664	1.0071
CPVL.8891.7	Probable serine carboxypeptidase CPVL	CPVL	Q9H3G5	0.72403	0.785664	1.0104
FAM209B.7066.199	Protein FAM209B	F209B	Q5JX69	0.72396	0.785664	0.96705
H12.2987.37	Histone H1.2	Histone H1.2	P16403	0.72399	0.785664	1.87
HDGFL1.18898.36	Hepatoma-derived growth factor-like protein 1	HDGL1	Q5TGJ6	0.72398	0.785664	1.0137
KIR2DL5A.8000.17	Killer cell immunoglobulin-like receptor 2DL5A	KI2LA	Q8N109	0.72401	0.785664	0.98771
KLRC1.5629.58	NKG2-A/NKG2-B type II integral membrane protein	NKG2A	P26715	0.724	0.785664	0.99666
NoneX.10791.21	Fc_MOUSE	Fc_MOUSE	Q99LC4	0.724	0.785664	1.0155
SKA1.21370.45	Spindle and kinetochore-associated protein 1	SKA1	Q96BD8	0.72403	0.785664	1.0999
UBE2T.12400.25	Ubiquitin-conjugating enzyme E2 T	UBE2T	Q9NPD8	0.72401	0.785664	1.0197
ULBP1.14081.5	NKG2D ligand 1	ULBP-1	Q9BZM6	0.72403	0.785664	0.99414
ACVR2A.19208.8	Activin receptor type-2A	Activin RIIA	P27037	0.72675	0.786303	1.0082
ADCYAP1.4594.22	Pituitary adenylate cyclase-activating polypeptide 38	PACAP-38	P18509	0.72675	0.786303	0.96733
ALOX5.25880.14	5-Lipoxygenase	5-Lipoxygenase	P09917	0.72675	0.786303	0.90242
BPGM.12020.39	Bisphosphoglycerate mutase	PMGE	P07738	0.72675	0.786303	0.94084
CDK16.16867.76	Cyclin-dependent kinase 16	PCTK1	Q00536	0.72675	0.786303	1.0076
CSRP1.15529.33	Cysteine and glycine-rich protein 1	Cysteine-rich protein 1	P21291	0.72675	0.786303	0.82869
CYSRT1.25220.8	Cysteine-rich tail protein 1	CRTP1	A8MQ03	0.72675	0.786303	0.93538
EZR.9753.17	Ezrin	Ezrin	P15311	0.72675	0.786303	0.92131
HOMER3.21799.15	Homer protein homolog 3	HOME3	Q9NSC5	0.72675	0.786303	0.99373
IGFBP3.2571.12	Insulin-like growth factor-binding protein 3	IGFBP-3	P17936	0.72675	0.786303	0.89974
IL1RAP.2630.12	Interleukin-1 Receptor accessory protein	IL-1 R AcP	Q9NPH3	0.72675	0.786303	0.90406
MATN4.7083.74	Matrilin-4	MATN4	O95460	0.72675	0.786303	1.034
MTHFD2.18321.38	Bifunctional methylenetetrahydrofolate dehydrogenase/cyclohydrolase, mitochondrial	MTDC	P13995	0.72675	0.786303	1.0123
PARP16.7881.244	Mono [ADP-ribose] polymerase PARP16	PAR16	Q8N5Y8	0.72675	0.786303	1.0041
RNF215.7758.217	RING finger protein 215:Extracellular domain	RN215:ECD	Q9Y6U7	0.72675	0.786303	1.0064
SEMA3A.3222.11	Semaphorin-3A	Semaphorin 3A	Q14563	0.72675	0.786303	1.036
STK17B.5249.31	Serine/threonine-protein kinase 17B	DRAK2	O94768	0.72675	0.786303	1.0863
THSD7A.11174.8	Thrombospondin type-1 domain-containing protein 7A:Thrombospondin type-1 domain 6	THS7A:TSP type-1 domain 6	Q9UPZ6	0.72675	0.786303	1.1436
TPI1.4309.59	Triosephosphate isomerase	Triosephosphate isomerase	P60174	0.72675	0.786303	1.0872
ADGRF2.21697.57	Adhesion G-protein coupled receptor F2	AGRF2	Q8IZF7	0.73318	0.791794	1.4819
EZH2.24914.10	Enhancer of zeste homolog 2	EZH2	Q15910	0.73313	0.791794	1.0243
FGF10.2441.2	Fibroblast growth factor 10	FGF-10	O15520	0.73309	0.791794	1.0152
GIMAP6.19302.7	GTPase IMAP family member 6	GIMA6	Q6P9H5	0.73317	0.791794	0.96413
GIP.5755.29	Gastric inhibitory polypeptide	GIP	P09681	0.73317	0.791794	1.0199
IL2RB.9343.16	Interleukin-2 receptor subunit beta	IL-2 sRb	P14784	0.73317	0.791794	0.97699
LSM12.20380.50	Protein LSM12 homolog	LSM12	Q3MHD2	0.73316	0.791794	1.0055
MBL2.3000.66	Mannose-binding protein C	MBL	P11226	0.73318	0.791794	1.1325
NTF3.4145.58	Neurotrophin-3	Neurotrophin-3	P20783	0.73308	0.791794	1.0003
PLA2G2D.16298.84	Group IID secretory phospholipase A2	sPLA(2)-IID	Q9UNK4	0.73315	0.791794	0.99397
SAYSD1.6594.64	SAYSvFN domain-containing protein 1	SMDC1	Q9NPB0	0.73318	0.791794	0.9725
SIGLEC11.20538.71	Sialic acid-binding Ig-like lectin 11:Extracellular domain, Isoform 1	SIG11:ECD	Q96RL6	0.73318	0.791794	0.92868
ADAMTS4.2809.25	A disintegrin and metalloproteinase with thrombospondin motifs 4	ADAMTS-4	O75173	0.74229	0.800228	1.0023
ANPEP.15457.14	Aminopeptidase N	Aminopeptidase N	P15144	0.74236	0.800228	0.9678
CAPN13.24915.123	Calpain-13	CAN13	Q6MZZ7	0.74234	0.800228	1.0195
CBR1.12381.26	Carbonyl reductase [NADPH] 1	CBR1	P16152	0.74236	0.800228	0.81814
CD226.5062.60	CD226 antigen	CD226	Q15762	0.74236	0.800228	0.99169
CHAC2.21156.5	Putative glutathione-specific gamma-glutamylcyclotransferase 2	CHAC2	Q8WUX2	0.74236	0.800228	0.95443
GABBR2.9930.48	Gamma-aminobutyric acid type B receptor subunit 2:Cytoplasmic domain	GABR2:CD	O75899	0.74234	0.800228	0.97339
GPR101.11371.1	Probable G-protein coupled receptor 101	GP101	Q96P66	0.74235	0.800228	1.0224
GPR68.12503.5	Ovarian cancer G-protein coupled receptor 1	SPR1	Q15743	0.74236	0.800228	0.94047
IL1RAPL2.5082.51	X-linked interleukin-1 receptor accessory protein-like 2	IL-1 sR9	Q9NP60	0.74236	0.800228	0.9972
NoneX.11919.84	Fc_MOUSE	Fc_MOUSE	Q99LC4	0.74236	0.800228	0.79422
SNCA.8458.111	Alpha-synuclein	a-Synuclein	P37840	0.74236	0.800228	2.8942
CA3.3799.11	Carbonic anhydrase 3	Carbonic anhydrase III	P07451	0.74493	0.80066	1.0308
CRIPT.19294.26	Cysteine-rich PDZ-binding protein	CRIPT	Q9P021	0.74493	0.80066	1.1151
CTSH.8465.52	Cathepsin H	Cathepsin H	P09668	0.74493	0.80066	1.016
DNPEP.25037.4	Aspartyl aminopeptidase	DNPEP	Q9ULA0	0.74493	0.80066	0.95687
DUSP18.20959.12	Dual specificity protein phosphatase 18	DUS18	Q8NEJ0	0.74493	0.80066	0.88892
GDF2.4880.21	Growth/differentiation factor 2	GDF2	Q9UK05	0.74493	0.80066	0.9985
GNAS.GNAS.25253.17	Guanine nucleotide-binding protein G(s) subunit alpha isoforms	GNAS	Q5JWF2|P63092	0.74493	0.80066	1.0102
HHLA2.14132.21	HERV-H LTR-associating protein 2	HHLA2	Q9UM44	0.74493	0.80066	0.97385
HOMER1.19229.92	Homer protein homolog 1	HOME1	Q86YM7	0.74493	0.80066	1.191
LRRC15.6557.50	Leucine-rich repeat-containing protein 15	LRC15	Q8TF66	0.74493	0.80066	1.3253
MAG.20579.50	Myelin-associated glycoprotein	MAG	P20916	0.74493	0.80066	1.0112
NUCB1.10451.11	Nucleobindin-1	NUCB1	Q02818	0.74493	0.80066	1.0298
PPM1M.22862.44	Protein phosphatase 1M	PPM1M	Q96MI6	0.74493	0.80066	1.0423
SCPEP1.23203.3	Retinoid-inducible serine carboxypeptidase	RISC	Q9HB40	0.74493	0.80066	1.147
SERPINA4.3449.58	Kallistatin	Kallistatin	P29622	0.74493	0.80066	1.0872
SHANK1.13256.21	SH3 and multiple ankyrin repeat domains protein 1	SHAN1	Q9Y566	0.74493	0.80066	1.051
TFF2.9191.8	Trefoil factor 2	Trefoil factor 2	Q03403	0.74493	0.80066	1.0015
TP53I13.6400.33	Tumor protein p53-inducible protein 13	P5I13	Q8NBR0	0.74493	0.80066	1.0323
VAT1L.24236.46	Synaptic vesicle membrane protein VAT-1 homolog-like	VAT1L	Q9HCJ6	0.74493	0.80066	0.66771
APOBEC2.24647.3	C->U-editing enzyme APOBEC-2	ABEC2	Q9Y235	0.75158	0.806694	1.006
CD300LG.20585.9	CMRF35-like molecule 9	CLM9	Q6UXG3	0.75141	0.806694	1.0084
ELL2.11494.4	RNA polymerase II elongation factor ELL2	ELL2	O00472	0.75158	0.806694	1.1465
GAPDHS.8004.15	Glyceraldehyde-3-phosphate dehydrogenase, testis-specific	G3PT	O14556	0.75157	0.806694	1.0559
LRCH4.8984.28	Leucine-rich repeat and calponin homology domain-containing protein 4:Leucine-rich repeat 5	LRCH4: LRR5	O75427	0.75153	0.806694	0.96954
NoneX.10427.2	Fc_MOUSE	Fc_MOUSE	Q99LC4	0.75157	0.806694	1.0507
POU2AF1.21839.3	POU domain class 2-associating factor 1	OBF1	Q16633	0.75152	0.806694	1.0693
SNCA.8458.16	Alpha-synuclein	a-Synuclein	P37840	0.75158	0.806694	3.7544
TMOD4.23530.3	Tropomodulin-4	TMOD4	Q9NZQ9	0.75154	0.806694	0.98618
ARF5.18409.61	ADP-ribosylation factor 5	ARF5	P84085	0.76084	0.81551	1.064
CD48.3292.75	CD48 antigen	CD48	P09326	0.76083	0.81551	0.89212
DENR.19287.59	Density-regulated protein	DENR	O43583	0.76084	0.81551	1.0762
ITM2C.10560.1	Integral membrane protein 2C:N-term	ITM2C:N-term	Q9NQX7	0.76077	0.81551	1.1963
MAPK12.5005.4	Mitogen-activated protein kinase 12	MK12	P53778	0.76081	0.81551	0.99233
MTCP1.12916.3	Protein p13 MTCP-1	MTCP1	P56278	0.76081	0.81551	1.0159
MUL1.11159.14	Mitochondrial ubiquitin ligase activator of NFKB 1:Cytoplasmic domain	MUL1:CD	Q969V5	0.7608	0.81551	1.002
NEDD9.12862.14	Enhancer of filamentation 1	CASL	Q14511	0.76083	0.81551	1.0076
WFDC6.13412.5	WAP four-disulfide core domain protein 6	WFDC6	Q9BQY6	0.76078	0.81551	1.0705
ACY1.3343.1	Aminoacylase-1	Aminoacylase-1	Q03154	0.76325	0.816221	1.1187
BCHE.15514.26	Cholinesterase	Pseudocholinesterase	P06276	0.76325	0.816221	1.0578
CD209.22576.2	CD209 antigen	DC-SIGN	Q9NNX6	0.76325	0.816221	0.99354
CR1.19556.12	Complement receptor type 1	Complement receptor type 1	P17927	0.76325	0.816221	0.86381
CST7.14038.130	Cystatin-F	CYTF	O76096	0.76325	0.816221	0.87686
DEFA1.9250.87	Neutrophil defensin 1	HNP-1	P59665	0.76325	0.816221	1.5773
DNAJC19.4545.53	Mitochondrial import inner membrane translocase subunit TIM14	DnaJ homolog	Q96DA6	0.76325	0.816221	1.0174
GBP2.18891.98	Guanylate-binding protein 2	GBP2	P32456	0.76325	0.816221	0.84792
GDF15.4374.45	Growth/differentiation factor 15	MIC-1	Q99988	0.76325	0.816221	1.1013
MARVELD2.23611.16	MARVEL domain-containing protein 2	MALD2	Q8N4S9	0.76325	0.816221	1.2526
NoneX.6340.10	Fc_MOUSE	Fc_MOUSE	Q99LC4	0.76325	0.816221	0.81014
NPL.19496.1	N-acetylneuraminate lyase	NPL	Q9BXD5	0.76325	0.816221	1.1489
RBBP9.10064.12	Putative hydrolase RBBP9	RBBP9	O75884	0.76325	0.816221	1.0432
SPOCK3.9906.21	Testican-3	TICN3	Q9BQ16	0.76325	0.816221	0.99978
SVEP1.11178.21	Sushi, von Willebrand factor type A, EGF and pentraxin domain-containing protein 1:EGF-like domains 4-6	SVEP1:EGF-like domains 4-6	Q4LDE5	0.76325	0.816221	1.0078
ATF1.20926.31	Cyclic AMP-dependent transcription factor ATF-1	ATF1	P18846	0.77012	0.822074	1.0231
CLEC1B.4332.6	C-type lectin domain family 1 member B	CLC1B	Q9P126	0.77012	0.822074	0.91029
CMPK1.8312.139	UMP-CMP kinase	Cytidylate kinase	P30085	0.77013	0.822074	1.0439
ERVV1.12531.5	Endogenous retrovirus group V member 1 Env polyprotein	ERVV1	B6SEH8	0.77011	0.822074	1.0164
KCNAB2.10015.119	Voltage-gated potassium channel subunit beta-2	KCAB2	Q13303	0.77008	0.822074	1.0703
LTA.LTB.3506.49	Lymphotoxin alpha2:beta1	Lymphotoxin a2/b1	P01374|Q06643	0.77012	0.822074	0.893
NDUFAF1.21107.5	Complex I intermediate-associated protein 30, mitochondrial	CIA30	Q9Y375	0.77012	0.822074	1.0131
NoneX.7125.4	Fc_MOUSE	Fc_MOUSE	Q99LC4	0.77008	0.822074	1.0022
OSTF1.19118.47	Osteoclast-stimulating factor 1	OSTF1	Q92882	0.77013	0.822074	1.0017
PLXNB3.16922.53	Plexin-B3	PLXB3	Q9ULL4	0.77012	0.822074	1.056
SELP.4154.57	P-selectin	P-Selectin	P16109	0.77013	0.822074	0.84262
TXN.8813.160	Thioredoxin	Thioredoxin	P10599	0.77008	0.822074	0.96203
ARHGEF1.13976.9	Rho guanine nucleotide exchange factor 1	ARHG1	Q92888	0.77946	0.831147	1.0429
CCL25.14068.29	C-C motif chemokine 25	TECK	O15444	0.77946	0.831147	1.0277
GPCPD1.12786.61	Glycerophosphocholine phosphodiesterase GPCPD1	GDE5	Q9NPB8	0.77946	0.831147	1.0766
MAGEB10.11456.2	Melanoma-associated antigen B10	MAGBA	Q96LZ2	0.77945	0.831147	0.99291
MATK.3823.9	Megakaryocyte-associated tyrosine-protein kinase	MATK	P42679	0.77941	0.831147	0.97134
MTFR1.9095.5	Mitochondrial fission regulator 1	MTFR1	Q15390	0.77946	0.831147	1.0132
SLC30A5.9594.30	Zinc transporter 5	ZNT5	Q8TAD4	0.77944	0.831147	1.2614
ADAT2.20955.20	tRNA-specific adenosine deaminase 2	ADAT2	Q7Z6V5	0.7817	0.831639	1.0499
ADGRG5.4551.72	Adhesion G-protein coupled receptor G5	GP114	Q8IZF4	0.7817	0.831639	1.0084
CYRIB.19176.27	Protein FAM49B	FA49B	Q9NUQ9	0.7817	0.831639	1.0038
FZD4.22585.5	Frizzled-4	FZD4	Q9ULV1	0.7817	0.831639	1.026
GLIPR2.15522.2	Golgi-associated plant pathogenesis-related protein 1	GAPR1	Q9H4G4	0.7817	0.831639	0.9573
GP1BB.21514.1	Platelet glycoprotein Ib beta chain	GP1BB	P13224	0.7817	0.831639	1.0031
GRB14.13628.58	Growth factor receptor-bound protein 14	GRB14	Q14449	0.7817	0.831639	0.96959
HMOX1.17398.55	Heme oxygenase 1	HO-1	P09601	0.7817	0.831639	0.88014
HSPH1.17704.74	Heat shock protein 105 kDa	HS105	Q92598	0.7817	0.831639	0.99201
KRT7.11383.41	Keratin, type II cytoskeletal 7	Keratin 7	P08729	0.7817	0.831639	0.98991
ROBO3.5117.14	Roundabout homolog 3	ROBO3	Q96MS0	0.7817	0.831639	1.0015
SCAND1.17800.33	SCAN domain-containing protein 1	SCAND1	P57086	0.7817	0.831639	1.4536
TNFRSF17.2665.26	Tumor necrosis factor receptor superfamily member 17	BCMA	Q02223	0.7817	0.831639	0.90884
VWF.3050.7	von Willebrand factor	vWF	P04275	0.7817	0.831639	0.89937
WDR18.25307.8	WD repeat-containing protein 18	WDR18	Q9BV38	0.7817	0.831639	0.8912
C1orf162.6896.3	Transmembrane protein C1orf162	CA162	Q8NEQ5	0.7888	0.837931	1.0247
DYNLL1.3881.49	Dynein light chain 1, cytoplasmic	DLC8	P63167	0.78881	0.837931	1.0037
ERLIN1.8776.10	Erlin-1	ERLN1	O75477	0.78881	0.837931	1.0084
IRF1.17462.19	Interferon regulatory factor 1	IRF1	P10914	0.78877	0.837931	1.0073
LRRC52.10785.8	Leucine-rich repeat-containing protein 52	LRC52	Q8N7C0	0.78871	0.837931	0.96886
MNX1.9576.58	Motor neuron and pancreas homeobox protein 1	MNX1	P50219	0.7888	0.837931	0.98028
NoneX.7746.230	Fc_MOUSE	Fc_MOUSE	Q99LC4	0.78878	0.837931	1.0056
SEPTIN6.17693.2	Septin-6	Septin-6	Q14141	0.78881	0.837931	1.1996
TRAPPC6A.24635.25	Trafficking protein particle complex subunit 6A	TPC6A	O75865	0.78881	0.837931	0.98832
ZNF69.22842.85	Zinc finger protein 69	ZNF69	Q9UC07	0.78881	0.837931	1.0048
ATXN10.25481.66	Ataxin-10	ATX10	Q9UBB4	0.79819	0.847008	1.0576
B9D2.21356.6	B9 domain-containing protein 2	B9D2	Q9BPU9	0.79819	0.847008	0.83457
CD96.9735.44	T-cell surface protein tactile	TACT	P40200	0.79819	0.847008	1.0903
ELP1.25102.23	Elongator complex protein 1	ELP1	O95163	0.7982	0.847008	1.1302
FAM162B.11163.7	Protein FAM162B	F162B	Q5T6X4	0.7982	0.847008	0.99399
GDF7.22967.15	Growth/differentiation factor 7	GDF7	Q7Z4P5	0.79819	0.847008	1.0093
USH1C.17725.37	Harmonin	USH1C	Q9Y6N9	0.79814	0.847008	1.0069
AHSG.10966.1	Alpha-2-HS-glycoprotein	a2-HS-Glycoprotein	P02765	0.80027	0.847409	0.774
CLUL1.21492.19	Clusterin-like protein 1	CLUL1	Q15846	0.80027	0.847409	1.0032
FLT4.2358.19	Vascular endothelial growth factor receptor 3	VEGF sR3	P35916	0.80027	0.847409	0.98163
GMFB.17784.23	Glia maturation factor beta	GMFB	P60983	0.80027	0.847409	0.9987
HLA.C.21797.4	HLA-C	HLA-C	P10321	0.80027	0.847409	0.97593
KCTD17.23384.19	BTB/POZ domain-containing protein KCTD17	KCD17	Q8N5Z5	0.80027	0.847409	0.95919
NADK.13624.17	NAD kinase	NADK	O95544	0.80027	0.847409	1.4145
NoneX.6277.55	Fc_MOUSE	Fc_MOUSE	Q99LC4	0.80027	0.847409	0.88664
NoneX.9613.16	Fc_MOUSE	Fc_MOUSE	Q99LC4	0.80027	0.847409	0.9981
RBM39.4284.18	RNA-binding protein 39	RBM39	Q14498	0.80027	0.847409	1.1631
RER1.24677.106	Protein RER1	RER1	O15258	0.80027	0.847409	1.0785
SELL.4831.4	L-Selectin	sL-Selectin	P14151	0.80027	0.847409	0.94819
THG1L.18215.5	Probable tRNA(His) guanylyltransferase	THG1	Q9NWX6	0.80027	0.847409	1.2897
TLR2.3835.11	Toll-like receptor 2	TLR2	O60603	0.80027	0.847409	0.96465
APOC2.6350.43	Apolipoprotein C-II	Apo C-II	P02655	0.8076	0.853773	1.0003
ARRDC3.12352.70	Arrestin domain-containing protein 3	ARRD3	Q96B67	0.8076	0.853773	0.98003
CD86.5337.64	T-lymphocyte activation antigen CD86	B7-2	P42081	0.80761	0.853773	0.9916
EIF1AX.9850.38	Eukaryotic translation initiation factor 1A, X-chromosomal	IF1AX	P47813	0.8076	0.853773	0.99899
ERMAP.8631.13	Erythroid membrane-associated protein	ERMAP	Q96PL5	0.80761	0.853773	1.0006
FRS2.13025.4	Fibroblast growth factor receptor substrate 2	FRS2	Q8WU20	0.80758	0.853773	0.99847
KLK8.13708.56	Kallikrein-8	kallikrein 8	O60259	0.80762	0.853773	1.0096
MAP2K2.3628.3	Dual specificity mitogen-activated protein kinase kinase 2	MP2K2	P36507	0.8076	0.853773	1.0905
NOTCH2.11297.54	Neurogenic locus notch homolog protein 2	NOTC2	Q04721	0.80754	0.853773	0.99064
PSD.13055.53	PH and SEC7 domain-containing protein 1	PSD1	A5PKW4	0.80762	0.853773	1.0292
UBE2L3.UBB.21931.16	UB2L3/PolyUbiquitin K48	UB2L3/ PolyUbiquitin K48	P68036|P0CG47	0.80757	0.853773	1.0091
COL1A1.13484.69	Collagen alpha-1(I) chain:N-term propeptide	CO1A1:N-term propeptide	P02452	0.81703	0.862452	0.99922
DCUN1D2.19511.8	DCN1-like protein 2	DCNL2	Q6PH85	0.81701	0.862452	1.0141
DPP6.21969.5	Dipeptidyl aminopeptidase-like protein 6	DPP6	P42658	0.81705	0.862452	0.99195
EHMT2.5843.60	Histone-lysine N-methyltransferase EHMT2	NG36	Q96KQ7	0.81702	0.862452	0.99771
IGSF9B.9060.27	Protein turtle homolog B	TUTLB	Q9UPX0	0.81705	0.862452	0.9817
NoneX.10489.19	Fc_MOUSE	Fc_MOUSE	Q99LC4	0.81702	0.862452	0.99612
NoneX.10724.45	Fc_MOUSE	Fc_MOUSE	Q99LC4	0.81705	0.862452	0.99968
PHYHD1.22530.111	Phytanoyl-CoA dioxygenase domain-containing protein 1	PHYD1	Q5SRE7	0.81701	0.862452	1.0047
S100A9.5339.49	Protein S100-A9	calgranulin B	P06702	0.81706	0.862452	1.4819
TXLNA.15698.6	Alpha-taxilin	TXLNA	P40222	0.81702	0.862452	1.1075
ALAD.15523.9	Delta-aminolevulinic acid dehydratase	HEM2	P13716	0.81895	0.862499	0.67509
C11orf49.23767.1	UPF0705 protein C11orf49	CK049	Q9H6J7	0.81895	0.862499	1.0626
CCL15.18289.16	C-C motif chemokine 15	MIP-5	Q16663	0.81895	0.862499	0.92682
EBP.23271.20	3-beta-hydroxysteroid-Delta(8),Delta(7)-isomerase	EBP	Q15125	0.81895	0.862499	1.0051
ENTPD5.4437.56	Ectonucleoside triphosphate diphosphohydrolase 5	ENTP5	O75356	0.81895	0.862499	1.1052
FCN2.3313.21	Ficolin-2	FCN2	Q15485	0.81895	0.862499	0.96756
HAGHL.23546.9	Hydroxyacylglutathione hydrolase-like protein	HAGHL	Q6PII5	0.81895	0.862499	0.86166
MEIS2.23568.41	Homeobox protein Meis2	MEIS2	O14770	0.81895	0.862499	0.81202
MOG.15619.49	Myelin-oligodendrocyte glycoprotein	MOG	Q16653	0.81895	0.862499	1.0192
NoneX.11895.21	Fc_MOUSE	Fc_MOUSE	Q99LC4	0.81895	0.862499	0.9899
NPPB.7655.11	N-terminal pro-BNP	N-terminal pro-BNP	P16860	0.81895	0.862499	1.0712
PDGFRB.3459.49	Platelet-derived growth factor receptor beta	PDGF Rb	P09619	0.81895	0.862499	0.98684
SLAMF7.5487.7	SLAM family member 7	SLAF7	Q9NQ25	0.81895	0.862499	0.99056
TIMP3.2480.58	Metalloproteinase inhibitor 3	TIMP-3	P35625	0.81895	0.862499	1.119
YWHAB.12414.31	14-3-3 protein beta/alpha	14-3-3 protein beta/alpha	P31946	0.81895	0.862499	1.0377
CP.17453.34	Ceruloplasmin	Ceruloplasmin	P00450	0.82653	0.868916	1.0495
F8.13499.30	Coagulation Factor VIII	Coagulation Factor VIII	P00451	0.82653	0.868916	1.1255
FCRLB.15583.18	Fc receptor-like B	FCRLB	Q6BAA4	0.82653	0.868916	0.98806
IRF5.25460.36	Interferon regulatory factor 5	IRF5	Q13568	0.82653	0.868916	1.0632
LIPG.23148.100	Endothelial cell-derived lipase	Endothelial lipase	Q9Y5X9	0.82653	0.868916	0.80579
PIM1.5359.65	Serine/threonine-protein kinase pim-1	PIM1	P11309	0.82653	0.868916	0.98303
PLEKHA7.12731.12	Pleckstrin homology domain-containing family A member 7	PKHA7	Q6IQ23	0.82653	0.868916	0.9688
RFESD.13603.7	Rieske domain-containing protein	RFESD	Q8TAC1	0.82653	0.868916	1.0559
RNF148.9955.40	RING finger protein 148:region 2	RN148:region 2	Q8N7C7	0.82651	0.868916	0.99444
STOM.8261.51	Erythrocyte band 7 integral membrane protein	STOM	P27105	0.82653	0.868916	0.98367
SULT1B1.12671.35	Sulfotransferase family cytosolic 1B member 1	ST1B1	O43704	0.82651	0.868916	1.0872
TPM1.5033.27	Tropomyosin alpha-1 chain	Tropomyosin 1 alpha chain	P09493	0.82652	0.868916	0.94379
AFM.4763.31	Afamin	Afamin	P43652	0.83773	0.877401	1.0795
BTK.19202.10	Tyrosine-protein kinase BTK	BTK	Q06187	0.83773	0.877401	1.0532
CEACAM20.10453.7	Carcinoembryonic antigen-related cell adhesion molecule 20	CEA20	Q6UY09	0.83588	0.877401	0.99937
CPA1.19760.26	Carboxypeptidase A1	CBPA1	P15085	0.83773	0.877401	1.1132
DKK4.3365.7	Dickkopf-related protein 4	Dkk-4	Q9UBT3	0.83773	0.877401	0.97998
DSC1.10882.12	Desmocollin-1	Desmocollin-1	Q08554	0.83601	0.877401	1.0268
F10.3077.66	Coagulation factor Xa	Coagulation Factor Xa	P00742	0.83773	0.877401	0.97709
GABARAPL2.12494.99	Gamma-aminobutyric acid receptor-associated protein-like 2	GBRL2	P60520	0.83773	0.877401	1.072
H2AC1.22402.12	Histone H2A type 1-A	H2A1A	Q96QV6	0.83773	0.877401	1.1237
ISG15.14148.2	Ubiquitin-like protein ISG15	UCRP	P05161	0.83773	0.877401	0.83118
LTBR.2636.10	Tumor necrosis factor receptor superfamily member 3	Lymphotoxin b R	P36941	0.83603	0.877401	0.97533
MAPRE2.16856.79	Microtubule-associated protein RP/EB family member 2	MARE2	Q15555	0.836	0.877401	1.0067
MAT2A.19788.6	S-adenosylmethionine synthetase isoform type-2	METK2	P31153	0.83603	0.877401	1.0782
MYCT1.13541.1	Myc target protein 1	MYCT1	Q8N699	0.83773	0.877401	0.94613
NoneX.6295.67	Fc_MOUSE	Fc_MOUSE	Q99LC4	0.83603	0.877401	0.90279
NoneX.7057.18	Fc_MOUSE	Fc_MOUSE	Q99LC4	0.83773	0.877401	0.77992
NRGN.18303.39	Neurogranin	NEUG	Q92686	0.83773	0.877401	0.943
PGD.4187.49	6-phosphogluconate dehydrogenase, decarboxylating	6-Phosphogluconate dehydrogenase	P52209	0.83773	0.877401	1.0067
PIR.13634.209	Pirin	PIR	O00625	0.83773	0.877401	0.92313
RAD18.25111.24	E3 ubiquitin-protein ligase RAD18	RAD18	Q9NS91	0.83773	0.877401	1.0049
RGS3.12827.37	Regulator of G-protein signaling 3	RGS3	P49796	0.83601	0.877401	0.98585
SLFNL1.23632.22	Schlafen-like protein 1	SLNL1	Q499Z3	0.83773	0.877401	0.85659
TSSK2.7873.32	Testis-specific serine/threonine-protein kinase 2	TSSK2	Q96PF2	0.83602	0.877401	0.99937
VTN.13125.45	Vitronectin	Vitronectin	P04004	0.83773	0.877401	1.0025
WAS.22033.7	Wiskott-Aldrich syndrome protein	WASP	P42768	0.83603	0.877401	1.0397
CENPW.8864.59	Centromere protein W	CENPW	Q5EE01	0.84553	0.884799	1.0031
CHIA.16591.71	Acidic mammalian chitinase	CHIA	Q9BZP6	0.84554	0.884799	0.87702
NoneX.6466.7	Fc_MOUSE	Fc_MOUSE	Q99LC4	0.84551	0.884799	0.99481
TIAM2.24968.10	T-lymphoma invasion and metastasis-inducing protein 2	TIAM2	Q8IVF5	0.84554	0.884799	1.0076
TRIL.14104.1	TLR4 interactor with leucine rich repeats:Cytoplasmic domain	TRIL:CD	Q7L0X0	0.84555	0.884799	1.0031
ZNF134.12787.47	Zinc finger protein 134	ZN134	P52741	0.84554	0.884799	1.0241
ANXA1.4960.72	Annexin A1	annexin I	P04083	0.85661	0.892509	0.97727
APOC1.15364.101	Apolipoprotein C-I	Apo C-I	P02654	0.85661	0.892509	1.0231
CCL17.3519.3	C-C motif chemokine 17	TARC	Q92583	0.85661	0.892509	1.0134
CHFR.11320.29	E3 ubiquitin-protein ligase CHFR	CHFR	Q96EP1	0.85661	0.892509	1.0324
CKAP2.5345.51	Cytoskeleton-associated protein 2	CKAP2	Q8WWK9	0.85661	0.892509	1.0578
CNDP1.5456.59	Beta-Ala-His dipeptidase	CNDP1	Q96KN2	0.85661	0.892509	0.98153
CREB3L1.11198.37	Cyclic AMP-responsive element-binding protein 3-like protein 1	CR3L1	Q96BA8	0.85508	0.892509	1.005
CTSZ.4971.1	Cathepsin Z	CATZ	Q9UBR2	0.85661	0.892509	0.99106
DARS1.12675.14	Aspartate--tRNA ligase, cytoplasmic	SYDC	P14868	0.85661	0.892509	1.005
DPEP2.8327.26	Dipeptidase 2	DPEP2	Q9H4A9	0.85661	0.892509	0.8555
DTD2.18280.29	Putative D-tyrosyl-tRNA(Tyr) deacylase 2	DTD2	Q96FN9	0.85661	0.892509	0.96263
ESM1.3805.16	Endothelial cell-specific molecule 1	Endocan	Q9NQ30	0.85661	0.892509	0.97146
FIBP.19169.88	Acidic fibroblast growth factor intracellular-binding protein	FIBP	O43427	0.85661	0.892509	1.1087
HDHD3.19482.11	Haloacid dehalogenase-like hydrolase domain-containing protein 3	HDHD3	Q9BSH5	0.85661	0.892509	1.1413
IL22.2778.10	Interleukin-22	IL-22	Q9GZX6	0.85661	0.892509	1.0704
IL9.5834.18	Interleukin-9	IL-9	P15248	0.85508	0.892509	0.99454
KLK8.2834.54	Kallikrein-8	kallikrein 8	O60259	0.85661	0.892509	0.93625
KLRC4.10552.88	NKG2-F type II integral membrane protein	NKG2F	O43908	0.85506	0.892509	0.95524
LRRTM1.4452.9	Leucine-rich repeat transmembrane neuronal protein 1	LRRT1	Q86UE6	0.85504	0.892509	1.0089
LXN.20592.8	Latexin	LXN	Q9BS40	0.85509	0.892509	0.98874
MAGEA3.12576.21	Melanoma-associated antigen 3	MAGE-3	P43357	0.85508	0.892509	0.99867
MAPK10.15418.25	Mitogen-activated protein kinase 10	MK10	P53779	0.85661	0.892509	0.94944
NoneX.5960.49	Fc_MOUSE	Fc_MOUSE	Q99LC4	0.85509	0.892509	0.84291
OCIAD1.3635.76	OCIA domain-containing protein 1	OCAD1	Q9NX40	0.85661	0.892509	1.0438
PGLYRP2.5601.2	N-acetylmuramoyl-L-alanine amidase	PGRP-L	Q96PD5	0.85661	0.892509	1.0796
PTH1R.13470.43	Parathyroid hormone/parathyroid hormone-related peptide receptor	PTH1R	Q03431	0.85509	0.892509	0.99937
TKT.4306.4	Transketolase	Transketolase	P29401	0.85661	0.892509	1.0821
TMPRSS11B.10895.28	Transmembrane protease serine 11B	TM11B	Q86T26	0.85507	0.892509	0.98137
TYK2.5260.80	Non-receptor tyrosine-protein kinase TYK2	TYK2	P29597	0.85661	0.892509	1.0186
APTX.17736.105	Aprataxin	APTX	Q7Z2E3	0.86465	0.899559	0.96162
BMI1.22085.86	Polycomb complex protein BMI-1	BMI-1	P35226	0.86466	0.899559	0.98837
GZMA.13712.104	Granzyme A	granzyme A	P12544	0.86465	0.899559	0.98506
IFNL3.5713.9	Interferon lambda-3	IFN-lambda 3	Q8IZI9	0.86465	0.899559	1.0079
INHA.INHBA.21899.36	inhibin A	inhibin A	P05111|P08476	0.86465	0.899559	1.0344
NNMT.19376.74	Nicotinamide N-methyltransferase	NNMT	P40261	0.86465	0.899559	3.1617
PYCR1.18170.46	Pyrroline-5-carboxylate reductase 1, mitochondrial	P5CR1	P32322	0.86465	0.899559	1.017
SGF29.12788.6	SAGA-associated factor 29 homolog	SGF29	Q96ES7	0.86466	0.899559	0.99645
SYTL1.12892.10	Synaptotagmin-like protein 1	SYTL1	Q8IYJ3	0.86465	0.899559	1.0031
ZFYVE27.9102.28	Protrudin:Cytoplasmic domain, region 2, isoform 5	ZFY27:CD region 2	Q5T4F4	0.86466	0.899559	0.93676
CD79A.15674.3	B-cell antigen receptor complex-associated protein alpha chain	CD79A	P11912	0.87423	0.907533	0.90483
CLEC4D.7752.31	C-type lectin domain family 4 member D	CLC4D	Q8WXI8	0.87424	0.907533	0.99079
CSNK1A1L.22484.17	Casein kinase I isoform alpha-like	KC1AL	Q8N752	0.87423	0.907533	0.99807
CSNK2A2.CSNK2B.5226.36	Casein kinase II 2-alpha':2-beta heterotetramer	CK2-A2:B	P19784|P67870	0.87556	0.907533	1.0602
CUEDC1.21149.27	CUE domain-containing protein 1	CUED1	Q9NWM3	0.87556	0.907533	1.1169
DTNA.24701.21	Dystrobrevin alpha	DTNA	Q9Y4J8	0.87423	0.907533	1.0174
DTNA.25087.11	Dystrobrevin alpha	DTNA	Q9Y4J8	0.87556	0.907533	1.0971
GNRH2.10708.3	Progonadoliberin-2	GON2	O43555	0.87422	0.907533	0.97017
GSTA3.4993.16	Glutathione S-transferase A3	GSTA3	Q16772	0.87421	0.907533	0.88279
HBEGF.14094.29	Heparin-binding EGF-like growth factor	HB-EGF	Q99075	0.87556	0.907533	0.83731
IFNL1.13734.22	Interferon lambda-1	IFN-lambda 1	Q8IU54	0.87556	0.907533	1.0126
LRRC25.9317.4	Leucine-rich repeat-containing protein 25:Extracellular domain	LRC25:ECD	Q8N386	0.87556	0.907533	1.0209
MFAP3.20545.17	Microfibril-associated glycoprotein 3	MFAP3	P55082	0.87424	0.907533	1.0596
MMP2.4160.49	72 kDa type IV collagenase	MMP-2	P08253	0.87556	0.907533	0.99177
MUC16.15565.102	Mucin-16	CA125	Q8WXI7	0.87423	0.907533	1.1579
PLG.4150.75	Plasmin	Plasmin	P00747	0.87556	0.907533	0.9888
PRKCZ.2645.54	Protein kinase C zeta type	PKC-Z	Q05513	0.87556	0.907533	1.0381
PTPN4.14254.27	Tyrosine-protein phosphatase non-receptor type 4	PTN4	P29074	0.87424	0.907533	0.95329
S100A8.25216.8	Calgranulin A	Calgranulin A	P05109	0.87556	0.907533	0.9198
SCO1.7853.19	Protein SCO1 homolog, mitochondrial	SCO1	O75880	0.87556	0.907533	1.0607
SLC25A38.22770.22	Solute carrier family 25 member 38	S2538	Q96DW6	0.87423	0.907533	0.96751
SPATA22.22784.4	Spermatogenesis-associated protein 22	SPT22	Q8NHS9	0.87423	0.907533	1.0008
STOML1.17344.23	Stomatin-like protein 1	STML1	Q9UBI4	0.87556	0.907533	0.96586
TAGLN2.9201.13	Transgelin-2	Transgelin-2	P37802	0.87556	0.907533	1.0218
TNIP1.21282.21	TNFAIP3-interacting protein 1	TNIP1	Q15025	0.87422	0.907533	1.0159
GCG.4891.50	Glucagon	Glucagon	P01275	0.88379	0.915303	1.0031
GPT2.21339.19	Alanine aminotransferase 2	ALAT2	Q8TD30	0.88384	0.915303	1.0385
None.21895.36	Interferon lambda-4	IFNL4	K9M1U5	0.88384	0.915303	1.0457
NPPA.5443.62	Atrial natriuretic factor	ANP	P01160	0.88384	0.915303	0.95505
S100A4.9750.7	Protein S100-A4	S100A4	P26447	0.88384	0.915303	1.0456
VAMP8.7064.2	Vesicle-associated membrane protein 8	VAMP8	Q9BV40	0.88384	0.915303	0.99204
ANP32A.13073.14	Acidic leucine-rich nuclear phosphoprotein 32 family member A	AN32A	P39687	0.89346	0.922077	1.0647
AOC2.6434.18	Retina-specific copper amine oxidase	Amine oxidase	O75106	0.89345	0.922077	1.0102
BRMS1L.22086.2	Breast cancer metastasis-suppressor 1-like protein	BRM1L	Q5PSV4	0.89459	0.922077	0.93659
C6.4127.75	Complement component C6	C6	P13671	0.89459	0.922077	1.0731
CAMK4.18904.23	Calcium/calmodulin-dependent protein kinase type IV	KCC4	Q16566	0.89346	0.922077	1.0749
CPT1B.11709.29	Carnitine O-palmitoyltransferase 1, muscle isoform	CPT1B	Q92523	0.89459	0.922077	1.0129
CRIP2.9053.16	Cysteine-rich protein 2	CRIP2	P52943	0.89459	0.922077	1.3422
CXCL6.3495.15	C-X-C motif chemokine 6	GCP-2	P80162	0.89346	0.922077	1.0415
DAPK2.4355.13	Death-associated protein kinase 2	DAPK2	Q9UIK4	0.89459	0.922077	1.0543
DPYSL4.20247.17	Dihydropyrimidinase-related protein 4	DPYL4	O14531	0.89459	0.922077	1.0847
DUSP4.10035.6	Dual specificity protein phosphatase 4	DUS4	Q13115	0.89346	0.922077	1.0049
FATE1.7740.33	Fetal and adult testis-expressed transcript protein	FATE1	Q969F0	0.89345	0.922077	0.99279
FNTA.25473.62	Protein farnesyltransferase/geranylgeranyltransferase type-1 subunit alpha	FNTA	P49354	0.89459	0.922077	1.0164
GBP1.15326.64	Guanylate-binding protein 1	GBP1	P32455	0.89459	0.922077	0.85857
GPNMB.8240.207	Transmembrane glycoprotein NMB:Extracellular domain	GPNMB:ECD	Q14956	0.89459	0.922077	1.0484
HMGB2.6913.189	High mobility group protein B2	HMG-2	P26583	0.89459	0.922077	1.2626
IDI2.17832.12	Isopentenyl-diphosphate delta-isomerase 2	IDI2	Q9BXS1	0.89343	0.922077	1.0384
KHDC1L.20464.7	Putative KHDC1-like protein	KHDCL	Q5JSQ8	0.89346	0.922077	0.99575
MVD.19748.3	Diphosphomevalonate decarboxylase	ERG19	P53602	0.89459	0.922077	1.0045
NDEL1.23545.6	Nuclear distribution protein nudE-like 1	NDEL1	Q9GZM8	0.89459	0.922077	1.2402
NoneX.10548.35	Fc_MOUSE	Fc_MOUSE	Q99LC4	0.89345	0.922077	0.90801
PCDH10.8780.2	Protocadherin-10:Cytoplasmic domain	PCD10:CD	Q9P2E7	0.89459	0.922077	1.098
PGLYRP1.14064.21	Peptidoglycan recognition protein 1	PGRP-S	O75594	0.89346	0.922077	1.0013
PRPF6.9012.1	Pre-mRNA-processing factor 6:region 1	PRP6:region 1	O94906	0.89345	0.922077	0.89933
PRSS2.5034.79	Trypsin-2	Trypsin 2	P07478	0.89459	0.922077	1.0158
PSMB9.18942.11	Proteasome subunit beta type-9	PSB9	P28065	0.89459	0.922077	0.89769
SLC25A18.5280.68	Mitochondrial glutamate carrier 2	GHC2	Q9H1K4	0.89345	0.922077	1.0218
SPINK8.7962.11	Serine protease inhibitor Kazal-type 8	ISK8	P0C7L1	0.89345	0.922077	0.97507
SYT9.8066.38	Synaptotagmin-9	SYT9	Q86SS6	0.89459	0.922077	0.90072
TFRC.8795.48	Transferrin receptor protein 1:Extracellular domain	TR:ECD	P02786	0.89459	0.922077	0.90462
UBD.17772.7	Ubiquitin D	UBD	O15205	0.89459	0.922077	0.99347
XCL1.14078.69	Lymphotactin	Lymphotactin	P47992	0.89346	0.922077	1.0018
BST2.8832.55	Bone marrow stromal antigen 2	BST-2	Q10589	0.90305	0.929346	0.99599
CABP5.22445.2	Calcium-binding protein 5	CABP5	Q9NP86	0.90309	0.929346	0.99099
DDI2.25446.34	Protein DDI1 homolog 2	DDI2	Q5TDH0	0.9031	0.929346	1.3772
GALP.9398.30	Galanin-like peptide	GALP	Q9UBC7	0.90309	0.929346	0.99543
NonBiotin.3525.1	No protein	No Protein		0.90287	0.929346	0.92593
NoneX.10504.6	Fc_MOUSE	Fc_MOUSE	Q99LC4	0.90309	0.929346	0.99852
NoneX.14308.192	Fc_MOUSE	Fc_MOUSE	Q99LC4	0.9031	0.929346	1.0182
RXFP1.14135.3	Relaxin receptor 1	RXFP1	Q9HBX9	0.90306	0.929346	0.99911
SLAMF8.8994.65	SLAM family member 8	SLAMF8	Q9P0V8	0.90309	0.929346	1.0394
SLC26A11.13502.2	Sodium-independent sulfate anion transporter	S2611	Q86WA9	0.90309	0.929346	1.0027
TRIAP1.18277.28	TP53-regulated inhibitor of apoptosis 1	TRIA1	O43715	0.90309	0.929346	0.97516
ACSS2.25094.9	Acetyl-coenzyme A synthetase, cytoplasmic	ACSA	Q9NR19	0.91367	0.936512	1.0481
ALPI.10463.23	Intestinal-type alkaline phosphatase	Alkaline phosphatase, intestine	P09923	0.91275	0.936512	0.98792
ANKRD27.12445.50	Ankyrin repeat domain-containing protein 27	ANR27	Q96NW4	0.91367	0.936512	1.0052
CAMK2B.3351.1	Calcium/calmodulin-dependent protein kinase type II subunit beta	CAMK2B	Q13554	0.91367	0.936512	0.97307
CETN2.13078.3	Centrin-2	CETN2	P41208	0.91367	0.936512	0.80692
CFB.4129.72	Complement factor B	Factor B	P00751	0.91367	0.936512	1.0303
CFHR4.6471.53	Complement factor H-related protein 4	FHR4	Q92496	0.91275	0.936512	0.46808
CGA.LHB.2953.31	Luteinizing hormone	Luteinizing hormone	P01215|P01229	0.91367	0.936512	1.1549
CLPS.5749.53	Colipase	COL	P04118	0.91272	0.936512	1.7489
COLEC11.4430.44	Collectin-11	Collectin Kidney 1	Q9BWP8	0.91367	0.936512	0.99197
DHRS11.23317.10	Dehydrogenase/reductase SDR family member 11	DHR11	Q6UWP2	0.91367	0.936512	0.97022
FAS.9218.7	Tumor necrosis factor receptor superfamily member 6	Fas, soluble	P25445	0.91273	0.936512	1.011
FTCD.9213.24	Formimidoyltransferase-cyclodeaminase	FTCD	O95954	0.91274	0.936512	0.99856
GDI1.23022.5	Rab GDP dissociation inhibitor alpha	RhoGDI	P31150	0.91367	0.936512	0.90491
IGHM.3069.52	Immunoglobulin M	IgM	P01871	0.91367	0.936512	0.89861
JUP.23007.8	Junction plakoglobin	PLAK	P14923	0.91367	0.936512	1.0154
NoneX.10607.4	Fc_MOUSE	Fc_MOUSE	Q99LC4	0.91255	0.936512	1.0337
NoneX.7817.36	Fc_MOUSE	Fc_MOUSE	Q99LC4	0.91274	0.936512	0.99109
NPFF.5617.41	Pro-FMRFamide-related neuropeptide FF	NPFF	O15130	0.91275	0.936512	1.012
NUBP2.21863.11	Cytosolic Fe-S cluster assembly factor NUBP2	NUBP2	Q9Y5Y2	0.91367	0.936512	1.0104
PLAT.2212.69	Tissue-type plasminogen activator	tPA	P00750	0.91274	0.936512	0.93979
PRDX4.7789.182	Peroxiredoxin-4	PRDX4	Q13162	0.91367	0.936512	0.98524
SHISAL2A.13431.74	Membrane protein FAM159A	F159A	Q6UWV7	0.91271	0.936512	1.0092
STX17.21649.12	Syntaxin-17	STX17	P56962	0.91367	0.936512	0.84818
TP63.10040.63	Tumor protein 63	P73L	Q9H3D4	0.91274	0.936512	1.0085
TSTA3.12657.2	GDP-L-fucose synthase	FCL	Q13630	0.91274	0.936512	1.0512
TYW3.23572.186	tRNA wybutosine-synthesizing protein 3 homolog	TYW3	Q6IPR3	0.91274	0.936512	1.0137
ANKMY2.25437.18	Ankyrin repeat and MYND domain-containing protein 2	ANKY2	Q8IV38	0.92241	0.943539	0.98076
ARL9.18416.3	ADP-ribosylation factor-like protein 9	ARL9	Q6T311	0.92241	0.943539	1.0222
C1QL2.15670.15	Complement C1q-like protein 2	C1QL2	Q7Z5L3	0.9224	0.943539	0.9945
CD34.11285.8	Hematopoietic progenitor cell antigen CD34	CD34	P28906	0.9224	0.943539	0.97601
DNER.11442.1	Delta and Notch-like epidermal growth factor-related receptor:Cytoplasmic domain	DNER:CD	Q8NFT8	0.92241	0.943539	0.99707
EFNB1.5746.37	Ephrin-B1	EFNB1	P98172	0.92241	0.943539	0.99762
GKN2.6416.8	Gastrokine-2	GKN2	Q86XP6	0.92234	0.943539	0.99783
KCNE5.8756.41	Potassium voltage-gated channel subfamily E regulatory beta subunit 5:N-term, opposite side of membrane	KCE1L:N-term	Q9UJ90	0.92241	0.943539	0.99568
MAD1L1.13618.15	Mitotic spindle assembly checkpoint protein MAD1	MD1L1	Q9Y6D9	0.9224	0.943539	1.1454
MLIP.25465.42	Muscular LMNA-interacting protein	MLIP	Q5VWP3	0.9224	0.943539	1.1193
MSR1.3684.78	Macrophage scavenger receptor types I and II:Extracellular domain	Macrophage scavenger receptor:ECD	P21757	0.92241	0.943539	1.0073
NFKBIB.17387.27	NF-kappa-B inhibitor beta	IKB-beta	Q15653	0.92238	0.943539	0.99869
NVL.25279.44	Nuclear valosin-containing protein-like	NVL	O15381	0.92239	0.943539	1.0827
Spuriomer.4666.195	No protein	No Protein		0.92239	0.943539	1.0014
ADA2.6077.63	Adenosine deaminase CECR1	CECR1	Q9NZK5	0.9328	0.950423	0.87105
ADRM1.9057.19	Proteasomal ubiquitin receptor ADRM1	ADRM1	Q16186	0.93208	0.950423	0.99791
ASTL.7993.23	Astacin-like metalloendopeptidase	ASTL	Q6HA08	0.93205	0.950423	0.99767
CHST11.7779.86	Carbohydrate sulfotransferase 11	CHSTB	Q9NPF2	0.93208	0.950423	1.0115
CLEC12A.11187.11	C-type lectin domain family 12 member A	CL12A	Q5QGZ9	0.9328	0.950423	1.0155
DNAJC30.7866.11	DnaJ homolog subfamily C member 30	DJC30	Q96LL9	0.93208	0.950423	0.99
DPT.4979.34	Dermatopontin	DERM	Q07507	0.9328	0.950423	0.96914
GCLM.18214.2	Glutamate--cysteine ligase regulatory subunit	GSH0	P48507	0.9328	0.950423	0.94016
GEM.12817.1	GTP-binding protein GEM	GEM	P55040	0.9328	0.950423	0.9964
GMNN.17703.40	Geminin	GEMI	O75496	0.93207	0.950423	0.96673
HERPUD2.9779.63	Homocysteine-responsive endoplasmic reticulum-resident ubiquitin-like domain member 2 protein	HERP2	Q9BSE4	0.93206	0.950423	1.0478
HTRA1.15594.47	Serine protease HTRA1	HTRA1	Q92743	0.9328	0.950423	0.9455
INHBA.INHBB.8467.9	Inhibin beta A chain:Inhibin beta B chain heterodimer	Activin AB	P08476|P09529	0.9328	0.950423	1.0142
MVD.18422.41	Diphosphomevalonate decarboxylase	ERG19	P53602	0.9328	0.950423	1.0855
NoneX.6934.8	Fc_MOUSE	Fc_MOUSE	Q99LC4	0.93208	0.950423	0.94714
NRG2.8060.7	Pro-neuregulin-2, membrane-bound isoform	NRG2	O14511	0.9328	0.950423	1.0129
PADI4.21237.24	Protein-arginine deiminase type-4	PADI4	Q9UM07	0.9328	0.950423	1.1378
PHOSPHO1.20428.5	Phosphoethanolamine/phosphocholine phosphatase	PHOP1	Q8TCT1	0.93208	0.950423	1.0004
PPBP.16765.52	Platelet basic protein	PBP	P02775	0.9328	0.950423	0.84872
SCG3.7957.2	Secretogranin-3	SCG3	Q8WXD2	0.9328	0.950423	1.0551
SERPINA1.3580.25	Alpha-1-antitrypsin	a1-Antitrypsin	P01009	0.9328	0.950423	0.83792
SFRP2.7751.121	Secreted frizzled-related protein 2	SARP-1	Q96HF1	0.93208	0.950423	0.99466
SFTPD.19590.46	Pulmonary surfactant-associated protein D	SP-D	P35247	0.93208	0.950423	1.1671
TNFRSF4.3730.81	Tumor necrosis factor receptor superfamily member 4	TNR4	P43489	0.93208	0.950423	1.0038
UBE2R2.21848.18	Ubiquitin-conjugating enzyme E2 R2	UB2R2	Q712K3	0.9328	0.950423	1.0645
VSIG8.20557.19	V-set and immunoglobulin domain-containing protein 8	VSIG8	P0DPA2	0.93205	0.950423	1.0257
ZG16B.8310.6	Zymogen granule protein 16 homolog B	U773	Q96DA0	0.9328	0.950423	0.87973
CASP7.21513.1	Caspase-7	Caspase-7	P55210	0.94176	0.95817	1.0012
CHST9.11646.4	Carbohydrate sulfotransferase 9	Carbohydrate sulfotransferase 9	Q7L1S5	0.94176	0.95817	1.0096
DNAJB6.11606.22	DnaJ homolog subfamily B member 6	DNJB6	O75190	0.94176	0.95817	1.0517
DYRK2.20205.55	Dual specificity tyrosine-phosphorylation-regulated kinase 2	DYRK2	Q92630	0.94175	0.95817	1.0031
ITM2C.9523.34	Integral membrane protein 2C:C-term	ITM2C:C-term	Q9NQX7	0.94176	0.95817	0.99735
LRFN1.7910.41	Leucine-rich repeat and fibronectin type III domain-containing protein 1	LRFN1	Q9P244	0.94177	0.95817	1.0028
NECTIN1.9300.13	Nectin-1, isoform gamma:Extracellular domain	nectin-1 gamma:ECD	Q15223	0.94176	0.95817	1.0124
PELI2.12702.13	E3 ubiquitin-protein ligase pellino homolog 2	PELI2	Q9HAT8	0.94177	0.95817	1.12
PODXL2.10616.67	Podocalyxin-like protein 2	PDXL2	Q9NZ53	0.94176	0.95817	0.98887
TNFRSF12A.5138.50	Tumor necrosis factor receptor superfamily member 12A	TWEAKR	Q9NP84	0.94176	0.95817	1.4114
ACOT8.17400.71	Acyl-coenzyme A thioesterase 8	ACOT8	O14734	0.95146	0.965336	1.071
BCL11A.24486.1	B-cell lymphoma/leukemia 11A	B-cell CLL 11A	Q9H165	0.95145	0.965336	1.0026
CAMK2D.3419.49	Calcium/calmodulin-dependent protein kinase type II subunit delta	CAMK2D	Q13557	0.95198	0.965336	1.05
CBLIF.17672.184	Gastric intrinsic factor	Gastric intrinsic factor	P27352	0.95198	0.965336	1.0152
CCL16.4913.78	C-C motif chemokine 16	HCC-4	O15467	0.95198	0.965336	1.0615
CCL23.2913.1	C-C motif chemokine 23	MPIF-1	P55773	0.95146	0.965336	0.93771
CCL5.2523.31	C-C motif chemokine 5	RANTES	P13501	0.95146	0.965336	1.1226
CD27.5412.53	CD27 antigen	CD27	P26842	0.95198	0.965336	0.8818
FAS.9459.7	Tumor necrosis factor receptor superfamily member 6	Fas, soluble	P25445	0.95198	0.965336	1.0144
FGF19.2762.30	Fibroblast growth factor 19	FGF-19	O95750	0.95198	0.965336	1.1578
FN3K.21147.9	Fructosamine-3-kinase	Fructosamine-3-kinase	Q9H479	0.95198	0.965336	0.84408
FUT9.6991.24	Alpha-(1,3)-fucosyltransferase 9	FUT9	Q9Y231	0.95198	0.965336	1.0249
IL1RAP.14048.7	Interleukin-1 Receptor accessory protein	IL-1 R AcP	Q9NPH3	0.95198	0.965336	0.91472
NoneX.10502.15	Fc_MOUSE	Fc_MOUSE	Q99LC4	0.95146	0.965336	0.9966
NoneX.9080.1	Fc_MOUSE	Fc_MOUSE	Q99LC4	0.95145	0.965336	0.98566
PHGDH.15548.35	D-3-phosphoglycerate dehydrogenase	SERA	O43175	0.95198	0.965336	1.0204
PNLIPRP1.6627.25	Inactive pancreatic lipase-related protein 1	LIPR1	P54315	0.95198	0.965336	1.0007
PSMA1.3859.50	Proteasome subunit alpha type-1	PSA1	P25786	0.95198	0.965336	1.0016
RAB3C.19586.89	Ras-related protein Rab-3C	RAB3C	Q96E17	0.95198	0.965336	1.2776
RCAN2.20975.2	Calcipressin-2	RCAN2	Q14206	0.95198	0.965336	1.4352
RNF128.8633.18	E3 ubiquitin-protein ligase RNF128:region 2	RN128:region 2	Q8TEB7	0.95146	0.965336	1.0061
RPS6KB1.8962.48	Ribosomal protein S6 kinase beta-1	KS6B1	P23443	0.95145	0.965336	0.98694
SNX1.8807.13	Sorting nexin-1	SNX1	Q13596	0.95145	0.965336	0.99772
BCAP29.11570.94	B-cell receptor-associated protein 29	BAP29	Q9UHQ4	0.96115	0.972956	0.9935
CCL8.13748.4	C-C motif chemokine 8	MCP-2	P80075	0.96115	0.972956	1.0079
EPHA8.20558.4	Ephrin type-A receptor 8	EPHA8	P29322	0.96116	0.972956	1.0425
HCCS.24453.75	Cytochrome c-type heme lyase	CCHL	P53701	0.96116	0.972956	0.99868
NCR3LG1.7854.38	Natural cytotoxicity triggering receptor 3 ligand 1	NR3L1	Q68D85	0.96116	0.972956	0.99391
NoneX.9010.3	Fc_MOUSE	Fc_MOUSE	Q99LC4	0.96115	0.972956	0.99019
NoneX.9073.35	Fc_MOUSE	Fc_MOUSE	Q99LC4	0.96115	0.972956	0.98593
PCDHB1.9941.70	Protocadherin beta-1	PCDB1	Q9Y5F3	0.96116	0.972956	1.0034
SFTA2.10580.14	Surfactant-associated protein 2	SFTA2	Q6UW10	0.96116	0.972956	0.99192
SNAI2.10014.31	Zinc finger protein SNAI2	SLUG	O43623	0.96116	0.972956	1.0088
SYTL2.24309.14	Synaptotagmin-like protein 2	synaptotagmin-like 2	Q9HCH5	0.96115	0.972956	1.0142
TLK1.22414.127	Serine/threonine-protein kinase tousled-like 1	TLK1	Q9UKI8	0.96116	0.972956	1.0835
ARSB.3172.28	Arylsulfatase B	ARSB	P15848	0.97117	0.979412	0.98959
C4orf36.22099.1	Uncharacterized protein C4orf36	CD036	Q96KX1	0.97086	0.979412	1.0032
FCAMR.9568.289	High affinity immunoglobulin alpha and immunoglobulin mu Fc receptor	FCAMR	Q8WWV6	0.97086	0.979412	1.0113
GP1BA.4990.87	Platelet glycoprotein Ib alpha chain	GP1BA	P07359	0.97117	0.979412	0.97977
HPX.14073.31	Hemopexin	Hemopexin	P02790	0.97117	0.979412	1.0002
ISG15.14151.4	Ubiquitin-like protein ISG15	UCRP	P05161	0.97117	0.979412	0.8714
ITGA6.21979.8	Integrin alpha-6	Integrin a6	P23229	0.97086	0.979412	0.99989
LGALS13.19147.6	Galactoside-binding soluble lectin 13	PP13	Q9UHV8	0.97086	0.979412	1.0003
MAPRE3.22992.6	Microtubule-associated protein RP/EB family member 3	MARE3	Q9UPY8	0.97086	0.979412	1.0418
MED20.20427.18	Mediator of RNA polymerase II transcription subunit 20	MED20	Q9H944	0.97117	0.979412	1.0434
MPIG6B.7065.1	Protein G6b:Isoform A, Extracellular domain	G6B:ECD	O95866	0.97086	0.979412	0.98396
NDUFB11.7747.47	NADH dehydrogenase [ubiquinone] 1 beta subcomplex subunit 11, mitochondrial	NDUBB	Q9NX14	0.97117	0.979412	0.99776
NoneX.9512.24	Fc_MOUSE	Fc_MOUSE	Q99LC4	0.97086	0.979412	0.94928
NPPC.20430.8	C-type natriuretic peptide	Natriuretic Peptide C-Type	P23582	0.97086	0.979412	0.97984
NRSN1.11654.77	Neurensin-1	NRSN1	Q8IZ57	0.97086	0.979412	1.0048
PAICS.9841.197	Multifunctional protein ADE2	Multifunctional protein ADE2	P22234	0.97117	0.979412	1.2867
PMEPA1.6936.7	Protein TMEPAI	PMEPA	Q969W9	0.97086	0.979412	1.0062
RAP1GDS1.14106.46	Rap1 GTPase-GDP dissociation stimulator 1	GDP/GTP exchange protein	P52306	0.97117	0.979412	0.97003
SKP1.3902.21	S-phase kinase-associated protein 1	SKP1	P63208	0.97117	0.979412	1.1103
SPINK6.5731.1	Serine protease inhibitor Kazal-type 6	ISK6	Q6UWN8	0.97117	0.979412	1.1226
SPINT1.2828.82	Kunitz-type protease inhibitor 1	HAI-1	O43278	0.97117	0.979412	0.95145
SSR2.21837.3	Translocon-associated protein subunit beta	SSRB	P43308	0.97086	0.979412	0.95941
TAGLN2.11636.33	Transgelin-2	Transgelin-2	P37802	0.97117	0.979412	0.9919
TMEM190.10442.1	Transmembrane protein 190	TM190	Q8WZ59	0.97086	0.979412	0.96063
TULP1.21146.187	Tubby-related protein 1	TULP1	O00294	0.97086	0.979412	1.0152
WDR26.24912.40	WD repeat-containing protein 26	WDR26	Q9H7D7	0.97086	0.979412	1.0086
BCAR3.12634.79	Breast cancer anti-estrogen resistance protein 3:Guanine Nucleotide Exchange Factor Domain	BCAR3:Ras-GEF	O75815	0.98057	0.987613	1.033
DRAXIN.7084.1	Draxin	DRAXI	Q8NBI3	0.98057	0.987613	0.98012
GLRX.18386.36	Glutaredoxin-1	GLRX1	P35754	0.98057	0.987613	1.0513
HIF1A.13089.6	Hypoxia-inducible factor 1-alpha	HIF-1a	Q16665	0.98057	0.987613	1.0066
KIRREL1.22563.4	Kin of IRRE-like protein 1	KIRR1	Q96J84	0.98057	0.987613	1.005
KLK3.8468.19	Prostate-specific antigen	PSA	P07288	0.98057	0.987613	0.91144
NOP16.18228.30	Nucleolar protein 16	NOP16	Q9Y3C1	0.98057	0.987613	1.0423
OXLD1.20399.7	Oxidoreductase-like domain-containing protein 1	OXLD1	Q5BKU9	0.98057	0.987613	0.99074
TLR3.16918.198	Toll-like receptor 3	TLR3	O15455	0.98057	0.987613	0.99151
ABRAXAS2.8830.29	BRISC complex subunit Abro1	F175B	Q15018	0.99028	0.993223	0.99714
ADAMTS5.3168.8	A disintegrin and metalloproteinase with thrombospondin motifs 5	ADAMTS-5	Q9UNA0	0.99028	0.993223	1.002
AZU1.2751.16	Azurocidin	Azurocidin	P20160	0.99039	0.993223	1.1173
BCL10.8768.4	B-cell lymphoma/leukemia 10	Bcl-10	O95999	0.99039	0.993223	1.0786
CFHR5.7885.17	Complement factor H-related protein 5	complement factor H-related 5	Q9BXR6	0.99039	0.993223	0.74791
DMRTC2.22369.12	Doublesex- and mab-3-related transcription factor C2	DMRTD	Q8IXT2	0.99039	0.993223	0.99454
ENTPD2.18887.7	Ectonucleoside triphosphate diphosphohydrolase 2	ENTP2	Q9Y5L3	0.99039	0.993223	1.0557
EREG.4956.2	Epiregulin	EPI	O14944	0.99029	0.993223	0.96677
FAM221B.25493.11	Protein FAM221B	F221B	A6H8Z2	0.99029	0.993223	1.0599
GET3.13620.10	ATPase ASNA1	ASNA	O43681	0.99039	0.993223	1.0757
GPNMB.8289.8	Transmembrane glycoprotein NMB:Extracellular domain	GPNMB:ECD	Q14956	0.99039	0.993223	1.0107
GSTM1.15395.15	Glutathione S-transferase Mu 1	GST M1-1	P09488	0.99039	0.993223	1.7175
HSPB6.19127.1	Heat shock protein beta-6	HSPB6	O14558	0.99039	0.993223	0.95174
IL5RA.13686.2	Interleukin-5 receptor subunit alpha	IL-5 Ra	Q01344	0.99029	0.993223	1.0424
INHBC.15686.49	Inhibin beta C chain	INHBC	P55103	0.99029	0.993223	0.9651
KLHL7.12625.138	Kelch-like protein 7	KLHL7	Q8IXQ5	0.99039	0.993223	1.0674
LGALS4.2982.82	Galectin-4	Galectin-4	P56470	0.99029	0.993223	1.1362
N6AMT1.11096.57	HemK methyltransferase family member 2	HEMK2	Q9Y5N5	0.99039	0.993223	1.0534
NoneX.8041.5	Fc_MOUSE	Fc_MOUSE	Q99LC4	0.99028	0.993223	0.98782
NRG1.15446.25	Neuregulin-1, sensory and motor neuron-derived factor isoform	SMDF	Q02297	0.99039	0.993223	0.99779
PDILT.7092.7	Protein disulfide-isomerase-like protein of the testis	PDILT	Q8N807	0.99029	0.993223	0.98083
PRR27.9607.39	Proline-rich protein 27	CD040	Q6MZM9	0.99039	0.993223	0.992
RBBP6.9887.40	E3 ubiquitin-protein ligase RBBP6	RBBP6	Q7Z6E9	0.99039	0.993223	1.1619
RNASET2.16913.8	Ribonuclease T2	RNT2	O00584	0.99039	0.993223	0.97945
Spuriomer.4666.202	No protein	No Protein		0.99028	0.993223	1.0008
STAT1.10370.21	Signal transducer and activator of transcription 1-alpha/beta	STAT1	P42224	0.99039	0.993223	1.0896
TNFSF10.8833.20	Tumor necrosis factor ligand superfamily member 10	TRAIL	P50591	0.99029	0.993223	0.98079
TNKS.9907.216	Tankyrase-1	Tankyrase-1	O95271	0.99028	0.993223	0.98899
XAGE2.23248.1	X antigen family member 2	XAGE2	Q96GT9	0.99028	0.993223	1.0124
ZNF264.9993.11	Zinc finger protein 264	ZN264	O43296	0.99039	0.993223	1.0812
CA6.3352.80	Carbonic anhydrase 6	Carbonic anhydrase 6	P23280	1	1	0.72107
CASTOR1.23385.18	Cytosolic arginine sensor for mTORC1 subunit 1	CAST1	Q8WTX7	1	1	0.9972
CD79B.6351.55	B-cell antigen receptor complex-associated protein beta chain	CD79B	P40259	1	1	0.99474
CDC42EP4.23403.64	Cdc42 effector protein 4	BORG4	Q9H3Q1	1	1	0.9219
CDKN1A.18291.8	Cyclin-dependent kinase inhibitor 1	p21	P38936	1	1	0.99234
DHODH.21346.71	Dihydroorotate dehydrogenase (quinone), mitochondrial	PYRD	Q02127	1	1	0.99057
DPYS.20165.4	Dihydropyrimidinase	DPYS	Q14117	1	1	1.0685
FAIM.16594.44	Fas apoptotic inhibitory molecule 1	FAIM1	Q9NVQ4	1	1	1.0016
FLT3.3437.80	Receptor-type tyrosine-protein kinase FLT3	Flt-3	P36888	1	1	0.99075
IGHD.4916.2	Immunoglobulin D	IgD	P01880	1	1	0.50672
IL17A.IL17F.21897.4	IL-17/IL-17F	IL-17/ IL-17F	Q16552|Q96PD4	1	1	0.97785
IL7.4140.3	Interleukin-7	IL-7	P13232	1	1	1.0045
MPP5.24982.33	MAGUK p55 subfamily member 5	MPP5	Q8N3R9	1	1	0.9667
PIK3IP1.20553.2	Phosphoinositide-3-kinase-interacting protein 1	P3IP1	Q96FE7	1	1	1.0022
PUDP.20912.10	Pseudouridine-5'-phosphatase	HDHD1	Q08623	1	1	0.91826
ROS1.9032.30	Proto-oncogene tyrosine-protein kinase ROS	ROS1	P08922	1	1	0.99615
SPP1.13113.7	Osteopontin	Osteopontin	P10451	1	1	0.97603
TERF1.10049.112	Telomeric repeat-binding factor 1	TERF1	P54274	1	1	1.0034
TPM3.9890.8	Tropomyosin alpha-3 chain	Tropomyosin alpha-3 chain	P06753	1	1	1.0145
TRIM40.22815.4	Tripartite motif-containing protein 40	TRI40	Q6P9F5	1	1	0.99323

### Sheet: SuppTable2
Supplemental Table 2. Functional protein network enrichment for anatomical, resection, and plasma-associated analyses.
Comparison		Pathways	FDR
Subarachnoid vs. Ventricle (Figure 2Ai)	Subarachnoid	Fatty acid beta-oxidation	0.00011
		Carboxylic acid metabolic process	0.00011
		Small molecule metabolic process	0.00011
		Branched-chain amino acid catabolic process	0.00084
		Primary metabolic process	0.0029
	Ventricle	Response to stimulus	3.98e-09
	Note = using top 200 based on FC (35 with FC(ventricle/subarachnoid)>1.5, adj. p-value<0.05).	Positive regulation of protein phosphorylation	4.19e-07
		Immune system process	4.19e-07
		Regulation of cell population proliferation	1.9e-06
		Regulation of leukocyte chemotaxis	6.93e-05
Intracranial vs. Lumbar (Figure 2Bi)	Intracranial	Small molecule metabolic process	7.33e-09
		Organic substance metabolic process	2.25e-08
		Post-transcriptional regulation of gene expression	5.25e-05
		Response to oxidative stress	0.0014
		Regulation of mRNA metabolic process	0.0051
	Lumbar	Axonogenesis	1.83e-14
		Axon development	1.83e-14
		Cell adhesion	1.83e-14
		System development	1.83e-14
		Axon guidance	1.28e-13
Plasma-associated vs. non-plasma associated (Supplemental Figure 2)	Plasma-associated	Positive regulation of cellular component organization	1.13e-06
	Note= using top 200, based on FC	Post-transcriptional regulation of gene expression	3.93e-05
		Positive regulation of organelle organization	5.91e-05
		Immune system process	8.54e-05
		Blood coagulation	0.001
	Non-plasma associated	Cell surface receptor signaling pathway	6.07e-09
	Note = using top 200 based on FC	Cell adhesion	6.93e-06
		System development	1.66e-05
		Neuron differentiation	0.00024
		Neurogenesis	0.001
Pre-resection vs. Early Post-Resection vs. Delayed Post-resection (Figure 4Ai)	Pre-resection, only (top 200 of 1,379 proteins)	Small molecule metabolic process	8.43e-08
		Carboxylic acid metabolic process	0.00014
		Primary metabolic process	0.00023
		Fatty acid beta-oxidation	0.00029
		Fatty acid metabolic process	0.0072
	Pre-resection and early post-resection (135 proteins)	Regulation of cellular metabolic process	0.0015
		Regulation of mRNA processing	0.0061
		Regulation of mRNA metabolic process	0.0067
		Regulation of mRNA splicing, via spliceosome	0.0076
		Positive regulation of macromolecular metabolic process	0.0084
	Early post-resection, only (54 proteins)	Response to external stimulus	0.0085
		Neutrophil migration	0.0389
		Cell chemotaxis	0.0389
	Early and delayed post-resection (113 proteins)	Immune system process	4.82e-11
		Defense response	8.71e-11
		Response to external stimulus	1.75e-09
		Inflammatory response	9.5e-07
		Humoral immune response	4.76e-05
	Delayed post-resection, only (49 proteins)	Cell surface receptor signaling pathway	0.0072
		Enzyme-linked receptor protein signaling pathway	0.0083
		Response to external stimulus	0.0093
		Positive regulation of cell migration	0.0099
		Positive regulation of cell death	0.0128

### Sheet: SuppTable3
Supplemental Table 3. Fold-changes and p-values from Wilcoxon Signed-Ranked test of 14 paired lumbar vs. intracranial CSF from patients with glioma (bold = FC>1.5, p<0.05)
Aptamer Code	Target Full Name	Target	UniProt	FC (Intracranial/LP)	P-value	Adjusted P-value
FGF1.3486.58	Fibroblast growth factor 1	b-ECGF	P05230	58.544	0.00012207	0.00167155
ACOT13.17675.17	Acyl-coenzyme A thioesterase 13	ACO13	Q9NPJ3	25.904	0.00024414	0.00189553
RTCA.21369.15	RNA 3'-terminal phosphate cyclase	RTCA	O00442	21.554	0.00012207	0.00167155
RPL30.12478.15	60S ribosomal protein L30	RL30	P62888	20.643	0.00012207	0.00167155
COQ9.20374.41	Ubiquinone biosynthesis protein COQ9, mitochondrial	COQ9	O75208	19.919	0.00012207	0.00167155
DARS1.12675.14	Aspartate--tRNA ligase, cytoplasmic	SYDC	P14868	19.793	0.00012207	0.00167155
MEP1A.21387.64	Meprin A subunit alpha	MEP1A	Q16819	19.526	0.00012207	0.00167155
BDH2.17329.2	3-hydroxybutyrate dehydrogenase type 2	BDH2	Q9BUT1	18.247	0.00024414	0.00189553
LANCL2.12628.31	LanC-like protein 2	LANC2	Q9NS86	18.238	0.00012207	0.00167155
PYGB.24414.3	Glycogen phosphorylase, brain form	Glycogen phosphorylase	P11216	17.935	0.00012207	0.00167155
NQO1.9837.60	NAD(P)H dehydrogenase [quinone] 1	NAD(P)H dehydrogenase	P15559	17.392	0.00012207	0.00167155
KARS1.19249.18	Lysine--tRNA ligase	SYK	Q15046	17.293	0.00024414	0.00189553
FN3K.21147.9	Fructosamine-3-kinase	Fructosamine-3-kinase	Q9H479	17.251	0.00012207	0.00167155
EIF4E.19263.147	Eukaryotic translation initiation factor 4E	IF4E	P06730	16.916	0.00012207	0.00167155
KIFBP.12956.40	KIF1-binding protein	KBP	Q96EK5	16.878	0.00024414	0.00189553
CIAO1.21178.8	Probable cytosolic iron-sulfur protein assembly protein CIAO1	CIAO1	O76071	16.73	0.00024414	0.00189553
ALDH2.18381.16	Aldehyde dehydrogenase, mitochondrial	ALDH-E2	P05091	16.664	0.00024414	0.00189553
RPL26L1.21583.14	60S ribosomal protein L26-like 1	RL26L	Q9UNX3	16.072	0.00012207	0.00167155
EEF1A1.25256.153	Elongation factor 1-alpha 1	EF-1-alpha-1	P68104	15.701	0.00024414	0.00189553
ALDH6A1.19136.22	Methylmalonate-semialdehyde dehydrogenase [acylating], mitochondrial	MMSA	Q02252	15.295	0.00012207	0.00167155
RPS25.23243.120	40S ribosomal protein S25	RS25	P62851	15.209	0.00012207	0.00167155
SMC3.14324.52	Structural maintenance of chromosomes protein 3	CSPG6	Q9UQE7	14.916	0.00012207	0.00167155
CS.18309.18	Citrate synthase, mitochondrial	CISY	O75390	14.907	0.00024414	0.00189553
NARS1.21383.37	Asparaginyl-tRNA synthetase, cytoplasmic	SYNC	O43776	14.735	0.00012207	0.00167155
ACAT1.19197.95	Acetyl-CoA acetyltransferase, mitochondrial	THIL	P24752	14.714	0.00024414	0.00189553
HNRNPA0.24697.48	Heterogeneous nuclear ribonucleoprotein A0	ROA0	Q13151	14.677	0.00036621	0.00231933
PCNA.19364.163	Proliferating cell nuclear antigen	PCNA	P12004	14.372	0.00012207	0.00167155
NANS.17802.4	Sialic acid synthase	SIAS	Q9NR45	14.302	0.00012207	0.00167155
NAP1L4.19188.21	nucleosome assembly protein 1-like 4	NAP2L	Q99733	14.266	0.00012207	0.00167155
RACK1.21857.26	Guanine nucleotide-binding protein subunit beta-2-like 1	RACK1	P63244	14.12	0.00012207	0.00167155
TPM4.7660.21	Tropomyosin alpha-4 chain	Tropomyosin 4	P67936	13.819	0.00024414	0.00189553
PSIP1.17176.13	PC4 and SFRS1-interacting protein	PSIP1	O75475	13.66	0.00012207	0.00167155
LY6G6C.6256.9	Lymphocyte antigen 6 complex locus protein G6c	LY66C	O95867	13.62	0.00024414	0.00189553
KBTBD11.25285.14	Kelch repeat and BTB domain-containing protein 11	KBTBB	O94819	13.583	0.00012207	0.00167155
CRYL1.24643.21	Lambda-crystallin homolog	CRYL1	Q9Y2S2	13.49	0.00024414	0.00189553
CCT5.12569.25	T-complex protein 1 subunit epsilon	TCP-1-epsilon	P48643	13.351	0.00012207	0.00167155
PTRHD1.20386.15	Putative peptidyl-tRNA hydrolase PTRHD1	PTRD1	Q6GMV3	13.141	0.00024414	0.00189553
CKM.2670.67	Creatine kinase M-type	CK-MM	P06732	13.129	0.00024414	0.00189553
FGF2.3025.50	Fibroblast growth factor 2	bFGF	P09038	13.1	0.00024414	0.00189553
TCEA1.18204.1	Transcription elongation factor A protein 1	TCEA1	P23193	13.049	0.00012207	0.00167155
RPL12.19183.164	60S ribosomal protein L12	RL12	P30050	13.045	0.00012207	0.00167155
DARS2.12395.86	Aspartate--tRNA ligase, mitochondrial	SYDM	Q6PI48	12.996	0.00024414	0.00189553
PKM.4240.31	Pyruvate kinase PKM	M2-PK	P14618	12.924	0.00012207	0.00167155
USP14.19189.2	Ubiquitin carboxyl-terminal hydrolase 14	UBP14	P54578	12.626	0.00012207	0.00167155
ATP6V1C2.22824.53	V-type proton ATPase subunit C 2	VATC2	Q8NEY4	12.623	0.00012207	0.00167155
UBLCP1.19124.9	Ubiquitin-like domain-containing CTD phosphatase 1	UBCP1	Q8WVY7	12.578	0.00012207	0.00167155
MAPK10.15418.25	Mitogen-activated protein kinase 10	MK10	P53779	12.559	0.00012207	0.00167155
EPB41.4706.17	Protein 4.1	41	P11171	12.464	0.00012207	0.00167155
RAB21.17514.48	Ras-related protein Rab-21	RAB21	Q9UL25	12.358	0.00024414	0.00189553
HNRNPAB.4450.26	Heterogeneous nuclear ribonucleoprotein A/B	hnRNP A/B	Q99729	12.179	0.00012207	0.00167155
ANXA1.4960.72	Annexin A1	annexin I	P04083	12.133	0.00012207	0.00167155
RECQL.11431.235	ATP-dependent DNA helicase Q1	RECQ1	P46063	12.098	0.00012207	0.00167155
PLCD1.24909.40	1-phosphatidylinositol-4,5-bisphosphate phosphodiesterase delta-1	Phospholipase C-delta-1	P51178	12.046	0.00012207	0.00167155
UBA1.21760.22	Ubiquitin-activating enzyme E1	UBE1	P22314	12.045	0.00024414	0.00189553
MAPK3.2855.49	Mitogen-activated protein kinase 3	ERK-1	P27361	12.024	0.00012207	0.00167155
HNRNPF.9764.79	Heterogeneous nuclear ribonucleoprotein F	HNRPF	P52597	12.023	0.00024414	0.00189553
STMN4.6267.51	Stathmin-4	STMN4	Q9H169	11.876	0.00024414	0.00189553
CKB.CKM.3714.49	Creatine kinase M-type:Creatine kinase B-type heterodimer	CK-MB	P12277|P06732	11.708	0.00024414	0.00189553
ALDH5A1.17792.158	Succinate-semialdehyde dehydrogenase, mitochondrial	SSDH	P51649	11.646	0.00012207	0.00167155
APEX1.9849.13	DNA-(apurinic or apyrimidinic site) lyase	APEX1	P27695	11.588	0.00024414	0.00189553
RAN.4282.3	GTP-binding nuclear protein Ran	RAN	P62826	11.504	0.00012207	0.00167155
UBE2D3.UBB.21929.53	UB2D3/PolyUbiquitin K48	UB2D3/ PolyUbiquitin K48	P61077|P0CG47	11.501	0.00024414	0.00189553
EEF1D.17826.341	Elongation factor 1-delta	EF1D	P29692	11.487	0.00024414	0.00189553
WDR48.21743.1	WD repeat-containing protein 48	WDR48	Q8TAF3	11.431	0.00012207	0.00167155
MNDA.20076.7	Myeloid cell nuclear differentiation antigen	MNDA	P41218	11.33	0.001709	0.00663812
HNRNPA1.12466.7	Heterogeneous nuclear ribonucleoprotein A1	ROA1	P09651	11.218	0.00024414	0.00189553
CHMP1A.18224.11	Charged multivesicular body protein 1a	CHM1A	Q9HD42	11.137	0.00024414	0.00189553
ME2.25042.3	NAD-dependent malic enzyme, mitochondrial	MAOM	P23368	11.111	0.00024414	0.00189553
RAB5B.19222.124	Ras-related protein Rab-5B	RAB5B	P61020	11.004	0.00024414	0.00189553
UBA6.25284.47	Ubiquitin-like modifier-activating enzyme 6	UBA6	A0AVT1	10.979	0.00012207	0.00167155
PA2G4.4258.15	Proliferation-associated protein 2G4	PA2G4	Q9UQ80	10.879	0.00012207	0.00167155
TBCEL.21162.30	Tubulin-specific chaperone cofactor E-like protein	TBCEL	Q5QJ74	10.804	0.00012207	0.00167155
HNRNPD.18348.89	Heterogeneous nuclear ribonucleoprotein D0	HNRPD	Q14103	10.639	0.00024414	0.00189553
RAB1B.19278.19	Ras-related protein Rab-1B	RAB1B	Q9H0U4	10.554	0.00036621	0.00231933
HNRNPA2B1.5351.52	Heterogeneous nuclear ribonucleoproteins A2/B1	hnRNP A2/B1	P22626	10.518	0.00024414	0.00189553
PDE4C.20221.26	cAMP-specific 3',5'-cyclic phosphodiesterase 4C	PDE4C	Q08493	10.512	0.00012207	0.00167155
RBM4.23361.20	RNA-binding protein 4	RBM4	Q9BWF3	10.505	0.00012207	0.00167155
ECHS1.17787.1	Enoyl-CoA hydratase, mitochondrial	Enoyl-CoA hydratase	P30084	10.457	0.00012207	0.00167155
RAB11B.20086.5	Ras-related protein Rab-11B	RB11B	Q15907	10.457	0.00012207	0.00167155
LANCL1.13986.6	LanC-like protein 1	LANC1	O43813	10.455	0.00024414	0.00189553
NAGK.3894.15	N-acetyl-D-glucosamine kinase	NAGK	Q9UJ70	10.327	0.00012207	0.00167155
CIRBP.12724.81	Cold-inducible RNA-binding protein	CIRBP	Q14011	10.316	0.00024414	0.00189553
OXSR1.20116.30	Serine/threonine-protein kinase OSR1	OXSR1	O95747	10.271	0.00024414	0.00189553
CSK.3363.31	Tyrosine-protein kinase CSK	CSK	P41240	10.23	0.00036621	0.00231933
AIDA.17347.80	Axin interactor, dorsalization-associated protein	CA080	Q96BJ3	10.188	0.00012207	0.00167155
S100A16.17836.17	Protein S100-A16	S100A16	Q96FQ6	10.185	0.00012207	0.00167155
EIF1B.12701.1	Eukaryotic translation initiation factor 1b	EIF1B	O60739	10.173	0.00061035	0.0031534
TCEAL5.24637.3	Transcription elongation factor A protein-like 5	TCAL5	Q5H9L2	10.143	0.00024414	0.00189553
IVD.17737.7	Isovaleryl-CoA dehydrogenase, mitochondrial	IVD	P26440	10.136	0.00024414	0.00189553
EIF2S1.19259.176	Eukaryotic translation initiation factor 2 subunit 1	IF2A	P05198	10.036	0.00024414	0.00189553
HDAC2.18897.31	Histone deacetylase 2	HDAC2	Q92769	10.036	0.00024414	0.00189553
RAB23.20958.13	Ras-related protein Rab-23	RAB23	Q9ULC3	10.015	0.00012207	0.00167155
ERH.11614.29	Enhancer of rudimentary homolog	ERH	P84090	10.006	0.00012207	0.00167155
COPB2.24459.15	Coatomer subunit beta'	COPB2	P35606	9.9696	0.00036621	0.00231933
RAB7A.23915.18	Ras-related protein Rab-7	Rab-7	P51149	9.8795	0.00036621	0.00231933
CCT8.12699.28	T-complex protein 1 subunit theta	TCP-1-theta	P50990	9.7216	0.00012207	0.00167155
ATP5PO.9202.309	ATP synthase subunit O, mitochondrial	ATPO	P48047	9.6214	0.00024414	0.00189553
VIM.15540.6	Vimentin	Vimentin	P08670	9.6177	0.00024414	0.00189553
EEF1A1.25256.23	Elongation factor 1-alpha 1	EF-1-alpha-1	P68104	9.5814	0.00024414	0.00189553
EIF4A2.22984.10	Eukaryotic initiation factor 4A-II	IF4A2	Q14240	9.5361	0.00024414	0.00189553
IDH1.18338.26	Isocitrate dehydrogenase [NADP] cytoplasmic	IDH	O75874	9.5261	0.00012207	0.00167155
RAB6A.20083.1	Ras-related protein Rab-6A	RAB6A	P20340	9.4663	0.00036621	0.00231933
DDX39B.9742.59	Spliceosome RNA helicase DDX39B	BAT1	Q13838	9.4497	0.00012207	0.00167155
APOL2.23566.6	Apolipoprotein-L2	ApoL-II	Q9BQE5	9.3418	0.00024414	0.00189553
AARS1.12340.17	Alanine--tRNA ligase, cytoplasmic	SYAC	P49588	9.3067	0.00012207	0.00167155
GRHPR.18295.102	Glyoxylate reductase/hydroxypyruvate reductase	GRHPR	Q9UBQ7	9.2511	0.00012207	0.00167155
PNPT1.21378.7	Polyribonucleotide nucleotidyltransferase 1, mitochondrial	PNPT1	Q8TCS8	9.247	0.00024414	0.00189553
HNRNPA1.20137.49	Heterogeneous nuclear ribonucleoprotein A1	ROA1	P09651	9.1403	0.00024414	0.00189553
G6PD.19297.4	Glucose-6-phosphate 1-dehydrogenase	G6PD	P11413	8.9994	0.00024414	0.00189553
EIF4H.5885.55	Eukaryotic translation initiation factor 4H	eIF-4H	Q15056	8.9406	0.00024414	0.00189553
GSTM4.18895.54	Glutathione S-transferase Mu 4	GSTM4	Q03013	8.8929	0.00012207	0.00167155
PNP.10039.32	Purine nucleoside phosphorylase	PNP	P00491	8.8687	0.00012207	0.00167155
RHOC.17764.108	Rho-related GTP-binding protein RhoC	RHOC	P08134	8.8657	0.00024414	0.00189553
KPNB1.3887.90	Importin subunit beta-1	IMB1	Q14974	8.8368	0.00024414	0.00189553
SUB1.19236.24	Activated RNA polymerase II transcriptional coactivator p15	TCP4	P53999	8.8212	0.00024414	0.00189553
SHMT2.12691.44	Serine hydroxymethyltransferase, mitochondrial	GLYM	P34897	8.8201	0.00036621	0.00231933
PTPN11.11830.48	Tyrosine-protein phosphatase non-receptor type 11	SHP-2	Q06124	8.8138	0.00024414	0.00189553
STAT1.12351.25	Signal transducer and activator of transcription 1-alpha/beta	STAT1	P42224	8.7975	0.00012207	0.00167155
NAA50.20943.14	N-alpha-acetyltransferase 50	NAA50	Q9GZZ1	8.7939	0.00012207	0.00167155
DDX6.12869.68	Probable ATP-dependent RNA helicase DDX6	DDX6	P26196	8.7837	0.00012207	0.00167155
NMT1.12448.246	Glycylpeptide N-tetradecanoyltransferase 1	NMT1	P30419	8.7789	0.00024414	0.00189553
PMM2.17794.6	Phosphomannomutase 2	Phosphomannomutase 2	O15305	8.7677	0.00012207	0.00167155
RBBP4.15331.47	Histone-binding protein RBBP4	RBBP4	Q09028	8.7209	0.00012207	0.00167155
CA1.4969.2	Carbonic anhydrase 1	Carbonic anhydrase I	P00915	8.7181	0.00012207	0.00167155
PURB.18300.39	Transcriptional activator protein Pur-beta	PURB	Q96QR8	8.6986	0.00012207	0.00167155
PPP1CC.19295.32	Serine/threonine-protein phosphatase PP1-gamma catalytic subunit	PP1G	P36873	8.672	0.00036621	0.00231933
GMPS.18184.28	GMP synthase [glutamine-hydrolyzing]	GUAA	P49915	8.6486	0.00024414	0.00189553
PSME2.17694.32	Proteasome activator complex subunit 2	PSME2	Q9UL46	8.5946	0.00036621	0.00231933
GUK1.17325.10	Guanylate kinase	KGUA	Q16774	8.5604	0.00012207	0.00167155
MARS1.24425.8	Methionyl-tRNA synthetase, cytoplasmic	SYMC	P56192	8.5511	0.00036621	0.00231933
NIT2.17808.37	Omega-amidase NIT2	NIT2	Q9NQR4	8.5202	0.00024414	0.00189553
TPD52L2.23265.15	Tumor protein D54	TPD54	O43399	8.5102	0.00036621	0.00231933
PDXK.11098.1	Pyridoxal kinase	PDXK	O00764	8.4719	0.00024414	0.00189553
GMDS.18337.4	GDP-mannose 4,6 dehydratase	GMDS	O60547	8.4425	0.00012207	0.00167155
UBXN4.9997.12	UBX domain-containing protein 4:Cytoplasmic domain 1	UBXN4:CD 1	Q92575	8.4352	0.00024414	0.00189553
HSPD1.2682.68	60 kDa heat shock protein, mitochondrial	HSP 60	P10809	8.4272	0.00036621	0.00231933
WNK3.5493.17	Serine/threonine-protein kinase WNK3	WNK3	Q9BYP7	8.3985	0.00012207	0.00167155
RPL5.20999.12	60S ribosomal protein L5	RL5	P46777	8.3842	0.00012207	0.00167155
SGTA.3868.8	Small glutamine-rich tetratricopeptide repeat-containing protein alpha	SGTA	O43765	8.3584	0.00024414	0.00189553
PFDN5.4271.75	Prefoldin subunit 5	PFD5	Q99471	8.3494	0.00024414	0.00189553
DPYSL5.12683.156	Dihydropyrimidinase-related protein 5	DPYL5	Q9BPU6	8.3295	0.00012207	0.00167155
ADH6.18206.18	Alcohol dehydrogenase 6	ADH6	P28332	8.3053	0.00024414	0.00189553
BPGM.12020.39	Bisphosphoglycerate mutase	PMGE	P07738	8.3049	0.00024414	0.00189553
MAGOH.21008.113	Protein mago nashi homolog	MGN	P61326	8.2858	0.00012207	0.00167155
GBP1.15326.64	Guanylate-binding protein 1	GBP1	P32455	8.2381	0.00012207	0.00167155
MLEC.6285.71	Malectin	K0152	Q14165	8.2381	0.00012207	0.00167155
PRKCA.2644.11	Protein kinase C alpha type	PKC-A	P17252	8.2367	0.00024414	0.00189553
CDC42.9840.2	Cell division control protein 42 homolog	Cdc42Hs	P60953	8.2198	0.00012207	0.00167155
RRM1.11360.39	Ribonucleoside-diphosphate reductase large subunit	RRM1	P23921	8.1859	0.00012207	0.00167155
MTHFD1.12575.30	C-1-tetrahydrofolate synthase, cytoplasmic	C1TC	P11586	8.1682	0.00024414	0.00189553
CAT.3488.64	Catalase	Catalase	P04040	8.0898	0.00024414	0.00189553
DYNLRB1.3845.51	Dynein light chain roadblock-type 1	DLRB1	Q9NP97	8.0868	0.00012207	0.00167155
ANXA7.14203.3	Annexin A7	ANXA7	P20073	8.0492	0.00012207	0.00167155
HDGF.8953.47	Hepatoma-derived growth factor	HDGF	P51858	8.042	0.00012207	0.00167155
NUDT15.23584.2	Nucleotide triphosphate diphosphatase NUDT15	NUD15	Q9NV35	8.0168	0.00024414	0.00189553
G3BP2.9831.12	Ras GTPase-activating protein-binding protein 2	G3BP2	Q9UN86	8.0085	0.00024414	0.00189553
PLPBP.20439.14	Proline synthase co-transcribed bacterial homolog protein	PROSC	O94903	8.0078	0.00024414	0.00189553
MYG1.8303.102	UPF0160 protein MYG1, mitochondrial	MYG1	Q9HB07	8.0009	0.00024414	0.00189553
VAT1.18175.65	Synaptic vesicle membrane protein VAT-1 homolog	VAT1	Q99536	7.9931	0.00036621	0.00231933
HMBS.11530.37	Porphobilinogen deaminase	HEM3	P08397	7.9929	0.00024414	0.00189553
AGO2.21504.41	Eukaryotic translation initiation factor 2C 2	I2C2	Q9UKV8	7.9768	0.00012207	0.00167155
ELAC1.21382.70	Zinc phosphodiesterase ELAC protein 1	RNZ1	Q9H777	7.9214	0.00012207	0.00167155
RWDD4.21188.38	RWD domain-containing protein 4	RWDD4	Q6NW29	7.9159	0.00012207	0.00167155
PCBP1.11458.30	Poly(rC)-binding protein 1	PCBP1	Q15365	7.8992	0.00061035	0.0031534
AKR7A2.4188.1	Aflatoxin B1 aldehyde reductase member 2	Aflatoxin B1 aldehyde reductase	O43488	7.8876	0.00012207	0.00167155
RAB8B.20167.6	Ras-related protein Rab-8B	RAB8B	Q92930	7.821	0.00024414	0.00189553
UBL5.21104.37	Ubiquitin-like protein 5	UBL5	Q9BZL1	7.8186	0.00012207	0.00167155
ATIC.23666.35	Bifunctional purine biosynthesis protein PURH	PUR9	P31939	7.785	0.00024414	0.00189553
SH3GL2.12499.108	Endophilin-A1	SH3G2	Q99962	7.7711	0.00012207	0.00167155
GARS1.21351.8	Glycyl t-RNA synthetase	Glycyl t-RNA synthetase	P41250	7.7598	0.00012207	0.00167155
HDGF.16758.96	Hepatoma-derived growth factor	HDGF	P51858	7.7562	0.00012207	0.00167155
SCP2.25049.8	Nonspecific lipid-transfer protein:isoform SCPx	NLTP:isoform SCPx	P22307	7.7418	0.00012207	0.00167155
RBM3.12747.89	RNA-binding protein 3	RBM3	P98179	7.7197	0.00024414	0.00189553
APRT.10088.37	Adenine phosphoribosyltransferase	APT	P07741	7.7101	0.00012207	0.00167155
OXCT1.25043.74	Succinyl-CoA:3-ketoacid-coenzyme A transferase 1, mitochondrial	SCOT	P55809	7.6993	0.00012207	0.00167155
H2BC21.14143.8	Histone H2B type 2-E	H2B2E	Q16778	7.6451	0.00085449	0.00401799
HSP90AA1.2625.53	Hsp90alpha	HSP 90a	P07900	7.6168	0.00012207	0.00167155
ERP29.13728.19	Endoplasmic reticulum resident protein 29	ERP29	P30040	7.5977	0.00024414	0.00189553
NME7.23521.29	Nucleoside diphosphate kinase 7	NDK7	Q9Y5B8	7.5342	0.00024414	0.00189553
OLA1.12659.13	Obg-like ATPase 1	GTPB9	Q9NTK5	7.5312	0.00024414	0.00189553
SEPHS1.14083.25	Selenide, water dikinase 1	SPS1	P49903	7.5309	0.00012207	0.00167155
TP53I3.17748.21	Quinone oxidoreductase PIG3	QORX	Q53FA7	7.521	0.00012207	0.00167155
PTGR1.19617.5	Prostaglandin reductase 1	LTB4DH	Q14914	7.4984	0.00012207	0.00167155
ALKAL2.6284.7	ALK and LTK ligand 2	F150B	Q6UX46	7.4703	0.00024414	0.00189553
FKBP4.17722.5	Peptidyl-prolyl cis-trans isomerase FKBP4	FKBP52 protein	Q02790	7.4646	0.00012207	0.00167155
EIF4A1.18829.4	Eukaryotic initiation factor 4A-I	IF4A1	P60842	7.4278	0.00024414	0.00189553
RAB5C.14287.6	Ras-related protein Rab-5C	RAB5C	P51148	7.4155	0.00024414	0.00189553
TTC9.24474.12	Tetratricopeptide repeat protein 9A	TTC9A	Q92623	7.4123	0.00024414	0.00189553
PHPT1.16882.27	14 kDa phosphohistidine phosphatase	PHP14	Q9NRX4	7.4093	0.00024414	0.00189553
PF4.2697.7	Platelet factor 4	PF-4	P02776	7.3804	0.0067139	0.0189727
HIBCH.12396.19	3-hydroxyisobutyryl-CoA hydrolase, mitochondrial	HIBCH	Q6NVY1	7.3544	0.00012207	0.00167155
SCP2.24293.39	Nonspecific lipid-transfer protein:isoform 6	NLTP:isoform 6	P22307	7.3197	0.00012207	0.00167155
GLUL.19238.12	Glutamine synthetase	GLNA	P15104	7.2914	0.00012207	0.00167155
RWDD1.21323.2	RWD domain-containing protein 1	RWDD1	Q9H446	7.2088	0.00024414	0.00189553
SNRPA.12678.66	U1 small nuclear ribonucleoprotein A	SNRPA	P09012	7.1724	0.00012207	0.00167155
PPA1.5021.13	Inorganic pyrophosphatase	PPase	Q15181	7.1492	0.00012207	0.00167155
PNP.15435.4	Purine nucleoside phosphorylase	PNP	P00491	7.126	0.00012207	0.00167155
DAB2.21963.48	Disabled homolog 2	DAB2	P98082	7.1211	0.00012207	0.00167155
LRRFIP2.25479.8	Leucine-rich repeat flightless-interacting protein 2	LRRF2	Q9Y608	7.1144	0.00061035	0.0031534
CTPS1.23705.42	CTP synthase 1	PYRG1	P17812	7.1036	0.00024414	0.00189553
NEK7.12703.6	Serine/threonine-protein kinase Nek7	NEK7	Q8TDX7	7.0886	0.00012207	0.00167155
NUDT21.20972.37	Cleavage and polyadenylation specificity factor subunit 5	CPSF5	O43809	7.0711	0.00061035	0.0031534
C1orf226.7989.5	Uncharacterized protein C1orf226	CA226	A1L170	7.0632	0.0012207	0.00516495
KLC1.12656.1	Kinesin light chain 1	KLC1	Q07866	6.9967	0.00012207	0.00167155
GPD1.13697.51	Glycerol-3-phosphate dehydrogenase [NAD(+)], cytoplasmic	GPDA	P21695	6.9693	0.00012207	0.00167155
ARRB1.12643.4	Beta-arrestin-1	ARRB1	P49407	6.9627	0.00061035	0.0031534
ABHD14A.5715.4	Protein ABHD14A	ABHEA	Q9BUJ0	6.9056	0.00024414	0.00189553
MAPRE3.16885.49	Microtubule-associated protein RP/EB family member 3	MARE3	Q9UPY8	6.8883	0.00036621	0.00231933
PCBP2.23363.41	Poly(rC)-binding protein 2	PCBP2	Q15366	6.862	0.00012207	0.00167155
ACOX1.21552.9	Peroxisomal acyl-coenzyme A oxidase 1	ACOX1	Q15067	6.8509	0.0012207	0.00516495
TTC1.9864.38	Tetratricopeptide repeat protein 1	TTC1	Q99614	6.8414	0.00061035	0.0031534
PRPSAP2.19150.20	Phosphoribosyl pyrophosphate synthase-associated protein 2	KPRB	O60256	6.8309	0.00012207	0.00167155
HADH.17739.1	Hydroxyacyl-coenzyme A dehydrogenase, mitochondrial	HCDH	Q16836	6.8226	0.00024414	0.00189553
MAP2K5.22041.26	Dual specificity mitogen-activated protein kinase kinase 5	MP2K5	Q13163	6.8179	0.00012207	0.00167155
G3BP1.19266.35	Ras GTPase-activating protein-binding protein 1	G3BP1	Q13283	6.745	0.00024414	0.00189553
FTO.25051.104	Fat mass and obesity-associated protein	FTO	Q9C0B1	6.7421	0.00012207	0.00167155
HSD17B10.4217.49	3-hydroxyacyl-CoA dehydrogenase type-2	ERAB	Q99714	6.6978	0.00036621	0.00231933
CCL5.5480.49	C-C motif chemokine 5	RANTES	P13501	6.6926	0.0067139	0.0189727
PFKM.17384.110	ATP-dependent 6-phosphofructokinase, muscle type	K6PF	P08237	6.6782	0.00024414	0.00189553
KHDRBS2.23395.5	KH domain-containing, RNA-binding, signal transduction-associated protein 2	KHDR2	Q5VWX1	6.6612	0.00012207	0.00167155
AASDHPPT.17320.19	L-aminoadipate-semialdehyde dehydrogenase-phosphopantetheinyl transferase	ADPPT	Q9NRN7	6.6188	0.00012207	0.00167155
TCEA3.23547.21	Transcription elongation factor A protein 3	TCEA3	O75764	6.5542	0.00012207	0.00167155
IDH3G.19275.68	Isocitrate dehydrogenase [NAD] subunit gamma, mitochondrial	IDH3G	P51553	6.483	0.00036621	0.00231933
RAB5A.17205.21	Ras-related protein Rab-5A	RAB5A	P20339	6.4719	0.00012207	0.00167155
SUMF2.6069.71	Sulfatase-modifying factor 2	SUMF2	Q8NBJ7	6.401	0.00012207	0.00167155
ACBD6.10075.75	Acyl-CoA-binding domain-containing protein 6	ACBD6	Q9BR61	6.3846	0.0013629	0.00573547
OGFR.24934.96	Opioid growth factor receptor	OGFR	Q9NZT2	6.3411	0.00012207	0.00167155
SH3GL2.20139.57	Endophilin-A1	SH3G2	Q99962	6.341	0.00012207	0.00167155
RAB31.13597.20	Ras-related protein Rab-31	RAB31	Q13636	6.3053	0.00036621	0.00231933
H2BU1.18823.52	Histone H2B type 3-B	H2B3B	Q8N257	6.3049	0.00085449	0.00401799
AMT.21240.6	Aminomethyltransferase, mitochondrial	GCST	P48728	6.2931	0.00024414	0.00189553
MBNL1.24408.30	Muscleblind-like protein 1	MBNL1	Q9NR56	6.2398	0.00061035	0.0031534
ANXA7.18244.1	Annexin A7	ANXA7	P20073	6.1448	0.00012207	0.00167155
HSPA1A.10749.18	Heat shock 70 kDa protein 1A	HSP 70	P0DMV8	6.1446	0.00024414	0.00189553
IMPACT.20463.315	Protein IMPACT	IMPCT	Q9P2X3	6.1256	0.00036621	0.00231933
HSPA9.13492.44	Stress-70 protein, mitochondrial	HSPA9B	P38646	6.1195	0.00012207	0.00167155
LIN7B.15612.5	Protein lin-7 homolog B	LIN7B	Q9HAP6	6.1123	0.00012207	0.00167155
ALDH7A1.21498.3	Alpha-aminoadipic semialdehyde dehydrogenase	AL7A1	P49419	6.108	0.00012207	0.00167155
RPS19.19166.15	40S ribosomal protein S19	RS19	P39019	6.0961	0.00012207	0.00167155
RAB11A.17744.31	Ras-related protein Rab-11A	RB11A	P62491	6.0808	0.00012207	0.00167155
RPS4X.9758.17	40S ribosomal protein S4, X isoform	RS4X	P62701	6.0714	0.00012207	0.00167155
PYGL.11441.11	Glycogen phosphorylase, liver form	PYGL	P06737	6.0445	0.00085449	0.00401799
NPM1.21244.57	Nucleophosmin	NPM1	P06748	6.0179	0.00024414	0.00189553
PC.13990.1	Pyruvate carboxylase, mitochondrial	pyruvate carboxylase	P11498	6.0047	0.00024414	0.00189553
CBR3.14091.42	Carbonyl reductase [NADPH] 3	Carbonyl reductase 3	O75828	5.9967	0.00012207	0.00167155
TCEA2.20141.42	Transcription elongation factor A protein 2	TCEA2	Q15560	5.968	0.00024414	0.00189553
AHCYL1.12652.37	Adenosylhomocysteinase 2	SAHH2	O43865	5.9556	0.00024414	0.00189553
VCP.25033.194	Transitional endoplasmic reticulum ATPase	TER ATPase	P55072	5.9528	0.00012207	0.00167155
EIF5A2.11355.10	Eukaryotic translation initiation factor 5A-2	IF5A2	Q9GZV4	5.9278	0.00012207	0.00167155
MGMT.21437.77	Methylated-DNA--protein-cysteine methyltransferase	MGMT	P16455	5.9167	0.00024414	0.00189553
TFAM.9952.57	Transcription factor A, mitochondrial	TFAM	Q00059	5.9109	0.00036621	0.00231933
AGO1.15312.14	Protein argonaute-1	AGO1	Q9UL18	5.893	0.00012207	0.00167155
EIF3G.11454.87	Eukaryotic translation initiation factor 3 subunit G	EIF3G	O75821	5.871	0.00024414	0.00189553
UBE2I.2877.3	SUMO-conjugating enzyme UBC9	UBC9	P63279	5.8347	0.00012207	0.00167155
RAC2.18950.13	Ras-related C3 botulinum toxin substrate 2	RAC2	P15153	5.8136	0.00024414	0.00189553
PACSIN2.25048.30	Protein kinase C and casein kinase substrate in neurons protein 2	PACN2	Q9UNF0	5.8093	0.00024414	0.00189553
SNTA1.19274.80	Alpha-1-syntrophin	Alpha-1-syntrophin	Q13424	5.8009	0.00012207	0.00167155
YBX1.9751.72	Nuclease-sensitive element-binding protein 1	NSEP1	P67809	5.7835	0.00012207	0.00167155
MAPK9.9760.13	Mitogen-activated protein kinase 9	JNK2	P45984	5.7808	0.00012207	0.00167155
VTA1.4209.60	Vacuolar protein sorting-associated protein VTA1 homolog	DRG-1	Q9NP79	5.7634	0.00012207	0.00167155
BZW2.23659.2	Basic leucine zipper and W2 domain-containing protein 2	BZW2	Q9Y6E2	5.763	0.00036621	0.00231933
CSNK2A1.CSNK2B.5225.50	Casein kinase II 2-alpha:2-beta heterotetramer	CK2-A1:B	P68400|P67870	5.7422	0.00024414	0.00189553
PGD.4187.49	6-phosphogluconate dehydrogenase, decarboxylating	6-Phosphogluconate dehydrogenase	P52209	5.7346	0.00061035	0.0031534
NAP1L1.13636.20	Nucleosome assembly protein 1-like 1	NP1L1	P55209	5.7301	0.00024414	0.00189553
PIR.13634.209	Pirin	PIR	O00625	5.7292	0.00012207	0.00167155
ACTN1.9843.5	Alpha-actinin-1	ACTN1	P12814	5.7201	0.00085449	0.00401799
GATM.18188.12	Glycine amidinotransferase, mitochondrial	GATM	P50440	5.7171	0.00024414	0.00189553
PARVA.13434.172	Alpha-parvin	PARVA	Q9NVD7	5.717	0.00024414	0.00189553
PLEK.7875.86	Pleckstrin	PLEK	P08567	5.7118	0.010742	0.0273962
GLRX3.16596.25	Glutaredoxin-3	GLRX3	O76003	5.7013	0.00024414	0.00189553
GMPR2.19446.1	GMP reductase 2	GMPR2	Q9P2T1	5.698	0.00024414	0.00189553
NUDT16.20948.16	U8 snoRNA-decapping enzyme	NUD16	Q96DE0	5.6914	0.00061035	0.0031534
DLST.23699.61	Dihydrolipoyllysine-residue succinyltransferase component of 2-oxoglutarate dehydrogenase complex, mitochondrial	ODO2	P36957	5.6804	0.00036621	0.00231933
PHGDH.8986.2	D-3-phosphoglycerate dehydrogenase	SERA	O43175	5.6549	0.00012207	0.00167155
TIMM8A.19148.58	Mitochondrial import inner membrane translocase subunit Tim8 A	TIM8A	O60220	5.6494	0.00024414	0.00189553
SAMD4B.23606.18	Sterile alpha motif domain-containing protein 4B	SAM4B	Q5PRF9	5.6481	0.00012207	0.00167155
FUBP1.20960.47	Far upstream element-binding protein 1	FUBP1	Q96AE4	5.6336	0.00061035	0.0031534
UBE2E1.14326.4	Ubiquitin-conjugating enzyme E2 E1	UB2E1	P51965	5.61	0.00012207	0.00167155
MX1.17460.51	Interferon-induced GTP-binding protein Mx1	Mx1	P20591	5.6077	0.00012207	0.00167155
SHMT1.12334.25	Serine hydroxymethyltransferase, cytosolic	cSHMT	P34896	5.6023	0.00024414	0.00189553
OVCA2.17697.2	Esterase OVCA2	OVCA2	Q8WZ82	5.5933	0.00012207	0.00167155
TARS1.18186.15	Threonine--tRNA ligase, cytoplasmic	SYTC	P26639	5.5922	0.00036621	0.00231933
PRKCB.5475.10	Protein kinase C beta type (splice variant beta-II)	PKC-B-II	P05771	5.5717	0.00036621	0.00231933
RAC1.2870.29	Ras-related C3 botulinum toxin substrate 1	RAC1	P63000	5.5599	0.00036621	0.00231933
PAFAH1B3.12374.8	Platelet-activating factor acetylhydrolase IB subunit gamma	PA1B3	Q15102	5.5434	0.00012207	0.00167155
TMOD3.12861.13	Tropomodulin-3	TMOD3	Q9NYL9	5.5148	0.00024414	0.00189553
SNX8.6925.26	Sorting nexin-8	SNX8	Q9Y5X2	5.5072	0.00012207	0.00167155
PPP2R5A.13622.16	Serine/threonine-protein phosphatase 2A 56 kDa regulatory subunit alpha isoform	2A5A	Q15172	5.4957	0.00024414	0.00189553
UGDH.17755.5	UDP-glucose 6-dehydrogenase	UGDH	O60701	5.494	0.00061035	0.0031534
HNRNPK.19333.4	Heterogeneous nuclear ribonucleoprotein K	hnRNP K	P61978	5.4926	0.00036621	0.00231933
CSRP1.15529.33	Cysteine and glycine-rich protein 1	Cysteine-rich protein 1	P21291	5.483	0.00024414	0.00189553
HSPA8.5903.91	Heat shock cognate 71 kDa protein	HSP70 protein 8	P11142	5.4818	0.00012207	0.00167155
LAP3.13959.7	Cytosol aminopeptidase	LAP	P28838	5.476	0.00012207	0.00167155
YARS1.19270.26	Tyrosine--tRNA ligase, cytoplasmic	SYYC	P54577	5.4653	0.00061035	0.0031534
NMI.17512.2	N-myc-interactor	NMI	Q13287	5.4636	0.00012207	0.00167155
RNF114.9957.9	E3 ubiquitin-protein ligase RNF114	RN114	Q9Y508	5.4532	0.00012207	0.00167155
SNRPB2.17364.8	U2 small nuclear ribonucleoprotein B''	RU2B	P08579	5.425	0.00036621	0.00231933
NUDCD2.21002.1	NudC domain-containing protein 2	NUDC2	Q8WVJ2	5.4238	0.00012207	0.00167155
NT5DC3.9126.171	5'-nucleotidase domain-containing protein 3	NT5D3	Q86UY8	5.419	0.00061035	0.0031534
FAM118B.23350.66	Protein FAM118B	F118B	Q9BPY3	5.3997	0.00036621	0.00231933
RILPL1.24496.26	RILP-like protein 1	RIPL1	Q5EBL4	5.3684	0.00024414	0.00189553
GCLM.18214.2	Glutamate--cysteine ligase regulatory subunit	GSH0	P48507	5.3398	0.00024414	0.00189553
CAND1.13937.75	Cullin-associated NEDD8-dissociated protein 1	CAND1	Q86VP6	5.3359	0.00024414	0.00189553
PDHA2.25249.33	Pyruvate dehydrogenase E1 component subunit alpha, testis-specific form, mitochondrial	ODPAT	P29803	5.3283	0.00024414	0.00189553
DHRS11.23317.10	Dehydrogenase/reductase SDR family member 11	DHR11	Q6UWP2	5.3226	0.00012207	0.00167155
RPS5.19195.85	40S ribosomal protein S5	RS5	P46782	5.3225	0.00012207	0.00167155
H2AW.14144.3	Histone H2A type 3	H2A3	Q7L7L0	5.3148	0.00085449	0.00401799
TBCB.17686.27	Tubulin-folding cofactor B	TBCB	Q99426	5.2645	0.00061035	0.0031534
CYTH3.21365.5	Cytohesin-3	CYH3	O43739	5.2578	0.00036621	0.00231933
PHYHIPL.23528.199	Phytanoyl-CoA hydroxylase-interacting protein-like	PHIPL	Q96FC7	5.2577	0.00012207	0.00167155
ENGASE.16781.2	Cytosolic endo-beta-N-acetylglucosaminidase	ENASE	Q8NFI3	5.2364	0.00024414	0.00189553
YBX2.6372.7	Y-box-binding protein 2	YBOX2	Q9Y2T7	5.2363	0.00012207	0.00167155
UNC119B.21105.23	Protein unc-119 homolog B	U119B	A6NIH7	5.1924	0.00024414	0.00189553
CAB39L.21154.8	Calcium-binding protein 39-like	CB39L	Q9H9S4	5.1803	0.00012207	0.00167155
DCTPP1.4314.12	dCTP pyrophosphatase 1	XTP3A	Q9H773	5.1628	0.00024414	0.00189553
XRCC6.2835.1	X-ray repair cross-complementing protein 6	Ku70	P12956	5.1508	0.00036621	0.00231933
RAB3D.19808.26	Ras-related protein Rab-3D	RAB3D	O95716	5.1324	0.00036621	0.00231933
LACTB2.22381.1	Endoribonuclease LACTB2	LACB2	Q53H82	5.1319	0.00012207	0.00167155
SH3GL3.18318.98	Endophilin-A3	SH3G3	Q99963	5.1261	0.00012207	0.00167155
ANXA11.17513.11	Annexin A11	ANX11	P50995	5.0988	0.00024414	0.00189553
PDLIM5.23703.8	PDZ and LIM domain protein 5	PDLI5	Q96HC4	5.0824	0.00036621	0.00231933
UBE2E3.20090.63	Ubiquitin-conjugating enzyme E2 E3	UB2E3	Q969T4	5.0786	0.00012207	0.00167155
MRPL12.23278.13	39S ribosomal protein L12, mitochondrial	39S ribosomal protein L12	P52815	5.0704	0.00012207	0.00167155
IFI16.13940.19	Gamma-interferon-inducible protein 16:Isoform 2, Hematopoietic expression, interferon-inducible nature, and nuclear localization 1	IP16:HIN 1	Q16666	5.058	0.00012207	0.00167155
HNRNPR.13504.147	Heterogeneous nuclear ribonucleoprotein R	HNRPR	O43390	5.0526	0.00024414	0.00189553
STARD10.23569.53	START domain-containing protein 10	STA10	Q9Y365	5.047	0.00024414	0.00189553
RHOA.9855.10	Transforming protein RhoA	Rho A	P61586	5.0417	0.00061035	0.0031534
NDP.21911.17	Norrin	NDP	Q00604	5.0377	0.00012207	0.00167155
PPID.5202.4	Peptidyl-prolyl cis-trans isomerase D	PPID	Q08752	5.0364	0.00024414	0.00189553
RHOT1.21752.10	Mitochondrial Rho GTPase 1	MIRO1	Q8IXI2	5.0283	0.00036621	0.00231933
PPP4R3A.10866.60	Serine/threonine-protein phosphatase 4 regulatory subunit 3A	P4R3A	Q6IN85	5.0261	0.00012207	0.00167155
YAP1.25451.39	Transcriptional coactivator YAP1	YAP1	P46937	5.0221	0.00024414	0.00189553
UBE2D1.UBB.21926.24	UB2D1/PolyUbiquitin K48	UB2D1/ PolyUbiquitin K48	P51668|P0CG47	4.9981	0.00024414	0.00189553
STX4.10668.5	Syntaxin-4	STX4	Q12846	4.9948	0.00012207	0.00167155
CSNK1G1.20130.144	Casein kinase I isoform gamma-1	KC1G1	Q9HCP0	4.9935	0.00036621	0.00231933
ST3GAL2.6281.51	CMP-N-acetylneuraminate-beta-galactosamide-alpha-2,3-sialyltransferase 2	SIA4B	Q16842	4.9789	0.00024414	0.00189553
GPI.4272.46	Glucose-6-phosphate isomerase	PHI	P06744	4.9762	0.00024414	0.00189553
HDGFL3.18899.82	Hepatoma-derived growth factor-related protein 3	HDGR3	Q9Y3E1	4.9601	0.00024414	0.00189553
EGLN1.9901.28	Egl nine homolog 1	EGLN1	Q9GZT9	4.9524	0.00024414	0.00189553
CAMP.15481.45	Antibacterial protein LL-37	LL-37	P49913	4.9515	0.00061035	0.0031534
CCT7.13673.21	T-complex protein 1 subunit eta	TCPH	Q99832	4.9465	0.00012207	0.00167155
TIPRL.23387.18	TIP41-like protein	TIPRL	O75663	4.9394	0.00024414	0.00189553
FAF2.9738.7	FAS-associated factor 2	FAF2	Q96CS3	4.9384	0.00061035	0.0031534
LYN.3381.24	Tyrosine-protein kinase Lyn, isoform B	LYNB	P07948	4.9381	0.00085449	0.00401799
PRTFDC1.20950.159	Phosphoribosyltransferase domain-containing protein 1	PRDC1	Q9NRG1	4.9353	0.00036621	0.00231933
GALK1.11448.34	Galactokinase	GALK1	P51570	4.9308	0.00012207	0.00167155
TPPP2.12800.5	Tubulin polymerization-promoting protein family member 2	TPPP2	P59282	4.9298	0.00012207	0.00167155
AKT1.15627.83	RAC-alpha serine/threonine-protein kinase	PKB	P31749	4.9249	0.00024414	0.00189553
PCDH8.6280.11	Protocadherin-8	PCDH8	O95206	4.919	0.00012207	0.00167155
STAT3.10346.5	Signal transducer and activator of transcription 3	STAT3	P40763	4.9173	0.00024414	0.00189553
TTL.13973.62	Tubulin--tyrosine ligase	TTL	Q8NG68	4.8944	0.00012207	0.00167155
CRAT.12637.7	Carnitine O-acetyltransferase	CACP	P43155	4.8944	0.00036621	0.00231933
PSMC3.23665.35	26S protease regulatory subunit 6A	PRS6A	P17980	4.8821	0.00061035	0.0031534
AK1.5012.67	Adenylate kinase isoenzyme 1	Myokinase, human	P00568	4.8803	0.00012207	0.00167155
SARS1.18178.13	Serine--tRNA ligase, cytoplasmic	SYSC	P49591	4.871	0.00024414	0.00189553
CTNNA1.24426.15	Catenin alpha-1	CTNA1	P35221	4.8705	0.00036621	0.00231933
CLIC2.17837.5	Chloride intracellular channel protein 2	CLIC2	O15247	4.8613	0.00085449	0.00401799
NAPA.4292.5	Alpha-soluble NSF attachment protein	SNAA	P54920	4.8561	0.00036621	0.00231933
CBL.12016.60	E3 ubiquitin-protein ligase CBL	CBL	P22681	4.8291	0.00024414	0.00189553
AGO3.15323.112	Protein argonaute-3	AGO3	Q9H9G7	4.8188	0.00024414	0.00189553
STK24.12617.2	Serine/threonine-protein kinase 24	STK24	Q9Y6E0	4.8147	0.00061035	0.0031534
BLVRB.17148.7	Flavin reductase (NADPH)	BLVRB	P30043	4.8093	0.00012207	0.00167155
TBCE.11211.7	Tubulin-specific chaperone E	TBCE	Q15813	4.8072	0.00024414	0.00189553
EWSR1.12988.49	RNA-binding protein EWS	EWS	Q01844	4.8049	0.00061035	0.0031534
DSTN.22958.6	Destrin	DEST	P60981	4.8046	0.00036621	0.00231933
ITPA.18916.25	Inosine triphosphate pyrophosphatase	Inosine triphosphatase	Q9BY32	4.7986	0.00061035	0.0031534
BAGE2.6294.11	B melanoma antigen 2	BAGE2	Q86Y30	4.797	0.00024414	0.00189553
PCBD1.11313.100	Pterin-4-alpha-carbinolamine dehydratase	PHS	P61457	4.7635	0.00012207	0.00167155
ARL3.12571.14	ADP-ribosylation factor-like protein 3	ARL3	P36405	4.757	0.00024414	0.00189553
PRDX6.5018.68	Peroxiredoxin-6	Peroxiredoxin-6	P30041	4.7515	0.00012207	0.00167155
BPNT1.17814.8	3'(2'),5'-bisphosphate nucleotidase 1	BPNT1	O95861	4.7421	0.00036621	0.00231933
CASP3.3593.72	Caspase-3	Caspase-3	P42574	4.7407	0.00036621	0.00231933
PSME1.5918.5	Proteasome activator complex subunit 1	PSME1	Q06323	4.7209	0.00061035	0.0031534
LIN7A.22989.24	Protein lin-7 homolog A	LIN7A	O14910	4.7188	0.00024414	0.00189553
OAT.20237.38	Ornithine aminotransferase, mitochondrial	OAT	P04181	4.7137	0.00012207	0.00167155
USP5.21524.14	Ubiquitin carboxyl-terminal hydrolase 5	UBP5	P45974	4.7102	0.00012207	0.00167155
HSPA2.22043.174	Heat shock-related 70 kDa protein 2	HSP70 protein 2	P54652	4.6968	0.00012207	0.00167155
PPM1B.22009.1	Protein phosphatase 1B	PPM1B	O75688	4.691	0.00061035	0.0031534
CLYBL.23541.61	Citrate lyase subunit beta-like protein, mitochondrial	CLYBL	Q8N0X4	4.6878	0.00024414	0.00189553
MRTO4.21310.37	mRNA turnover protein 4 homolog	MRT4	Q9UKD2	4.683	0.00024414	0.00189553
TPPP.23299.52	Tubulin polymerization-promoting protein	TPPP	O94811	4.6814	0.00012207	0.00167155
PPP2R1A.12621.55	Serine/threonine-protein phosphatase 2A 65 kDa regulatory subunit A alpha isoform	PP2AAA	P30153	4.6603	0.00024414	0.00189553
CBX1.18817.50	Chromobox protein homolog 1	CBX1	P83916	4.6485	0.00012207	0.00167155
SRC.15433.4	Proto-oncogene tyrosine-protein kinase Src	p60-Src	P12931	4.6465	0.005249	0.0156666
SYTL4.9090.9	Synaptotagmin-like protein 4:Ca2+-dependent membrane-targeting module 1	SYTL4:C2 1	Q96C24	4.6462	0.0012207	0.00516495
LIN7A.18910.45	Protein lin-7 homolog A	LIN7A	O14910	4.6458	0.00012207	0.00167155
EIF2A.25105.87	Eukaryotic translation initiation factor 2A	EIF2A	Q9BY44	4.6231	0.00036621	0.00231933
MTHFS.14107.1	5-formyltetrahydrofolate cyclo-ligase	MTHFS	P49914	4.6006	0.00036621	0.00231933
WDR5.17760.128	WD repeat-containing protein 5	WDR5	P61964	4.594	0.00024414	0.00189553
PDLIM4.12387.7	PDZ and LIM domain protein 4	PDLI4	P50479	4.5922	0.00024414	0.00189553
REXO2.13590.1	Oligoribonuclease, mitochondrial	ORN	Q9Y3B8	4.587	0.00024414	0.00189553
TMPO.8265.225	Lamina-associated polypeptide 2, isoforms beta/gamma	LAP2B	P42167	4.5779	0.00061035	0.0031534
DPY30.13943.38	Protein dpy-30 homolog	DPY30	Q9C005	4.567	0.00061035	0.0031534
UBE2N.UBE2V1.21747.8	UBE2N (Ubc13)/Uev1a Complex	UBE2N/UB2V1 Complex	P61088|Q13404	4.5664	0.00036621	0.00231933
PACSIN1.12676.1	Protein kinase C and casein kinase substrate in neurons protein 1	PACN1	Q9BY11	4.5614	0.00024414	0.00189553
USP15.19161.1	Ubiquitin carboxyl-terminal hydrolase 15	UBP15	Q9Y4E8	4.5494	0.00012207	0.00167155
DECR1.12687.2	2,4-dienoyl-CoA reductase, mitochondrial	DECR	Q16698	4.5163	0.00061035	0.0031534
PABPC4.12603.87	Polyadenylate-binding protein 4	PABP4	Q13310	4.5143	0.00012207	0.00167155
AGFG2.23597.11	Arf-GAP domain and FG repeat-containing protein 2	AGFG2	O95081	4.5127	0.00024414	0.00189553
ECHDC1.20952.15	Ethylmalonyl-CoA decarboxylase	ECHD1	Q9NTX5	4.5044	0.00085449	0.00401799
S100A10.15318.75	Protein S100-A10	Calpactin I light chain	P60903	4.5038	0.00012207	0.00167155
AKR1C3.17377.1	Aldo-keto reductase family 1 member C3	Aldose reductase-like C3	P42330	4.5033	0.00024414	0.00189553
SAT2.12524.18	Diamine acetyltransferase 2	SAT2	Q96F10	4.4946	0.00036621	0.00231933
HSPA6.20213.82	Heat shock 70 kDa protein 6	HSP76	P17066	4.478	0.00012207	0.00167155
NMT2.17821.20	Glycylpeptide N-tetradecanoyltransferase 2	NMT2	O60551	4.4714	0.00012207	0.00167155
PLEKHF2.20994.37	Pleckstrin homology domain-containing family F member 2	PKHF2	Q9H8W4	4.4636	0.00036621	0.00231933
TYW5.21131.109	tRNA wybutosine-synthesizing protein 5	TYW5	A2RUC4	4.4602	0.00024414	0.00189553
SORD.15447.45	Sorbitol dehydrogenase	Sorbitol dehydrogenase	Q00796	4.4584	0.00024414	0.00189553
None.23386.38	T-complex protein 10A homolog 2	TCP2L	B9ZVM9	4.4446	0.00061035	0.0031534
CHMP2B.17350.13	Charged multivesicular body protein 2b	CHM2B	Q9UQN3	4.4424	0.00024414	0.00189553
PKLR.11203.97	Pyruvate kinase PKLR	KPYR	P30613	4.4348	0.00012207	0.00167155
PRKACA.3466.8	cAMP-dependent protein kinase catalytic subunit alpha	PRKACA	P17612	4.4311	0.00036621	0.00231933
COPS5.24725.4	COP9 signalosome complex subunit 5	CSN5	Q92905	4.4098	0.00036621	0.00231933
PSAT1.18342.2	Phosphoserine aminotransferase	SERC	Q9Y617	4.3959	0.00012207	0.00167155
ADPRS.17332.3	Poly(ADP-ribose) glycohydrolase ARH3	ARHL2	Q9NX46	4.3959	0.00061035	0.0031534
HMGCS1.13496.19	Hydroxymethylglutaryl-CoA synthase, cytoplasmic	HMCS1	Q01581	4.3952	0.0067139	0.0189727
VPS25.18189.12	Vacuolar protein-sorting-associated protein 25	VPS25	Q9BRG1	4.3945	0.00024414	0.00189553
ADSS1.13998.26	Adenylosuccinate synthetase isozyme 1	PURA1	Q8N142	4.3916	0.00061035	0.0031534
ADK.19207.119	Adenosine kinase	ADK	P55263	4.3908	0.00012207	0.00167155
UNC45A.13082.9	Protein unc-45 homolog A	UN45A	Q9H3U1	4.3588	0.00012207	0.00167155
ALDH1A1.11265.8	Retinal dehydrogenase 1	Retinal dehydrogenase 1	P00352	4.3528	0.00085449	0.00401799
SLC9A3R1.24694.158	Ezrin-radixin-moesin-binding phosphoprotein 50	NHERF	O14745	4.3491	0.00012207	0.00167155
AK2.11368.32	Adenylate kinase 2, mitochondrial	KAD2	P54819	4.3423	0.00024414	0.00189553
LRRC59.19163.26	Leucine-rich repeat-containing protein 59	LRC59	Q96AG4	4.3322	0.00036621	0.00231933
BLVRA.11382.5	Biliverdin reductase A	BIEA	P53004	4.3164	0.00012207	0.00167155
YY1.17337.1	Transcriptional repressor protein YY1	TYY1	P25490	4.304	0.00012207	0.00167155
IFIT3.13642.90	Interferon-induced protein with tetratricopeptide repeats 3	CIG49	O14879	4.2936	0.00024414	0.00189553
NT5C.12560.9	5'(3')-deoxyribonucleotidase, cytosolic type	NT5C	Q8TCD5	4.2878	0.00012207	0.00167155
UBE2N.3905.62	Ubiquitin-conjugating enzyme E2 N	UBE2N	P61088	4.285	0.00036621	0.00231933
MOB1B.19177.7	MOB kinase activator 1B	MOL1A	Q7L9L4	4.2821	0.00024414	0.00189553
FTL.15324.58	Ferritin light chain	Ferritin light chain	P02792	4.2686	0.00012207	0.00167155
PUF60.10575.31	Poly(U)-binding-splicing factor PUF60	PUF60	Q9UHX1	4.2658	0.0012207	0.00516495
HEBP1.18225.13	Heme-binding protein 1	HEBP1	Q9NRV9	4.2553	0.00061035	0.0031534
DCXR.17758.79	L-xylulose reductase	DCXR	Q7Z4W1	4.2377	0.00012207	0.00167155
ACADM.17333.20	Medium-chain specific acyl-CoA dehydrogenase, mitochondrial	ACADM	P11310	4.2368	0.00024414	0.00189553
TRAPPC2.20402.11	Trafficking protein particle complex subunit 2	TPC2A	P0DI81	4.2364	0.00024414	0.00189553
ZFAND1.19173.5	AN1-type zinc finger protein 1	ZFAN1	Q8TCF1	4.2313	0.00024414	0.00189553
IFI16.12893.159	Gamma-interferon-inducible protein 16:Isoform 2, Hematopoietic expression, interferon-inducible nature, and nuclear localization 2	IP16:HIN 2	Q16666	4.2255	0.00024414	0.00189553
RIOX2.21371.12	Bifunctional lysine-specific demethylase and histidyl-hydroxylase MINA	MINA	Q8IUF8	4.2207	0.00012207	0.00167155
ACO1.20054.28	Cytoplasmic aconitate hydratase	Aconitase 1	P21399	4.2183	0.001709	0.00663812
H2AC11.22468.54	Histone H2A type 1	Histone H2A type 1	P0C0S8	4.2166	0.001709	0.00663812
ERP29.4983.6	Endoplasmic reticulum resident protein 29	ERP29	P30040	4.2151	0.00024414	0.00189553
TPPP3.20444.12	Tubulin polymerization-promoting protein family member 3	TPPP3	Q9BW30	4.2019	0.00012207	0.00167155
CYB5R2.19143.38	NADH-cytochrome b5 reductase 2	NB5R2	Q6BCY4	4.1959	0.00061035	0.0031534
ACADVL.19262.219	Very long-chain specific acyl-CoA dehydrogenase, mitochondrial	ACADV	P49748	4.1589	0.00061035	0.0031534
CAMK2B.3351.1	Calcium/calmodulin-dependent protein kinase type II subunit beta	CAMK2B	Q13554	4.1572	0.00024414	0.00189553
DYNC1LI2.25053.1	Cytoplasmic dynein 1 light intermediate chain 2	DC1L2	O43237	4.1544	0.00012207	0.00167155
FAHD2A.23389.28	Fumarylacetoacetate hydrolase domain-containing protein 2A	FAH2A	Q96GK7	4.146	0.00024414	0.00189553
PDHX.18319.7	Pyruvate dehydrogenase protein X component, mitochondrial	ODPX	O00330	4.1374	0.00012207	0.00167155
CTNNA2.9872.23	Catenin alpha-2	CTNA2	P26232	4.1296	0.00012207	0.00167155
GPX1.15591.28	Glutathione peroxidase 1	Glutathione peroxidase	P07203	4.1293	0.00061035	0.0031534
PADI4.21237.24	Protein-arginine deiminase type-4	PADI4	Q9UM07	4.1276	0.0040283	0.0126989
FBP1.7206.20	Fructose-1,6-bisphosphatase 1	F16P1	P09467	4.1251	0.00024414	0.00189553
CLIC2.22954.10	Chloride intracellular channel protein 2	CLIC2	O15247	4.1228	0.00061035	0.0031534
WSCD2.6274.15	WSC domain-containing protein 2	WSCD2	Q2TBF2	4.1131	0.00061035	0.0031534
PPM1F.23923.26	Protein phosphatase 1F	PPM1F	P49593	4.1116	0.00061035	0.0031534
HSPA1B.18901.26	Heat shock 70 kDa protein 1B	HS71B	P0DMV9	4.1095	0.00036621	0.00231933
ACAT2.17341.89	Acetyl-CoA acetyltransferase, cytosolic	THIC	Q9BWD1	4.1089	0.00012207	0.00167155
HEXIM1.15596.7	Protein HEXIM1	HEXI1	O94992	4.1079	0.00036621	0.00231933
RAB3C.19586.89	Ras-related protein Rab-3C	RAB3C	Q96E17	4.0971	0.00024414	0.00189553
NUDT16L1.12497.29	Tudor-interacting repair regulator protein	SDOS	Q9BRJ7	4.0859	0.00036621	0.00231933
STAT3.10354.57	Signal transducer and activator of transcription 3	STAT3	P40763	4.0816	0.00024414	0.00189553
CRKL.9877.28	Crk-like protein	CRKL	P46109	4.0683	0.00061035	0.0031534
LZTFL1.20378.110	Leucine zipper transcription factor-like protein 1	LZTL1	Q9NQ48	4.0671	0.00024414	0.00189553
EIF4G2.4230.1	Eukaryotic translation initiation factor 4 gamma 2	IF4G2	P78344	4.0658	0.00024414	0.00189553
H2BC21.22974.25	Histone H2B type 2-E	H2B2E	Q16778	4.061	0.001709	0.00663812
AKT3.3392.68	Protein kinase B gamma	PKB gamma	Q9Y243	4.0469	0.00024414	0.00189553
PPIH.12449.16	Peptidyl-prolyl cis-trans isomerase H	PPIH	O43447	4.0417	0.00036621	0.00231933
CXorf38.24707.6	Uncharacterized protein CXorf38	CX038	Q8TB03	4.0404	0.00012207	0.00167155
HSPA1A.4124.24	Heat shock 70 kDa protein 1A	HSP 70	P0DMV8	4.0366	0.00012207	0.00167155
PSMA7.12460.18	Proteasome subunit alpha type-7	PSA7	O14818	4.0292	0.00061035	0.0031534
NECAP2.20915.68	Adaptin ear-binding coat-associated protein 2	NECP2	Q9NVZ3	4.0252	0.00061035	0.0031534
CAPN1.CAPNS1.2668.70	Calpain I	Calpain I	P07384|P04632	4.0243	0.00061035	0.0031534
VAT1L.24236.46	Synaptic vesicle membrane protein VAT-1 homolog-like	VAT1L	Q9HCJ6	4.0193	0.00012207	0.00167155
SAR1A.17726.3	GTP-binding protein SAR1a	SAR1A	Q9NR31	4.0136	0.00024414	0.00189553
GPN1.16599.38	GPN-loop GTPase 1	GPN1	Q9HCN4	4.0134	0.00012207	0.00167155
ABHD10.17370.186	Mycophenolic acid acyl-glucuronide esterase, mitochondrial	ABHDA	Q9NUJ1	4.0077	0.00036621	0.00231933
TCEAL3.19112.2	Transcription elongation factor A protein-like 3	TCAL3	Q969E4	3.9836	0.00012207	0.00167155
AKR1A1.4192.10	Alcohol dehydrogenase [NADP(+)]	AK1A1	P14550	3.9759	0.00061035	0.0031534
CPNE1.5346.24	Copine-1:Ca2+-dependent membrane-targeting module domains 1 and 2	CPNE1:C2, 1 and 2	Q99829	3.9697	0.001709	0.00663812
PIH1D1.24670.1	PIH1 domain-containing protein 1	PIHD1	Q9NWS0	3.9688	0.00024414	0.00189553
NABP1.20454.24	SOSS complex subunit B2	SOSB2	Q96AH0	3.9476	0.00036621	0.00231933
PPA2.18307.71	Inorganic pyrophosphatase 2, mitochondrial	PPase 2	Q9H2U2	3.9456	0.00012207	0.00167155
HECW2.25126.19	E3 ubiquitin-protein ligase HECW2	HECW2	Q9P2P5	3.9455	0.00012207	0.00167155
GAB1.24268.21	GRB2-associated-binding protein 1	GAB1	Q13480	3.9444	0.00024414	0.00189553
OXSM.18271.43	3-oxoacyl-[acyl-carrier-protein] synthase, mitochondrial	OXSM	Q9NWU1	3.939	0.00012207	0.00167155
EIF3M.23410.46	Eukaryotic translation initiation factor 3 subunit M	EIF3M	Q7L2H7	3.9277	0.00024414	0.00189553
PABPN1.8921.139	Polyadenylate-binding protein 2	PABP2	Q86U42	3.9174	0.00061035	0.0031534
RANGAP1.25036.10	Ran GTPase-activating protein 1	RAGP1	P46060	3.9144	0.00024414	0.00189553
NUDT9.9482.110	ADP-ribose pyrophosphatase, mitochondrial	NUDT9	Q9BW91	3.9065	0.00024414	0.00189553
PPIF.5248.68	Peptidyl-prolyl cis-trans isomerase F, mitochondrial	Cyclophilin F	P30405	3.9065	0.0012207	0.00516495
DENND10.23535.3	Protein FAM45A	FA45A	Q8TCE6	3.9029	0.00061035	0.0031534
KCTD6.23267.5	BTB/POZ domain-containing protein KCTD6	KCTD6	Q8NC69	3.9012	0.00012207	0.00167155
CHN1.22430.15	N-chimaerin	CHIN	P15882	3.889	0.00024414	0.00189553
FAHD1.17819.30	Acylpyruvase FAHD1, mitochondrial	FAHD1	Q6P587	3.8795	0.00085449	0.00401799
AGFG1.11681.8	Arf-GAP domain and FG repeat-containing protein 1	NUPL	P52594	3.8757	0.00012207	0.00167155
FTH1.FTL.5934.1	Ferritin	Ferritin	P02794|P02792	3.8725	0.00012207	0.00167155
IP6K1.22404.4	Inositol hexakisphosphate kinase 1	IP6K1	Q92551	3.8626	0.00024414	0.00189553
TAX1BP3.12498.12	Tax1-binding protein 3	TX1B3	O14907	3.8609	0.00012207	0.00167155
ACSF2.17466.72	Acyl-CoA synthetase family member 2, mitochondrial	ACSF2	Q96CM8	3.8548	0.00012207	0.00167155
ELMO2.25061.8	Engulfment and cell motility protein 2	ELMO2	Q96JJ3	3.8544	0.00012207	0.00167155
ABR.21958.4	Active breakpoint cluster region-related protein	ABR	Q12979	3.8431	0.00061035	0.0031534
ST13.18387.7	Hsc70-interacting protein	suppression of tumorigenicity 13	P50502	3.838	0.0023193	0.00829623
CNRIP1.18218.48	CB1 cannabinoid receptor-interacting protein 1	CB032	Q96F85	3.8315	0.00085449	0.00401799
RIC8A.25245.22	Synembryn-A	RIC8A	Q9NPQ8	3.8204	0.00024414	0.00189553
CSTB.19768.13	Cystatin B	Cystatin B	P04080	3.8137	0.00012207	0.00167155
PCK2.22405.61	Phosphoenolpyruvate carboxykinase [GTP], mitochondrial	PCKGM	Q16822	3.812	0.00012207	0.00167155
METAP2.3170.6	Methionine aminopeptidase 2	AMPM2	P50579	3.8104	0.00085449	0.00401799
EIF5A.5888.29	Eukaryotic translation initiation factor 5A-1	eIF-5A-1	P63241	3.8078	0.00036621	0.00231933
TPT1.3872.2	Translationally-controlled tumor protein	TCTP	P13693	3.8074	0.00012207	0.00167155
GRPEL1.7113.1	GrpE protein homolog 1, mitochondrial	GRPE1	Q9HAV7	3.8069	0.00012207	0.00167155
PPME1.17852.5	Protein phosphatase methylesterase 1	PPME1	Q9Y570	3.7988	0.00012207	0.00167155
RAD23A.10058.1	UV excision repair protein RAD23 homolog A	RD23A	P54725	3.7893	0.00061035	0.0031534
POLR2E.20441.35	DNA-directed RNA polymerases I, II, and III subunit RPABC1	RPAB1	P19388	3.7673	0.00036621	0.00231933
BCAT2.19365.11	Branched-chain-amino-acid aminotransferase, mitochondrial	BCAT2	O15382	3.7603	0.0085449	0.0228658
PSMD11.13572.43	26S proteasome non-ATPase regulatory subunit 11	PSD11	O00231	3.7593	0.00024414	0.00189553
NONO.24910.18	Non-POU domain-containing octamer-binding protein	NonO protein	Q15233	3.7577	0.00061035	0.0031534
CFL1.4203.50	Cofilin-1	Cofilin-1	P23528	3.7457	0.001709	0.00663812
EPHA10.6036.78	Ephrin type-A receptor 10	EPHAA	Q5JZY3	3.7429	0.00024414	0.00189553
SNRPG.19276.124	Small nuclear ribonucleoprotein G	RUXG	P62308	3.7429	0.00061035	0.0031534
INPP5B.12641.3	Type II inositol 1,4,5-trisphosphate 5-phosphatase	I5P2	P32019	3.7343	0.005249	0.0156666
H2AC1.22402.12	Histone H2A type 1-A	H2A1A	Q96QV6	3.7215	0.001709	0.00663812
NonHuman.8471.53	Allophycocyanin_CYACA	Allophycocyanin_CYACA	Q9TLS8|Q9TLS7	3.7178	0.00085449	0.00401799
TRA2B.12373.73	Transformer-2 protein homolog beta	TRA2B	P62995	3.7122	0.00024414	0.00189553
PIP4K2A.12697.30	Phosphatidylinositol 5-phosphate 4-kinase type-2 alpha	PI42A	P48426	3.708	0.00012207	0.00167155
DYNC1LI1.24981.8	Cytoplasmic dynein 1 light intermediate chain 1	DC1L1	Q9Y6G9	3.704	0.00012207	0.00167155
PID1.23291.18	PTB-containing, cubilin and LRP1-interacting protein	PCLI1	Q7Z2X4	3.6906	0.00061035	0.0031534
MYL9.21817.5	Myosin, light chain 9, regulatory	MYL9	P24844	3.6788	0.00036621	0.00231933
COX5A.18226.148	Cytochrome c oxidase subunit 5A, mitochondrial	COX5A	P20674	3.6699	0.00012207	0.00167155
MTIF3.7852.9	Translation initiation factor IF-3, mitochondrial	IF3M	Q9H2K0	3.669	0.00036621	0.00231933
ACBD7.13563.259	Acyl-CoA-binding domain-containing protein 7	ACBD7	Q8N6N7	3.662	0.00024414	0.00189553
UFC1.3405.6	Ubiquitin-fold modifier-conjugating enzyme 1	UFC1	Q9Y3C8	3.6561	0.00036621	0.00231933
DTD2.18280.29	Putative D-tyrosyl-tRNA(Tyr) deacylase 2	DTD2	Q96FN9	3.6528	0.00024414	0.00189553
ISG15.14151.4	Ubiquitin-like protein ISG15	UCRP	P05161	3.6482	0.00012207	0.00167155
TMOD1.12595.11	Tropomodulin-1	TMOD1	P28289	3.6482	0.00012207	0.00167155
PDCD6IP.18174.79	Programmed cell death 6-interacting protein	PDC6I	Q8WUM4	3.6423	0.00024414	0.00189553
MYO6.9894.13	Unconventional myosin-VI	MYO6	Q9UM54	3.6403	0.00012207	0.00167155
EPB41L1.13993.20	Band 4.1-like protein 1	E41L1	Q9H4G0	3.6373	0.00012207	0.00167155
WFDC8.7147.35	WAP four-disulfide core domain protein 8	WFDC8	Q8IUA0	3.6359	0.00024414	0.00189553
CLSTN3.6291.55	Calsyntenin-3	Alcadein-beta	Q9BQT9	3.6282	0.00024414	0.00189553
VASP.9762.14	Vasodilator-stimulated phosphoprotein	VASP	P50552	3.6281	0.005249	0.0156666
DPCD.23272.8	Protein DPCD	DPCD	Q9BVM2	3.6198	0.00012207	0.00167155
STUB1.10336.3	E3 ubiquitin-protein ligase CHIP	CHIP	Q9UNE7	3.6184	0.00024414	0.00189553
TATDN1.20376.64	Putative deoxyribonuclease TATDN1	TATD1	Q6P1N9	3.6174	0.00024414	0.00189553
TALDO1.11347.9	Transaldolase	Transaldolase	P37837	3.6055	0.00024414	0.00189553
PLCD3.25949.3	1-phosphatidylinositol 4,5-bisphosphate phosphodiesterase delta-3	PLCD3	Q8N3E9	3.6023	0.00036621	0.00231933
DLG2.19620.16	Disks large homolog 2	DLG2	Q15700	3.5984	0.00036621	0.00231933
CWF19L1.23686.44	CWF19-like protein 1	C19L1	Q69YN2	3.5877	0.00012207	0.00167155
ACY1.3343.1	Aminoacylase-1	Aminoacylase-1	Q03154	3.5865	0.00061035	0.0031534
NUDT2.16583.8	Bis(5'-nucleosyl)-tetraphosphatase [asymmetrical]	AP4A	P50583	3.5803	0.00036621	0.00231933
YWHAB.12414.31	14-3-3 protein beta/alpha	14-3-3 protein beta/alpha	P31946	3.5774	0.00012207	0.00167155
GP5.7185.29	Platelet glycoprotein V	GPV	P40197	3.5678	0.0023193	0.00829623
NDUFB6.23287.109	NADH dehydrogenase	NDUB6	O95139	3.562	0.00024414	0.00189553
DDI2.25446.34	Protein DDI1 homolog 2	DDI2	Q5TDH0	3.5613	0.00012207	0.00167155
NCKIPSD.23677.30	NCK-interacting protein with SH3 domain	SPN90	Q9NZQ3	3.558	0.00061035	0.0031534
TCEAL2.25227.20	Transcription elongation factor A protein-like 2	TCAL2	Q9H3H9	3.5487	0.00024414	0.00189553
HPGDS.12549.33	Hematopoietic prostaglandin D synthase	PTGD2	O60760	3.5475	0.00012207	0.00167155
IL18.5661.15	Interleukin-18	IL-18	Q14116	3.5454	0.00012207	0.00167155
ELK3.5707.55	ETS domain-containing protein Elk-3	ELK3	P41970	3.5407	0.00012207	0.00167155
GRAMD2B.25086.83	GRAM domain-containing protein 2B	GRM2B	Q96HH9	3.5223	0.00024414	0.00189553
SNX27.24945.16	Sorting nexin-27	SNX27	Q96L92	3.5121	0.00036621	0.00231933
SMN1.23290.3	Survival motor neuron protein	SMN	Q16637	3.5075	0.00012207	0.00167155
NUDC.8887.21	Nuclear migration protein nudC:CS domain	NUDC:CS	Q9Y266	3.4963	0.00024414	0.00189553
TSSC4.18181.2	Protein TSSC4	TSSC4	Q9Y5U2	3.4958	0.00061035	0.0031534
LONP1.6398.12	Lon protease homolog, mitochondrial	LONM	P36776	3.4922	0.00024414	0.00189553
UBA7.21933.7	Ubiquitin-like modifier-activating enzyme 7	UBA7	P41226	3.4907	0.00085449	0.00401799
UFD1.17411.55	Ubiquitin recognition factor in ER-associated degradation protein 1	UFD1	Q92890	3.485	0.00012207	0.00167155
APOBEC3G.13930.3	DNA dC->dU-editing enzyme APOBEC-3G	ABC3G	Q9HC16	3.4823	0.00012207	0.00167155
TRMT112.23615.4	TRM112-like protein	TR112	Q9UI30	3.4796	0.00036621	0.00231933
RPS20.21643.8	40S ribosomal protein S20	RS20	P60866	3.4683	0.00012207	0.00167155
CES3.25292.4	Carboxylesterase 3	EST3	Q6UWW8	3.4659	0.00036621	0.00231933
STUB1.11350.30	E3 ubiquitin-protein ligase CHIP	CHIP	Q9UNE7	3.4642	0.00012207	0.00167155
TATDN3.20936.8	Putative deoxyribonuclease TATDN3	TATD3	Q17R31	3.4642	0.00061035	0.0031534
H2BC12.22403.13	Histone H2B type 1-K	H2B1K	O60814	3.4607	0.0012207	0.00516495
TIMM10.25215.1	Mitochondrial import inner membrane translocase subunit Tim10	TIM10	P62072	3.4604	0.00085449	0.00401799
GRK2.3347.9	beta-adrenergic receptor kinase 1	BARK1	P25098	3.4495	0.00036621	0.00231933
DTNA.25087.11	Dystrobrevin alpha	DTNA	Q9Y4J8	3.4467	0.00012207	0.00167155
EIF3B.24979.17	Eukaryotic translation initiation factor 3 subunit B	EIF3B	P55884	3.445	0.00024414	0.00189553
DERL1.13393.46	Derlin-1	DERL1	Q9BUN8	3.4407	0.00012207	0.00167155
CPNE6.23689.52	Copine-6	CPNE6	O95741	3.4369	0.0010939	0.00511289
NT5C3B.19135.5	7-methylguanosine phosphate-specific 5'-nucleotidase	Cytosolic 5'-nucleotidase III-like protein	Q969T7	3.4363	0.00024414	0.00189553
CFAP298.24676.105	Uncharacterized protein C21orf59	CU059	P57076	3.4162	0.00012207	0.00167155
MVD.19748.3	Diphosphomevalonate decarboxylase	ERG19	P53602	3.4089	0.00024414	0.00189553
ARHGAP1.9815.5	Rho GTPase-activating protein 1:Cellular retinaldehyde-TRIO domain	RHG01:CRAL-TRIO	Q07960	3.4039	0.001709	0.00663812
CNP.6609.22	2',3'-cyclic-nucleotide 3'-phosphodiesterase	CN37	P09543	3.3998	0.0012207	0.00516495
CTDSP1.21166.1	Carboxy-terminal domain RNA polymerase II polypeptide A small phosphatase 1	CTDS1	Q9GZU7	3.3958	0.00085449	0.00401799
CARS1.14098.28	Cysteine--tRNA ligase, cytoplasmic	SYCC	P49589	3.3934	0.00012207	0.00167155
ARHGAP36.6289.78	Rho GTPase-activating protein 36	RHG36	Q6ZRI8	3.3892	0.00012207	0.00167155
ZADH2.17345.12	Prostaglandin reductase 3	ZADH2	Q8N4Q0	3.385	0.00024414	0.00189553
XRCC4.9886.28	DNA repair protein XRCC4	XRCC4	Q13426	3.381	0.00024414	0.00189553
CRYZ.13983.27	Quinone oxidoreductase	QOR	Q08257	3.3778	0.00024414	0.00189553
CDC42EP4.23403.64	Cdc42 effector protein 4	BORG4	Q9H3Q1	3.377	0.001709	0.00663812
UBE2K.17380.2	Ubiquitin-conjugating enzyme E2 K	UBE2K	P61086	3.3728	0.00061035	0.0031534
ASL.11241.8	Argininosuccinate lyase	ARLY	P04424	3.369	0.00061035	0.0031534
ADSL.5023.23	Adenylosuccinate lyase	PUR8	P30566	3.3661	0.00036621	0.00231933
RABEP1.24417.22	Rab GTPase-binding effector protein 1	RABE1	Q15276	3.3636	0.00024414	0.00189553
POGLUT1.6467.65	Protein O-glucosyltransferase 1	KTEL1	Q8NBL1	3.3631	0.00024414	0.00189553
RFK.13059.33	Riboflavin kinase	RIFK	Q969G6	3.3589	0.00036621	0.00231933
UBE2G1.17158.17	Ubiquitin-conjugating enzyme E2 G1	UB2G1	P62253	3.3563	0.0023193	0.00829623
ANKRD16.24720.10	Ankyrin repeat domain-containing protein 16	ANR16	Q6P6B7	3.3558	0.00012207	0.00167155
SOX10.23678.132	Transcription factor SOX-10	SOX10	P56693	3.3465	0.00061035	0.0031534
INA.11436.6	Alpha-internexin	AINX	Q16352	3.345	0.00012207	0.00167155
RRM2B.8854.59	Ribonucleoside-diphosphate reductase subunit M2 B	RIR2B	Q7LG56	3.336	0.00024414	0.00189553
HSPA1A.10803.22	Heat shock 70 kDa protein 1A	HSP 70	P0DMV8	3.3338	0.00024414	0.00189553
GFAP.3034.1	Glial fibrillary acidic protein	GFAP	P14136	3.3266	0.0023193	0.00829623
EZR.9753.17	Ezrin	Ezrin	P15311	3.3262	0.00024414	0.00189553
DLGAP4.24436.23	Disks large-associated protein 4	DLGP4	Q9Y2H0	3.3218	0.00036621	0.00231933
PTGR1.13543.7	Prostaglandin reductase 1	LTB4DH	Q14914	3.3151	0.00012207	0.00167155
PTPN11.3397.7	Tyrosine-protein phosphatase non-receptor type 11	SHP-2	Q06124	3.3135	0.00061035	0.0031534
L3HYPDH.23380.16	Trans-3-hydroxy-L-proline dehydratase	T3HPD	Q96EM0	3.3096	0.00012207	0.00167155
ECI1.19367.34	Enoyl-CoA delta isomerase 1, mitochondrial	D3D2	P42126	3.3072	0.001709	0.00663812
GSK3B.24050.26	Glycogen synthase kinase-3 beta	GSK-3 beta	P49841	3.2976	0.00036621	0.00231933
RAB4B.23329.52	Ras-related protein Rab-4B	RAB4B	P61018	3.2938	0.0012207	0.00516495
DNAJB4.18884.22	DnaJ homolog subfamily B member 4	DNJB4	Q9UDY4	3.2903	0.00012207	0.00167155
RDX.18373.13	Radixin	Radixin	P35241	3.2828	0.00024414	0.00189553
RABL3.23312.16	Rab-like protein 3	RABL3	Q5HYI8	3.2821	0.00012207	0.00167155
IGBP1.12358.6	Immunoglobulin-binding protein 1	IGBP1	P78318	3.2794	0.00061035	0.0031534
PGK1.5020.50	Phosphoglycerate kinase 1	phosphoglycerate kinase 1	P00558	3.2787	0.00036621	0.00231933
NCK2.13615.60	Cytoplasmic protein NCK2	NCK2	O43639	3.2746	0.00061035	0.0031534
GOLPH3L.23542.8	Golgi phosphoprotein 3-like	GLP3L	Q9H4A5	3.2711	0.00024414	0.00189553
GSTZ1.16872.248	Maleylacetoacetate isomerase	MAAI	O43708	3.2673	0.0023193	0.00829623
CCDC50.12399.194	Coiled-coil domain-containing protein 50	CCD50	Q8IVM0	3.2636	0.00061035	0.0031534
PGLS.17799.9	6-phosphogluconolactonase	6PGL	O95336	3.2618	0.00061035	0.0031534
CRK.4976.57	Adapter molecule crk	CRK	P46108	3.2583	0.00061035	0.0031534
BLOC1S1.23246.67	Biogenesis of lysosome-related organelles complex 1 subunit 1	BL1S1	P78537	3.2515	0.00036621	0.00231933
PEA15.18833.76	Astrocytic phosphoprotein PEA-15	PEA15	Q15121	3.2509	0.00024414	0.00189553
CRABP2.11696.7	Cellular retinoic acid-binding protein 2	RABP2	P29373	3.2498	0.013428	0.0320872
AFAP1L2.24445.38	Actin filament-associated protein 1-like 2	AF1L2	Q8N4X5	3.2496	0.00036621	0.00231933
NIP7.12564.9	60S ribosome subunit biogenesis protein NIP7 homolog	NIP7	Q9Y221	3.2394	0.00036621	0.00231933
CHMP1B.18207.6	Charged multivesicular body protein 1b	CHM1B	Q7LBR1	3.2324	0.00036621	0.00231933
PSTPIP1.19168.71	Proline-serine-threonine phosphatase-interacting protein 1	PPIP1	O43586	3.2258	0.00012207	0.00167155
MARCKSL1.19175.18	MARCKS-related protein	MARCKSL1	P49006	3.2255	0.00061035	0.0031534
EMG1.20937.43	Ribosomal RNA small subunit methyltransferase NEP1	NEP1	Q92979	3.2231	0.00061035	0.0031534
BAD.5870.23	Bcl2-associated agonist of cell death	BAD	Q92934	3.221	0.00036621	0.00231933
AHCY.21393.62	Adenosylhomocysteinase	SAHH	P23526	3.2188	0.00012207	0.00167155
RNF31.23183.6	E3 ubiquitin-protein ligase RNF31	RNF31	Q96EP0	3.213	0.00024414	0.00189553
SIRPB2.5669.26	Signal-regulatory protein beta-2	SIRB2	Q5JXA9	3.2114	0.00012207	0.00167155
BIN1.9574.11	Myc box-dependent-interacting protein 1	BIN1	O00499	3.2104	0.00085449	0.00401799
TAGLN2.9201.13	Transgelin-2	Transgelin-2	P37802	3.2028	0.00036621	0.00231933
TPSB2.3403.1	Tryptase beta-2	TPSB2	P20231	3.2014	0.005249	0.0156666
USP8.13450.49	Ubiquitin carboxyl-terminal hydrolase 8	UBP8	P40818	3.2002	0.00036621	0.00231933
KLF9.22488.17	Krueppel-like factor 9	KLF9	Q13886	3.1995	0.00024414	0.00189553
WWP1.11307.33	NEDD4-like E3 ubiquitin-protein ligase WWP1	WWP1	Q9H0M0	3.1991	0.00012207	0.00167155
SUMO3.14623.26	Small ubiquitin-related modifier 3	SUMO3	P55854	3.1957	0.001709	0.00663812
TCEAL4.23250.3	Transcription elongation factor A protein-like 4	TCAL4	Q96EI5	3.1851	0.00036621	0.00231933
AAMDC.24216.30	Mth938 domain-containing protein	AAMDC	Q9H7C9	3.1839	0.00085449	0.00401799
PDGFD.17140.57	Platelet-derived growth factor D	PDGFD	Q9GZP0	3.1831	0.00012207	0.00167155
ZFAND5.18317.111	AN1-type zinc finger protein 5	ZFAN5	O76080	3.1663	0.00061035	0.0031534
NCF1.17766.5	Neutrophil cytosol factor 1	NCF-1	P14598	3.1654	0.0030518	0.0102521
POLR2M.23398.1	DNA-directed RNA polymerase II subunit GRINL1A	GRL1A	P0CAP2	3.1646	0.00012207	0.00167155
MAPK9.15604.18	Mitogen-activated protein kinase 9	JNK2	P45984	3.1588	0.00012207	0.00167155
HK2.13130.150	Hexokinase-2	HXK2	P52789	3.1578	0.00036621	0.00231933
HSDL2.23588.9	Hydroxysteroid dehydrogenase-like protein 2	HSDL2	Q6YN16	3.1576	0.00061035	0.0031534
ASAP2.13518.5	Arf-GAP with SH3 domain, ANK repeat and PH domain-containing protein 2	ASAP2	O43150	3.1554	0.00061035	0.0031534
VBP1.19193.18	Prefoldin subunit 3	PFD3	P61758	3.1474	0.00024414	0.00189553
LRPAP1.3640.14	alpha-2-macroglobulin receptor-associated protein	RAP	P30533	3.143	0.00012207	0.00167155
HINT1.5900.11	Histidine triad nucleotide-binding protein 1	HINT1	P49773	3.1402	0.00024414	0.00189553
MMP9.2579.17	Matrix metalloproteinase-9	MMP-9	P14780	3.1377	0.00024414	0.00189553
BTK.3416.2	Tyrosine-protein kinase BTK	BTK	Q06187	3.1361	0.005249	0.0156666
MAPK1.3115.64	Mitogen-activated protein kinase 1	MK01	P28482	3.1348	0.00024414	0.00189553
PLA2G4A.21430.4	Cytosolic phospholipase A2 alpha	cPLA2-alpha	P47712	3.1346	0.0012207	0.00516495
C11orf68.8307.47	UPF0696 protein C11orf68	CK068	Q9H3H3	3.1314	0.00024414	0.00189553
ENAH.9757.29	Protein enabled homolog	ENAH	Q8N8S7	3.1249	0.00024414	0.00189553
CCN1.6264.9	Protein CYR61	CYR61	O00622	3.123	0.00061035	0.0031534
EIF4A2.18824.7	Eukaryotic initiation factor 4A-II	IF4A2	Q14240	3.1164	0.00024414	0.00189553
RAD23B.12522.6	UV excision repair protein RAD23 homolog B	RD23B	P54727	3.1157	0.00085449	0.00401799
SNX12.24475.45	Sorting nexin-12	SNX12	Q9UMY4	3.1065	0.00085449	0.00401799
HAGH.19267.14	Hydroxyacylglutathione hydrolase, mitochondrial	GLO2	Q16775	3.0995	0.00061035	0.0031534
ADI1.12457.10	1,2-dihydroxy-3-keto-5-methylthiopentene dioxygenase	MTND	Q9BV57	3.0992	0.00024414	0.00189553
GSK3B.3236.12	Glycogen synthase kinase-3 beta	GSK-3 beta	P49841	3.096	0.00012207	0.00167155
MPI.25233.2	Mannose-6-phosphate isomerase	MPI	P34949	3.0891	0.0010939	0.00511289
RPS12.21829.8	40S ribosomal protein S12	RS12	P25398	3.0852	0.00024414	0.00189553
MYCBP.19250.50	C-Myc-binding protein	MYCBP	Q99417	3.0824	0.00024414	0.00189553
PIP4K2B.18232.42	Phosphatidylinositol 5-phosphate 4-kinase type-2 beta	PI42B	P78356	3.0813	0.00012207	0.00167155
KPNA5.21235.11	Importin subunit alpha-6	IMA6	O15131	3.0783	0.00036621	0.00231933
MAPKAPK3.3822.54	MAP kinase-activated protein kinase 3	MAPKAPK3	Q16644	3.078	0.00024414	0.00189553
INHA.25921.3	Inhibin a subunit	Inhibin a subunit	P05111	3.0762	0.00036621	0.00231933
RCAN2.20975.2	Calcipressin-2	RCAN2	Q14206	3.0756	0.00036621	0.00231933
SCLY.21537.33	Selenocysteine lyase	SCLY	Q96I15	3.0748	0.00085449	0.00401799
NCL.13655.34	Nucleolin	Nucleolin	P19338	3.0601	0.00024414	0.00189553
PPCS.17843.30	Phosphopantothenate--cysteine ligase	PPCS	Q9HAB8	3.057	0.00012207	0.00167155
NMRAL1.13988.67	NmrA-like family domain-containing protein 1	NMRL1	Q9HBL8	3.0555	0.00024414	0.00189553
WFDC3.6384.19	WAP four-disulfide core domain protein 3	WFDC3	Q8IUB2	3.0495	0.00012207	0.00167155
H110.12709.63	Histone H1x	H1X	Q92522	3.0381	0.0012207	0.00516495
RPE.12646.2	Ribulose-phosphate 3-epimerase	RPE	Q96AT9	3.0339	0.00061035	0.0031534
DCLK1.17156.72	Serine/threonine-protein kinase DCLK1	DCAK1	O15075	3.0336	0.0040283	0.0126989
MDH2.15534.26	Malate dehydrogenase, mitochondrial	Malate dehydrogenase 2	P40926	3.0335	0.0023193	0.00829623
TIMM10B.23241.27	Mitochondrial import inner membrane translocase subunit Tim10 B	T10B	Q9Y5J6	3.0296	0.00012207	0.00167155
PDRG1.12593.33	p53 and DNA damage-regulated protein 1	PDRG1	Q9NUG6	3.0273	0.00012207	0.00167155
CAMK2D.3419.49	Calcium/calmodulin-dependent protein kinase type II subunit delta	CAMK2D	Q13557	3.0247	0.00024414	0.00189553
RAD1.12670.15	Cell cycle checkpoint protein RAD1	RAD1	O60671	3.0135	0.00012207	0.00167155
ISG15.14148.2	Ubiquitin-like protein ISG15	UCRP	P05161	3.0133	0.00012207	0.00167155
RABL6.25276.32	Rab-like protein 6	RABL6	Q3YEC7	3.0106	0.00061035	0.0031534
CDKN1B.3719.2	Cyclin-dependent kinase inhibitor 1B	p27Kip1	P46527	3.0071	0.00061035	0.0031534
MMAB.17783.9	Cob(I)yrinic acid a,c-diamide adenosyltransferase, mitochondrial	MMAB	Q96EY8	2.9986	0.00012207	0.00167155
LAP3.15610.72	Cytosol aminopeptidase	LAP	P28838	2.9927	0.00036621	0.00231933
CRYZL1.9207.60	Quinone oxidoreductase-like protein 1	QORL1	O95825	2.9916	0.00012207	0.00167155
THYN1.12424.107	Thymocyte nuclear protein 1	THYN1	Q9P016	2.9866	0.00061035	0.0031534
RAD51C.22544.10	DNA repair protein RAD51 homolog 3	RA51C	O43502	2.9837	0.00036621	0.00231933
NPLOC4.12993.21	Nuclear protein localization protein 4 homolog	NPL4	Q8TAT6	2.9791	0.00024414	0.00189553
CFL2.15339.32	Cofilin-2	COF2	Q9Y281	2.9772	0.00012207	0.00167155
GRIPAP1.24432.3	GRIP1-associated protein 1	GRAP1	Q4V328	2.9762	0.00036621	0.00231933
RRM2B.8925.25	Ribonucleoside-diphosphate reductase subunit M2 B	RIR2B	Q7LG56	2.9757	0.00024414	0.00189553
HMGB1.2524.56	High mobility group protein B1	HMG-1	P09429	2.9694	0.0012207	0.00516495
CAB39.17757.86	Calcium-binding protein 39	CAB39	Q9Y376	2.961	0.00036621	0.00231933
HSPB6.19127.1	Heat shock protein beta-6	HSPB6	O14558	2.949	0.0023193	0.00829623
SSU72.13566.2	RNA polymerase II subunit A C-terminal domain phosphatase SSU72	SSU72	Q9NP77	2.9428	0.00036621	0.00231933
NPL.19496.1	N-acetylneuraminate lyase	NPL	Q9BXD5	2.9407	0.00036621	0.00231933
PDCL3.20935.4	Phosducin-like protein 3	PDCL3	Q9H2J4	2.9379	0.00061035	0.0031534
TBC1D13.21163.21	TBC1 domain family member 13	TBC13	Q9NVG8	2.937	0.00061035	0.0031534
ARHGAP25.11333.82	Rho GTPase-activating protein 25	RHG25	P42331	2.9367	0.00061035	0.0031534
IDI1.17712.7	Isopentenyl-diphosphate Delta-isomerase 1	IDI1	Q13907	2.9361	0.00061035	0.0031534
GAS2.23394.125	Growth arrest-specific protein 2	GAS2	O43903	2.9325	0.001709	0.00663812
UBB.6641.60	PolyUbiquitin K48-linked	PolyUbiquitin K48	P0CG47	2.9313	0.00061035	0.0031534
TPSAB1.9409.11	Tryptase beta-1	TRYB1	Q15661	2.9299	0.0040283	0.0126989
SOX9.25468.5	SOX-9	SOX-9	P48436	2.9281	0.00012207	0.00167155
GLO1.9883.29	Lactoylglutathione lyase	Glyoxalase I	Q04760	2.9272	0.0040283	0.0126989
ARPC2.23376.56	Actin-related protein 2/3 complex subunit 2	ARPC2	O15144	2.9257	0.00012207	0.00167155
P4HB.11450.110	Protein disulfide-isomerase	Protein disulfide-isomerase	P07237	2.9251	0.00024414	0.00189553
SWAP70.13552.7	Switch-associated protein 70	SWP70	Q9UH65	2.9241	0.00012207	0.00167155
ECI2.12859.33	Enoyl-CoA delta isomerase 2, mitochondrial	PECI	O75521	2.9234	0.001709	0.00663812
YY2.21913.5	Transcription factor YY2	TYY2	O15391	2.9226	0.00085449	0.00401799
RALA.14332.3	Ras-related protein Ral-A	RALA	P11233	2.9201	0.00085449	0.00401799
NELFA.24222.10	Negative elongation factor A	NELFA	Q9H3P2	2.9199	0.00024414	0.00189553
RBP1.22955.28	Retinol-binding protein 1	CRBP	P09455	2.9193	0.00085449	0.00401799
SCIN.12684.5	Adseverin	ADSV	Q9Y6U3	2.9181	0.0040283	0.0126989
PIK3CA.PIK3R1.3390.72	PIK3CA/PIK3R1	PIK3CA/PIK3R1	P42336|P27986	2.9165	0.00024414	0.00189553
ATP6V1C1.23663.28	Vacuolar ATP synthase subunit C 1	VATC1	P21283	2.9152	0.00036621	0.00231933
AKR1C2.21271.53	Aldo-keto reductase family 1 member C2	AK1C2	P52895	2.9131	0.00061035	0.0031534
USP4.21763.46	Ubiquitin carboxyl-terminal hydrolase 4	UBP4	Q13107	2.9105	0.00061035	0.0031534
ILF3.12759.47	Interleukin enhancer-binding factor 3	DRBP76	Q12906	2.9013	0.00012207	0.00167155
TFB1M.21344.31	Dimethyladenosine transferase 1, mitochondrial	TFB1M	Q8WVM0	2.8956	0.00012207	0.00167155
DTYMK.19504.22	Thymidylate kinase	KTHY	P23919	2.8852	0.00012207	0.00167155
PPBP.16765.52	Platelet basic protein	PBP	P02775	2.8849	0.00061035	0.0031534
MAGOHB.16875.13	Protein mago nashi homolog 2	MGN2	Q96A72	2.8723	0.00024414	0.00189553
GSTM3.9748.31	Glutathione S-transferase Mu 3	GSTM3-3	P21266	2.8718	0.00085449	0.00401799
MAGEA6.18205.123	Melanoma-associated antigen 6	MAGE-6	P43360	2.8717	0.00012207	0.00167155
TNFAIP8.12563.2	Tumor necrosis factor alpha-induced protein 8	TFIP8	O95379	2.8717	0.001709	0.00663812
ADH5.11369.23	Alcohol dehydrogenase class-3	ADHX	P11766	2.8616	0.00085449	0.00401799
HMOX1.17398.55	Heme oxygenase 1	HO-1	P09601	2.8613	0.00036621	0.00231933
TRUB1.23543.92	Probable tRNA pseudouridine synthase 1	TRUB1	Q8WWH5	2.8581	0.00012207	0.00167155
PNKP.13657.2	Bifunctional polynucleotide phosphatase/kinase	PNKP	Q96T60	2.8559	0.00061035	0.0031534
DNAJA4.9744.139	DnaJ homolog subfamily A member 4	DNJA4	Q8WW22	2.8486	0.00012207	0.00167155
IMPDH2.5250.53	Inosine-5'-monophosphate dehydrogenase 2	IMDH2	P12268	2.8429	0.00061035	0.0031534
SMAP1.11649.3	Stromal membrane-associated protein 1	SMAP1	Q8IYB5	2.8421	0.00024414	0.00189553
KTI12.23526.25	Protein KTI12 homolog	KTI12	Q96EK9	2.8415	0.00012207	0.00167155
PRKCI.3379.29	Protein kinase C iota type	KPCI	P41743	2.841	0.00036621	0.00231933
HSP90AB1.5467.15	Heat shock protein HSP 90-beta	HSP 90b	P08238	2.8401	0.00024414	0.00189553
EPN1.24255.38	Epsin-1	EPN1	Q9Y6I3	2.8369	0.00012207	0.00167155
MTSS2.25252.29	MTSS1-like protein	MTSSL	Q765P7	2.8354	0.00012207	0.00167155
SNX1.6955.68	Sorting nexin-1	SNX1	Q13596	2.8287	0.00061035	0.0031534
FCGR2B.3310.62	Low affinity immunoglobulin gamma Fc region receptor II-b	FCG2B	P31994	2.8262	0.0023193	0.00829623
CSNK2A1.5224.20	Casein kinase II subunit alpha	CSK21	P68400	2.8216	0.00012207	0.00167155
NUB1.21996.28	NEDD8 ultimate buster 1	NUB1	Q9Y5A7	2.8209	0.00012207	0.00167155
GFER.15398.2	FAD-linked sulfhydryl oxidase ALR	HERV1	P55789	2.8198	0.00061035	0.0031534
PSMD6.23672.10	26S proteasome non-ATPase regulatory subunit 6	PSMD6	Q15008	2.8172	0.00085449	0.00401799
SH3PXD2B.25297.11	SH3 and PX domain-containing protein 2B	SPD2B	A1X283	2.8147	0.00012207	0.00167155
ZNF526.14619.8	Zinc finger protein 526	ZN526	Q8TF50	2.8135	0.00012207	0.00167155
CAVIN1.24689.9	Polymerase I and transcript release factor	PTRF	Q6NZI2	2.8105	0.0030518	0.0102521
IL2RG.2634.2	Cytokine receptor common subunit gamma	IL-2 sRg	P31785	2.8052	0.00024414	0.00189553
ACP1.3858.5	Low molecular weight phosphotyrosine protein phosphatase	PPAC	P24666	2.8032	0.00085449	0.00401799
BOLA3.5980.55	BolA-like protein 3	BOLA3	Q53S33	2.8031	0.00085449	0.00401799
NAIF1.18301.10	Nuclear apoptosis-inducing factor 1	NAIF1	Q69YI7	2.8007	0.0023193	0.00829623
FOXP4.24259.24	Forkhead box protein P4	FOXP4	Q8IVH2	2.7993	0.00036621	0.00231933
ARFGAP2.11664.32	ADP-ribosylation factor GTPase-activating protein 2	ARFG2	Q8N6H7	2.7993	0.00061035	0.0031534
NXT1.9942.2	NTF2-related export protein 1	NXT1	Q9UKK6	2.799	0.00024414	0.00189553
IL16.2774.10	Interleukin-16	IL-16	Q14005	2.7973	0.005249	0.0156666
TXNL4B.15316.262	Thioredoxin-like protein 4B	TXN4B	Q9NX01	2.7902	0.00024414	0.00189553
LDHA.9761.89	L-lactate dehydrogenase A chain	LDHA	P00338	2.7894	0.00024414	0.00189553
ARFIP2.12630.8	Arfaptin-2	ARFP2	P53365	2.7854	0.00024414	0.00189553
ERMN.23425.19	Ermin	ERMIN	Q8TAM6	2.7833	0.020264	0.0442451
NAE1.UBA3.21939.6	ULA1/UBA3	ULA1/ UBA3	Q13564|Q8TBC4	2.7804	0.00036621	0.00231933
TRIP10.17676.13	Cdc42-interacting protein 4	CIP4	Q15642	2.7733	0.00012207	0.00167155
NTAQ1.24649.11	Protein N-terminal glutamine amidohydrolase	NTAQ1	Q96HA8	2.7732	0.00012207	0.00167155
PCBD2.6899.37	Pterin-4-alpha-carbinolamine dehydratase 2	PHS2	Q9H0N5	2.7659	0.00085449	0.00401799
KRAS.20073.22	GTPase KRas	K-ras	P01116	2.7643	0.0010939	0.00511289
MYL12A.19373.3	Myosin regulatory light chain 12A	MLRM	P19105	2.7614	0.00024414	0.00189553
TYMP.11361.73	Thymidine phosphorylase	TP	P19971	2.7595	0.013428	0.0320872
TRIM21.22015.2	E3 ubiquitin-protein ligase TRIM21	RO52	P19474	2.7571	0.00061035	0.0031534
MAPK14.5007.1	Mitogen-activated protein kinase 14	MAPK14	Q16539	2.7555	0.00036621	0.00231933
CASK.16754.40	Peripheral plasma membrane protein CASK	CSKP	O14936	2.7514	0.00012207	0.00167155
NDUFAF2.21120.3	Mimitin, mitochondrial	MIMIT	Q8N183	2.7477	0.00012207	0.00167155
CDK2.21128.2	CDK2	CDK2	P24941	2.745	0.00024414	0.00189553
PCSK2.6117.4	Neuroendocrine convertase 2	NEC2	P16519	2.7424	0.00012207	0.00167155
MDP1.20923.10	Magnesium-dependent phosphatase 1	MGDP1	Q86V88	2.7421	0.00061035	0.0031534
VAV1.5275.28	Proto-oncogene vav	VAV	P15498	2.7382	0.00061035	0.0031534
SERPINB8.19130.81	Serpin B8	SPB8	P50452	2.7335	0.0012207	0.00516495
YJU2.23571.93	Coiled-coil domain-containing protein 94	CCD94	Q9BW85	2.7318	0.00085449	0.00401799
MAP1LC3B2.20965.18	Microtubule-associated proteins 1A/1B light chain 3 beta 2	MP3B2	A6NCE7	2.7218	0.0030518	0.0102521
PPIL1.9884.8	Peptidyl-prolyl cis-trans isomerase-like 1	PPIL1	Q9Y3C6	2.7213	0.00061035	0.0031534
RRAS.17742.2	Ras-related protein R-Ras	RRAS	P10301	2.719	0.00036621	0.00231933
FADD.16593.3	FAS-associated death domain protein	FADD	Q13158	2.717	0.00061035	0.0031534
HGS.13644.30	Hepatocyte growth factor-regulated tyrosine kinase substrate	HGS	O14964	2.7154	0.00036621	0.00231933
SETD3.24260.4	Histone-lysine N-methyltransferase setd3	SETD3	Q86TU7	2.7134	0.00061035	0.0031534
OSBPL1A.25266.14	Oxysterol-binding protein-related protein 1	OSBL1	Q9BXW6	2.7134	0.00085449	0.00401799
GHRL.6518.85	Appetite-regulating hormone	ghrelin	Q9UBU3	2.713	0.00024414	0.00189553
KPNA6.13969.24	Importin subunit alpha-7	IMA7	O60684	2.7035	0.00024414	0.00189553
CLIC1.5013.2	Chloride intracellular channel protein 1	NCC27	O00299	2.6992	0.0030518	0.0102521
HSPB1.11103.24	Heat shock protein beta-1	HSP 27	P04792	2.6942	0.00012207	0.00167155
EFHD2.22037.47	EF-hand domain-containing protein D2	EFHD2	Q96C19	2.6933	0.001709	0.00663812
ADAMTS6.6441.62	A disintegrin and metalloproteinase with thrombospondin motifs 6	ATS6	Q9UKP5	2.6917	0.00036621	0.00231933
CBX3.18868.7	Chromobox protein homolog 3	CBX3	Q13185	2.6844	0.00061035	0.0031534
DDAH1.19392.6	N(G),N(G)-dimethylarginine dimethylaminohydrolase 1	DDAH1	O94760	2.6835	0.00036621	0.00231933
RTN4IP1.18180.58	Reticulon-4-interacting protein 1, mitochondrial	RT4I1	Q8WWV3	2.6801	0.00012207	0.00167155
TSN.12477.42	Translin	TSN	Q15631	2.6793	0.00024414	0.00189553
SEPTIN11.12620.3	Septin-11	Septin-11	Q9NVA2	2.6742	0.001709	0.00663812
SMAD3.10363.13	Mothers against decapentaplegic homolog 3	SMAD3	P84022	2.6705	0.00012207	0.00167155
ARHGDIB.9846.32	Rho GDP-dissociation inhibitor 2	Rho-GDI beta	P52566	2.6642	0.0012207	0.00516495
ATP5IF1.19755.38	ATPase inhibitor, mitochondrial	ATIF1	Q9UII2	2.6623	0.0023193	0.00829623
SNX5.18327.6	Sorting nexin-5	SNX5	Q9Y5X3	2.6615	0.00036621	0.00231933
GBP2.18891.98	Guanylate-binding protein 2	GBP2	P32456	2.6537	0.00024414	0.00189553
HBZ.6919.3	Hemoglobin subunit zeta	HBAZ	P02008	2.6501	0.00085449	0.00401799
NT5C2.11288.26	Cytosolic purine 5'-nucleotidase	5NTC	P49902	2.6479	0.00036621	0.00231933
SHC1.5272.55	SHC-transforming protein 1:Src Homology domain	SHC1:SH2	P29353	2.6472	0.00024414	0.00189553
AIP.3839.60	AH receptor-interacting protein	AIP	O00170	2.6459	0.00085449	0.00401799
FCN3.5462.62	Ficolin-3	Ficolin-3	O75636	2.6423	0.0023193	0.00829623
YWHAG.8901.40	14-3-3 protein gamma	14-3-3 protein gamma	P61981	2.6395	0.0040283	0.0126989
AKR1B1.9854.36	Aldose reductase	Aldose reductase	P15121	2.6378	0.0040283	0.0126989
GIPC1.22970.8	PDZ domain-containing protein GIPC1	GIPC1	O14908	2.6317	0.00036621	0.00231933
CHMP6.21160.4	Charged multivesicular body protein 6	CHMP6	Q96FZ7	2.6282	0.00012207	0.00167155
PFDN4.20956.13	Prefoldin subunit 4	PFD4	Q9NQP4	2.6258	0.00085449	0.00401799
EIF4B.14675.20	Eukaryotic translation initiation factor 4B	IF4B	P23588	2.6227	0.00012207	0.00167155
SNX4.3903.49	Sorting nexin-4	Sorting nexin 4	O95219	2.6226	0.00024414	0.00189553
MCEE.9388.18	Methylmalonyl-CoA epimerase, mitochondrial	MCEE	Q96PE7	2.6094	0.0030518	0.0102521
PRDX3.8358.30	Thioredoxin-dependent peroxide reductase, mitochondrial	Peroxiredoxin-3	P30048	2.6092	0.001709	0.00663812
YWHAQ.7625.27	14-3-3 protein theta	14-3-3 protein theta	P27348	2.6043	0.00036621	0.00231933
PFKFB3.12456.5	6-phosphofructo-2-kinase/fructose-2,6-bisphosphatase 3	F263	Q16875	2.6029	0.00012207	0.00167155
PFDN2.19243.2	Prefoldin subunit 2	PFD2	Q9UHV9	2.6017	0.00036621	0.00231933
UBL7.23366.15	Ubiquitin-like protein 7	UBL7	Q96S82	2.6004	0.00012207	0.00167155
MORF4L2.24443.8	Mortality factor 4-like protein 2	MO4L2	Q15014	2.5991	0.00036621	0.00231933
GCDH.19258.24	Glutaryl-CoA dehydrogenase, mitochondrial	GCDH	Q92947	2.5979	0.00024414	0.00189553
CPPED1.21108.5	Uncharacterized metallophosphoesterase CSTP1	CSTP1	Q9BRF8	2.5975	0.0012207	0.00516495
SPAST.10870.32	Spastin:Microtubule interacting and trafficking domain	Spastin:MIT	Q9UBP0	2.5972	0.00061035	0.0031534
PIN4.12718.43	Peptidyl-prolyl cis-trans isomerase NIMA-interacting 4	PIN4	Q9Y237	2.5901	0.0012207	0.00516495
SYNCRIP.4224.7	Heterogeneous nuclear ribonucleoprotein Q	HNRPQ	O60506	2.586	0.00036621	0.00231933
AKR7A3.18173.11	Aflatoxin B1 aldehyde reductase member 3	ARK73	O95154	2.5705	0.00012207	0.00167155
BPHL.17813.21	Valacyclovir hydrolase	BPHL	Q86WA6	2.5686	0.00061035	0.0031534
RHOQ.21827.7	Rho-related GTP-binding protein RhoQ	RHOQ	P17081	2.5659	0.0023193	0.00829623
HSPBP1.21111.49	Hsp70-binding protein 1	HPBP1	Q9NZL4	2.5655	0.00036621	0.00231933
DDX1.25092.32	ATP-dependent RNA helicase DDX1	DDX1	Q92499	2.5604	0.00036621	0.00231933
TIA1.21885.196	Nucleolysin TIA-1 isoform p40	TIA1	P31483	2.5595	0.00024414	0.00189553
NECAB1.23345.2	N-terminal EF-hand calcium-binding protein 1	NECA1	Q8N987	2.5575	0.00085449	0.00401799
METTL26.25236.11	Methyltransferase-like 26	MTL26	Q96S19	2.5554	0.00012207	0.00167155
IMPDH1.5229.90	Inosine-5'-monophosphate dehydrogenase 1	IMDH1	P20839	2.5534	0.00024414	0.00189553
RPL11.21286.29	60S ribosomal protein L11	RL11	P62913	2.5521	0.00024414	0.00189553
PRRX1.24215.8	Paired mesoderm homeobox protein 1	PRRX1	P54821	2.552	0.001709	0.00663812
RPS3.5026.66	40S ribosomal protein S3	RS3	P23396	2.5479	0.00061035	0.0031534
KDM4C.25298.53	Lysine-specific demethylase 4C	KDM4C	Q9H3R0	2.5465	0.00036621	0.00231933
CYRIB.19176.27	Protein FAM49B	FA49B	Q9NUQ9	2.5465	0.0030518	0.0102521
VPS26A.19293.6	Vacuolar protein sorting-associated protein 26A	VP26A	O75436	2.5431	0.001709	0.00663812
PPP1R10.22533.95	Serine/threonine-protein phosphatase 1 regulatory subunit 10	PP1RA	Q96QC0	2.5426	0.00012207	0.00167155
ASMTL.10089.7	N-acetylserotonin O-methyltransferase-like protein	ASML	O95671	2.5419	0.0012207	0.00516495
MPG.12438.127	DNA-3-methyladenine glycosylase	3MG	P29372	2.5409	0.00061035	0.0031534
FKBP5.21577.35	FK506-binding protein 5	FKBP5	Q13451	2.5407	0.00061035	0.0031534
MRPL10.22554.101	39S ribosomal protein L10, mitochondrial	RM10	Q7Z7H8	2.5405	0.00012207	0.00167155
PCNP.17769.28	PEST proteolytic signal-containing nuclear protein	PCNP	Q8WW12	2.5353	0.00024414	0.00189553
BRAF.15669.7	Serine/threonine-protein kinase B-raf	BRAF1	P15056	2.5325	0.00085449	0.00401799
CD226.5721.1	CD226 antigen	CD226	Q15762	2.5317	0.00024414	0.00189553
HNRNPM.12783.29	Heterogeneous nuclear ribonucleoprotein M	HNRPM	P52272	2.5232	0.00061035	0.0031534
LRATD2.21141.9	Protein FAM84B	FA84B	Q96KN1	2.5174	0.00012207	0.00167155
CROT.13929.27	Peroxisomal carnitine O-octanoyltransferase	OCTC	Q9UKG9	2.5121	0.00012207	0.00167155
RAB6B.14271.23	Ras-related protein Rab-6B	RAB6B	Q9NRW1	2.5055	0.001709	0.00663812
DEFA1.9250.87	Neutrophil defensin 1	HNP-1	P59665	2.5052	0.001709	0.00663812
MVP.24911.57	LRP	LRP	Q14764	2.5044	0.00061035	0.0031534
GGA1.13594.158	ADP-ribosylation factor-binding protein GGA1	GGA1	Q9UJY5	2.5038	0.005249	0.0156666
GNPNAT1.13954.9	Glucosamine 6-phosphate N-acetyltransferase	GNA1	Q96EK6	2.502	0.0012207	0.00516495
PDXP.3897.61	Pyridoxal phosphate phosphatase	PLPP	Q96GD0	2.5008	0.00061035	0.0031534
PML.25270.3	Probable transcription factor PML	PML	P29590	2.4935	0.00036621	0.00231933
ATXN3.16825.20	Ataxin-3	ATX3	P54252	2.4905	0.00061035	0.0031534
SNUPN.17765.3	Snurportin-1	SPN1	O95149	2.4884	0.00012207	0.00167155
DBT.23673.9	Lipoamide acyltransferase component of branched-chain alpha-keto acid dehydrogenase complex, mitochondrial	ODB2	P11182	2.4876	0.00036621	0.00231933
PRPF19.25054.15	Pre-mRNA-processing factor 19	PRP19	Q9UMS4	2.4855	0.001709	0.00663812
AAGAB.11926.23	Alpha- and gamma-adaptin-binding protein p34	P34	Q6PD74	2.4845	0.00024414	0.00189553
DUT.9995.6	Deoxyuridine 5'-triphosphate nucleotidohydrolase, mitochondrial	DUT	P33316	2.4837	0.00085449	0.00401799
ARL6IP1.24699.20	ADP-ribosylation factor-like protein 6-interacting protein 1	AR6P1	Q15041	2.4785	0.00012207	0.00167155
RBP1.19279.42	Retinol-binding protein 1	CRBP	P09455	2.4759	0.0012207	0.00516495
STX7.8274.64	Syntaxin-7	Syntaxin-7	O15400	2.47	0.0012207	0.00516495
PRMT1.23351.59	Protein arginine N-methyltransferase 1	ANM1	Q99873	2.4688	0.0012207	0.00516495
GSTP1.4911.49	Glutathione S-transferase P	Glutathione S-transferase Pi	P09211	2.4671	0.0012207	0.00516495
GSS.15526.33	Glutathione synthetase	GSHB	P48637	2.467	0.0023193	0.00829623
MDH2.12649.80	Malate dehydrogenase, mitochondrial	Malate dehydrogenase 2	P40926	2.4626	0.0023193	0.00829623
FAM110A.22371.46	Protein FAM110A	F110A	Q9BQ89	2.4589	0.0067139	0.0189727
IRAG1.8255.34	Protein MRVI1	MRVI1	Q9Y6F6	2.4586	0.00036621	0.00231933
SNTA1.22946.55	Alpha-1-syntrophin	Alpha-1-syntrophin	Q13424	2.4494	0.00085449	0.00401799
CSNK2A2.CSNK2B.5226.36	Casein kinase II 2-alpha':2-beta heterotetramer	CK2-A2:B	P19784|P67870	2.4473	0.00085449	0.00401799
CLIC4.12491.23	Chloride intracellular channel protein 4	CLIC4	Q9Y696	2.4465	0.001709	0.00663812
PRKAR2B.25463.3	cAMP-dependent protein kinase type II-beta regulatory subunit	KAP3	P31323	2.4433	0.00061035	0.0031534
SEZ6L2.3867.49	Seizure 6-like protein 2	SE6L2	Q6UXD5	2.4381	0.00012207	0.00167155
TPP2.25050.82	Tripeptidyl-peptidase 2	TPP2	P29144	2.434	0.00024414	0.00189553
EEF1B2.5882.34	Elongation factor 1-beta	EF-1-beta	P24534	2.4278	0.00012207	0.00167155
GNAQ.23567.37	Guanine nucleotide-binding protein G(q) subunit alpha	GNAQ	P50148	2.4257	0.00012207	0.00167155
MYL6.20105.7	Myosin light polypeptide 6	Myosin light polypeptide 6	P60660	2.4257	0.00024414	0.00189553
PZP.6580.29	Pregnancy zone protein	Pregnancy zone protein	P20742	2.4249	0.005249	0.0156666
SNTB1.9078.207	Beta-1-syntrophin	SNTB1	Q13884	2.4209	0.0030518	0.0102521
STXBP6.18308.30	Syntaxin-binding protein 6	STXB6	Q8NFX7	2.4173	0.00085449	0.00401799
GZMK.9545.156	Granzyme K	Granzyme K	P49863	2.4081	0.010742	0.0273962
RPP25.23311.19	Ribonuclease P protein subunit p25	RPP25	Q9BUL9	2.4055	0.00012207	0.00167155
MAT1A.21247.16	S-adenosylmethionine synthase isoform type-1	METK1	Q00266	2.4045	0.00036621	0.00231933
KIF23.5228.25	Kinesin-like protein KIF23	KIF23	Q02241	2.4043	0.00024414	0.00189553
SRP19.18257.64	Signal recognition particle 19 kDa protein	SRP19	P09132	2.4036	0.00012207	0.00167155
TPRKB.12417.46	EKC/KEOPS complex subunit TPRKB	TPRKB	Q9Y3C4	2.3954	0.00024414	0.00189553
COLGALT1.5638.23	Procollagen galactosyltransferase 1	GT251	Q8NBJ5	2.3931	0.00036621	0.00231933
EFHD1.19616.100	EF-hand domain-containing protein D1	EFHD1	Q9BUP0	2.3906	0.0023193	0.00829623
ANKRD40.23367.8	Ankyrin repeat domain-containing protein 40	ANR40	Q6AI12	2.3896	0.00012207	0.00167155
QTRT1.21380.77	Queuine tRNA-ribosyltransferase	TGT	Q9BXR0	2.3849	0.00012207	0.00167155
MRE11.11319.106	Double-strand break repair protein MRE11	MRE11	P49959	2.3849	0.00061035	0.0031534
B3GLCT.5727.35	Beta-1,3-glucosyltransferase	B3GLT	Q6Y288	2.3846	0.00061035	0.0031534
TTPAL.24687.18	Alpha-tocopherol transfer protein-like	TTPAL	Q9BTX7	2.3809	0.00024414	0.00189553
PPP1R9B.21991.79	Neurabin-2	NEB2	Q96SB3	2.3793	0.00061035	0.0031534
UCHL1.5019.16	Ubiquitin carboxyl-terminal hydrolase isozyme L1	PGP9.5	P09936	2.3786	0.00061035	0.0031534
GDI2.2647.66	Rab GDP dissociation inhibitor beta	Rab GDP dissociation inhibitor beta	P50395	2.3763	0.00061035	0.0031534
ANKRD45.23413.38	Ankyrin repeat domain-containing protein 45	ANR45	Q5TZF3	2.3753	0.00012207	0.00167155
RGS10.11634.32	Regulator of G-protein signaling 10	RGS10	O43665	2.3747	0.0040283	0.0126989
CTNNBIP1.21600.10	Beta-catenin-interacting protein 1	CNBP1	Q9NSA3	2.3641	0.0040283	0.0126989
PKLR.15607.56	Pyruvate kinase PKLR	KPYR	P30613	2.3598	0.00024414	0.00189553
CTNNA1.24426.191	Catenin alpha-1	CTNA1	P35221	2.3539	0.00024414	0.00189553
EFCAB1.23274.27	EF-hand calcium-binding domain-containing protein 1	EFCB1	Q9HAE3	2.3531	0.0012207	0.00516495
SDSL.17777.31	Serine dehydratase-like	SDSL	Q96GA7	2.353	0.00061035	0.0031534
ASPSCR1.25085.37	Tether containing UBX domain for GLUT4	ASPC1	Q9BZE9	2.3494	0.00012207	0.00167155
HNRNPAB.8894.80	Heterogeneous nuclear ribonucleoprotein A/B	hnRNP A/B	Q99729	2.3449	0.00085449	0.00401799
PPP1R1A.17706.4	Protein phosphatase 1 regulatory subunit 1A	PPR1A	Q13522	2.3448	0.00061035	0.0031534
CFDP1.24706.73	Craniofacial development protein 1	CFDP1	Q9UEE9	2.343	0.0025782	0.00919886
SHARPIN.24472.28	Sharpin	SHRPN	Q9H0F6	2.3396	0.00036621	0.00231933
TBL2.11227.31	Transducin beta-like protein 2	TBL2	Q9Y4P3	2.3381	0.00012207	0.00167155
CAMLG.21140.19	Calcium signal-modulating cyclophilin ligand	CAMLG	P49069	2.3381	0.00085449	0.00401799
BOLA1.15370.5	BolA-like protein 1	BOLA1	Q9Y3E2	2.3376	0.0023193	0.00829623
NSF.13992.12	Vesicle-fusing ATPase	NSF	P46459	2.3325	0.0012207	0.00516495
NOVA1.12557.18	RNA-binding protein Nova-1	NOVA1	P51513	2.326	0.0012207	0.00516495
ASF1B.20057.177	Histone chaperone ASF1B	ASF1B	Q9NVP2	2.3244	0.00024414	0.00189553
TACO1.9257.14	Translational activator of cytochrome c oxidase 1	TACO1	Q9BSH4	2.324	0.00012207	0.00167155
PPP2R5D.22068.5	Serine/threonine-protein phosphatase 2A 56 kDa regulatory subunit delta isoform	2A5D	Q14738	2.323	0.00012207	0.00167155
ECH1.12662.82	Delta(3,5)-Delta(2,4)-dienoyl-CoA isomerase, mitochondrial	ECH1	Q13011	2.3224	0.00012207	0.00167155
TBPL1.18434.141	TATA box-binding protein-like protein 1	TBPL1	P62380	2.3184	0.00012207	0.00167155
ELAVL2.21173.25	ELAV-like protein 2	ELAV2	Q12926	2.316	0.001709	0.00663812
ZNF34.18265.18	Zinc finger protein 34	ZNF34	Q8IZ26	2.3138	0.00085449	0.00401799
UPP1.19448.104	Uridine phosphorylase 1	UPP1	Q16831	2.3104	0.0012207	0.00516495
MRPL1.20433.19	39S ribosomal protein L1, mitochondrial	RM01	Q9BYD6	2.3081	0.0023193	0.00829623
RANBP3.14037.18	Ran-binding protein 3	RANB3	Q9H6Z4	2.3049	0.00061035	0.0031534
ATP5F1B.4965.27	ATP synthase subunit beta, mitochondrial	ATP synthase beta chain	P06576	2.3014	0.00012207	0.00167155
MMACHC.20953.34	Methylmalonic aciduria and homocystinuria type C protein	MMAC	Q9Y4U1	2.2956	0.00036621	0.00231933
CHMP3.12508.9	Charged multivesicular body protein 3	CHMP3	Q9Y3E7	2.2954	0.00012207	0.00167155
ITGB1BP2.21985.61	Integrin beta-1-binding protein 2	ITBP2	Q9UKP3	2.2903	0.00024414	0.00189553
OIT3.6296.36	Oncoprotein-induced transcript 3 protein	OIT3	Q8WWZ8	2.2881	0.00012207	0.00167155
CERT1.13950.9	Collagen type IV alpha-3-binding protein:StAR-related lipid-transfer domain, isoform 2	C43BP:START domain	Q9Y5P4	2.2857	0.00012207	0.00167155
STMN2.10900.272	Stathmin-2	STMN2	Q93045	2.2803	0.0012207	0.00516495
GSTK1.13474.40	Glutathione S-transferase kappa 1	GSTK1	Q9Y2Q3	2.2791	0.00085449	0.00401799
DSTN.18883.4	Destrin	DEST	P60981	2.2748	0.0023193	0.00829623
FXR1.13076.4	Fragile X mental retardation syndrome-related protein 1	FXR1	P51114	2.2747	0.0018823	0.00729912
AKT1S1.23302.19	Proline-rich AKT1 substrate 1	AKTS1	Q96B36	2.2743	0.00061035	0.0031534
ANXA5.14158.17	Annexin A5	Annexin V	P08758	2.2742	0.00085449	0.00401799
AIF1.2849.49	Allograft inflammatory factor 1	AIF1	P55008	2.2715	0.0030518	0.0102521
CLEC4G.10781.19	C-type lectin domain family 4 member G	CLC4G	Q6UXB4	2.2711	0.013428	0.0320872
CACNB3.24237.115	Voltage-dependent L-type calcium channel subunit beta-3	CACB3	P54284	2.2689	0.00024414	0.00189553
DCTD.17756.69	Deoxycytidylate deaminase	DCTD	P32321	2.2686	0.00012207	0.00167155
UBE2Z.21110.5	Ubiquitin-conjugating enzyme E2 Z	UBE2Z	Q9H832	2.2683	0.00061035	0.0031534
HMGB2.22978.13	High mobility group protein B2	HMG-2	P26583	2.2681	0.0012207	0.00516495
MTHFD2L.24454.27	Probable bifunctional methylenetetrahydrofolate dehydrogenase/cyclohydrolase 2	MTD2L	Q9H903	2.2673	0.00012207	0.00167155
CNOT9.8975.26	Cell differentiation protein RCD1 homolog	RCD1	Q92600	2.2667	0.00024414	0.00189553
MAP4K5.21989.12	Mitogen-activated protein kinase kinase kinase kinase 5	M4K5	Q9Y4K4	2.2658	0.00036621	0.00231933
CBR1.12381.26	Carbonyl reductase [NADPH] 1	CBR1	P16152	2.2647	0.0012207	0.00516495
TKFC.23644.19	Dihydroxyacetone kinase	DAK	Q3LXA3	2.2645	0.00036621	0.00231933
ANXA4.17164.15	Annexin A4	annexin IV	P09525	2.2641	0.00036621	0.00231933
SNX11.24685.12	Sorting nexin-11	SNX11	Q9Y5W9	2.2632	0.00061035	0.0031534
NDUFA2.20458.22	NADH dehydrogenase [ubiquinone] 1 alpha subcomplex subunit 2	NDUA2	O43678	2.2631	0.00012207	0.00167155
PURA.12537.88	Transcriptional activator protein Pur-alpha	PURA	Q00577	2.261	0.00012207	0.00167155
FAM221A.24447.26	Protein FAM221A	F221A	A4D161	2.258	0.0012207	0.00516495
MAP2K1.2864.2	Dual specificity mitogen-activated protein kinase kinase 1	MEK1	Q02750	2.2577	0.00085449	0.00401799
EHD2.23640.10	EH domain-containing protein 2	EHD2	Q9NZN4	2.2554	0.016602	0.0378034
MORF4L1.18193.165	Mortality factor 4-like protein 1	MO4L1	Q9UBU8	2.2544	0.0012207	0.00516495
STAT1.10370.21	Signal transducer and activator of transcription 1-alpha/beta	STAT1	P42224	2.2538	0.00036621	0.00231933
RPIA.12333.87	Ribose-5-phosphate isomerase	RPIA	P49247	2.2537	0.00012207	0.00167155
TSTD1.19277.4	Thiosulfate sulfurtransferase/rhodanese-like domain-containing protein 1	KAT	Q8NFU3	2.2531	0.00012207	0.00167155
FER.4220.39	Tyrosine-protein kinase Fer	FER	P16591	2.2491	0.00061035	0.0031534
TFCP2L1.25104.10	Transcription factor CP2-like protein 1	TF2L1	Q9NZI6	2.2467	0.00061035	0.0031534
UBE3A.11226.16	Ubiquitin-protein ligase E3A	UBE3A	Q05086	2.2426	0.00012207	0.00167155
HAGHL.23546.9	Hydroxyacylglutathione hydrolase-like protein	HAGHL	Q6PII5	2.2423	0.00036621	0.00231933
GNPDA1.8909.77	Glucosamine-6-phosphate isomerase 1	GNPI1	P46926	2.2382	0.0023193	0.00829623
NAA10.17854.33	N-alpha-acetyltransferase 10	NAA10	P41227	2.2376	0.00061035	0.0031534
COA7.23258.56	Cytochrome c oxidase assembly factor 7	COA7	Q96BR5	2.2352	0.00036621	0.00231933
AKR1C1.12618.50	Aldo-keto reductase family 1 member C1	Aldo-keto reductase 1C1	Q04828	2.2306	0.00012207	0.00167155
LRSAM1.24411.144	E3 ubiquitin-protein ligase LRSAM1	LRSM1	Q6UWE0	2.2266	0.00024414	0.00189553
CDKL2.21786.25	Cyclin-dependent kinase-like 2	CDKL2	Q92772	2.2248	0.0040283	0.0126989
NSMCE1.20453.9	Non-structural maintenance of chromosomes element 1 homolog	NSE1	Q8WV22	2.2231	0.00012207	0.00167155
APOB.2797.56	Apolipoprotein B	Apo B	P04114	2.2203	0.010742	0.0273962
UCHL5.17405.2	Ubiquitin carboxyl-terminal hydrolase isozyme L5	UCHL5	Q9Y5K5	2.2192	0.00024414	0.00189553
RAB13.19282.3	Ras-related protein Rab-13	RAB13	P51153	2.2154	0.00036621	0.00231933
GSK3A.3441.64	Glycogen synthase kinase-3 alpha	GSK-3 alpha	P49840	2.214	0.00061035	0.0031534
SELP.4154.57	P-selectin	P-Selectin	P16109	2.2134	0.001709	0.00663812
ASAH1.5748.20	Acid ceramidase	Acid ceramidase	Q13510	2.2131	0.00024414	0.00189553
TCP1.19265.9	T-complex protein 1 subunit alpha	TCPA	P17987	2.2092	0.00012207	0.00167155
SHC1.16043.30	SHC-transforming protein 1:Phosphotyrosine Interaction Domain	SHC1:PID	P29353	2.2082	0.00012207	0.00167155
TRIM3.12573.80	Tripartite motif-containing protein 3	TRIM3	O75382	2.2047	0.00085449	0.00401799
ACADSB.17403.14	Short/branched chain specific acyl-CoA dehydrogenase, mitochondrial	acyl-Coenzyme A dehydrogenase	P45954	2.2043	0.0040283	0.0126989
AREG.2970.60	Amphiregulin	AREG	P15514	2.2002	0.00036621	0.00231933
MITD1.23266.62	MIT domain-containing protein 1	MITD1	Q8WV92	2.1942	0.00024414	0.00189553
PLEKHA7.12731.12	Pleckstrin homology domain-containing family A member 7	PKHA7	Q6IQ23	2.194	0.00024414	0.00189553
PDE11A.5252.33	Dual 3',5'-cyclic-AMP and -GMP phosphodiesterase 11A	PDE11	Q9HCR9	2.1926	0.0030518	0.0102521
CACYBP.12432.23	Calcyclin-binding protein	CYBP	Q9HB71	2.1921	0.0030518	0.0102521
MEIS2.23568.41	Homeobox protein Meis2	MEIS2	O14770	2.1898	0.00024414	0.00189553
PSMA5.18925.24	Proteasome subunit alpha type-5	Proteasome subunit alpha type 5	P28066	2.1876	0.00024414	0.00189553
DIMT1.12694.28	Probable dimethyladenosine transferase	DIM1	Q9UNQ2	2.1857	0.00012207	0.00167155
RAB18.12945.33	Ras-related protein Rab-18	RAB18	Q9NP72	2.1814	0.0023193	0.00829623
SPART.11161.5	Spartin	SPG20	Q8N0X7	2.1804	0.00061035	0.0031534
TBCC.21326.28	Tubulin-specific chaperone C	TBCC	Q15814	2.1794	0.00061035	0.0031534
INPP4A.25064.34	Type I inositol-3,4-bisphosphate 4-phosphatase	INP4A	Q96PE3	2.1791	0.00061035	0.0031534
MARVELD2.23611.16	MARVEL domain-containing protein 2	MALD2	Q8N4S9	2.1787	0.00012207	0.00167155
PWWP3A.22385.2	PWWP domain-containing protein MUM1	MUM1	Q2TAK8	2.1773	0.00085449	0.00401799
CETN2.13078.3	Centrin-2	CETN2	P41208	2.1769	0.001709	0.00663812
BCL7A.21331.19	B-cell CLL/lymphoma 7 protein family member A	BCL7A	Q4VC05	2.1758	0.0012207	0.00516495
PLCG1.4563.61	1-phosphatidylinositol 4,5-bisphosphate phosphodiesterase gamma-1	PLCG1	P19174	2.1733	0.00024414	0.00189553
LDHA.15414.316	L-lactate dehydrogenase A chain	LDHA	P00338	2.1727	0.0023193	0.00829623
USF1.21355.4	Upstream stimulatory factor 1	USF1	P22415	2.1689	0.0023193	0.00829623
UTS2B.6290.3	Urotensin-2B	UTS2B	Q765I0	2.1625	0.0012207	0.00516495
KYAT3.12682.5	Kynurenine--oxoglutarate transaminase 3	KAT3	Q6YP21	2.1619	0.00036621	0.00231933
SH3BGRL2.19113.66	SH3 domain-binding glutamic acid-rich-like protein 2	SH3L2	Q9UJC5	2.1587	0.0085449	0.0228658
TWF2.23396.21	Twinfilin-2	TWF2	Q6IBS0	2.1577	0.001709	0.00663812
METAP1.3210.1	Methionine aminopeptidase 1	METAP1	P53582	2.1563	0.001709	0.00663812
PPP3R1.15545.13	Calcineurin subunit B type 1	Calcineurin B a	P63098	2.1561	0.001709	0.00663812
GLUD1.25902.27	Glutamate dehydrogenase 1, mitochondrial	DHE3	P00367	2.1534	0.00085449	0.00401799
NUMB.25248.28	Protein numb homolog	NUMB	P49757	2.1523	0.00012207	0.00167155
DAZAP1.23401.3	DAZ-associated protein 1	DAZP1	Q96EP5	2.1493	0.00061035	0.0031534
GIPC2.20921.1	PDZ domain-containing protein GIPC2	GIPC2	Q8TF65	2.1485	0.00036621	0.00231933
ABCF3.23700.42	ATP-binding cassette sub-family F member 3	ABCF3	Q9NUQ8	2.1473	0.00024414	0.00189553
NUDT11.23623.48	Diphosphoinositol polyphosphate phosphohydrolase 3-beta	NUD11	Q96G61	2.1465	0.00036621	0.00231933
SPAG7.21289.36	Sperm-associated antigen 7	Sperm-associated antigen 7	O75391	2.1424	0.00024414	0.00189553
ACBD4.24686.19	Acyl-CoA-binding domain-containing protein 4	ACBD4	Q8NC06	2.141	0.00024414	0.00189553
SNAP23.20241.9	Synaptosomal-associated protein 23	SNP23	O00161	2.1406	0.00085449	0.00401799
POLR2K.19134.66	DNA-directed RNA polymerases I, II, and III subunit RPABC4	RPAB4	P53803	2.1404	0.00024414	0.00189553
TEAD3.12854.3	Transcriptional enhancer factor TEF-5	TEAD3	Q99594	2.1402	0.0012207	0.00516495
OASL.25941.4	2'-5'-oligoadenylate synthetase like protein	OA synthetase	Q15646	2.1384	0.00024414	0.00189553
SH3GLB2.18222.34	Endophilin-B2	SHLB2	Q9NR46	2.1359	0.00012207	0.00167155
PPP3CA.PPP3R1.4903.72	Calcineurin	Calcineurin	Q08209|P63098	2.1352	0.005249	0.0156666
EBAG9.19802.22	Receptor-binding cancer antigen expressed on SiSo cells	RCAS1	O00559	2.1337	0.0085449	0.0228658
HDAC4.25275.30	Histone deacetylase 4	HDAC4	P56524	2.1326	0.00061035	0.0031534
INPP5A.25444.29	Type I inositol 1,4,5-trisphosphate 5-phosphatase	I5P1	Q14642	2.1286	0.005249	0.0156666
PUDP.20912.10	Pseudouridine-5'-phosphatase	HDHD1	Q08623	2.128	0.0012207	0.00516495
FAIM.10420.30	Fas apoptotic inhibitory molecule 1	FAIM1	Q9NVQ4	2.1246	0.00012207	0.00167155
UCK1.23364.3	Uridine-cytidine kinase 1	UCK1	Q9HA47	2.1231	0.00085449	0.00401799
SARS2.12348.46	Serine--tRNA ligase, mitochondrial	SYSM	Q9NP81	2.1225	0.00024414	0.00189553
FSD1.23695.1	Fibronectin type III and SPRY domain-containing protein 1	FSD1	Q9BTV5	2.1212	0.00036621	0.00231933
MSI2.21366.7	RNA-binding protein Musashi homolog 2	MSI2H	Q96DH6	2.1204	0.0012207	0.00516495
KCTD17.23384.19	BTB/POZ domain-containing protein KCTD17	KCD17	Q8N5Z5	2.1201	0.0013629	0.00573547
SERPINB9.21221.67	Serpin B9	Serpin B9	P50453	2.1186	0.013428	0.0320872
MIF.5356.2	Macrophage migration inhibitory factor	MIF	P14174	2.1154	0.0030518	0.0102521
UBASH3B.12558.3	Ubiquitin-associated and SH3 domain-containing protein B	UBS3B	Q8TF42	2.114	0.0085449	0.0228658
RAB3IL1.21375.34	Guanine nucleotide exchange factor for Rab-3A	R3GEF	Q8TBN0	2.1136	0.00061035	0.0031534
NCOA7.25299.11	Nuclear receptor coactivator 7	NCOA7	Q8NI08	2.1118	0.0023193	0.00829623
IRF6.9999.1	Interferon regulatory factor 6	IRF6	O14896	2.1106	0.0030518	0.0102521
MTHFD2.18321.38	Bifunctional methylenetetrahydrofolate dehydrogenase/cyclohydrolase, mitochondrial	MTDC	P13995	2.1078	0.0012207	0.00516495
TAF15.16865.62	TATA-binding protein-associated factor 2N	RBP56	Q92804	2.1071	0.0012207	0.00516495
USP22.21757.49	Ubiquitin carboxyl-terminal hydrolase 22	UBP22	Q9UPT9	2.1062	0.00024414	0.00189553
PRTN3.3514.49	Myeloblastin	Proteinase-3	P24158	2.1053	0.0030518	0.0102521
HSF1.11616.9	Heat shock factor protein 1	HSF1	Q00613	2.1021	0.00036621	0.00231933
IL17RB.6262.14	Interleukin-17 receptor B	IL-17B R	Q9NRM6	2.1003	0.00085449	0.00401799
ATP5MF.11539.4	ATP synthase subunit f, mitochondrial	ATPK	P56134	2.1	0.00012207	0.00167155
UBE2Q1.21727.15	Ubiquitin-conjugating enzyme E2 Q1	UB2Q1	Q7Z7E8	2.0999	0.00012207	0.00167155
USP12.21755.27	Ubiquitin carboxyl-terminal hydrolase 12	UBP12	O75317	2.099	0.0012207	0.00516495
VTI1B.8963.8	Vesicle transport through interaction with t-SNAREs homolog 1B	Vti1-rp1	Q9UEU0	2.0979	0.005249	0.0156666
MVD.18422.41	Diphosphomevalonate decarboxylase	ERG19	P53602	2.0963	0.00024414	0.00189553
KDM1A.22429.13	Lysine-specific histone demethylase 1A	KDM1A	O60341	2.0957	0.00024414	0.00189553
RBP7.14208.3	Retinoid-binding protein 7	RET7	Q96R05	2.0953	0.00085449	0.00401799
PPFIA1.13975.56	Liprin-alpha-1	LIPA1	Q13136	2.0951	0.00012207	0.00167155
YWHAB.14156.33	14-3-3 protein beta/alpha	14-3-3 protein beta/alpha	P31946	2.0942	0.00085449	0.00401799
PGM5.25117.17	PGM5	PGM5	Q15124	2.0927	0.013428	0.0320872
KCTD7.22485.1	BTB/POZ domain-containing protein KCTD7	KCTD7	Q96MP8	2.0907	0.00036621	0.00231933
MAPRE3.22992.6	Microtubule-associated protein RP/EB family member 3	MARE3	Q9UPY8	2.0878	0.00036621	0.00231933
RAB2A.23008.4	Ras-related protein Rab-2A	RAB2A	P61019	2.0877	0.0012207	0.00516495
NAPG.17773.26	Gamma-soluble NSF attachment protein	SNAG	Q99747	2.0874	0.00024414	0.00189553
NUDT5.17761.2	ADP-sugar pyrophosphatase	NUDT5	Q9UKK9	2.0807	0.00061035	0.0031534
AKT2.5360.9	RAC-beta serine/threonine-protein kinase	PKB beta	P31751	2.0768	0.00024414	0.00189553
SPG21.11122.97	Maspardin	SPG21	Q9NZD8	2.0751	0.00061035	0.0031534
FASN.8403.18	Fatty acid synthase	Fatty acid synthase	P49327	2.0747	0.0030518	0.0102521
THAP4.24490.16	THAP domain-containing protein 4	THAP4	Q8WY91	2.0728	0.00024414	0.00189553
CRYBB1.17751.68	Beta-crystallin B1	CRBB1	P53674	2.0722	0.0012207	0.00516495
JUP.16768.3	Junction plakoglobin	PLAK	P14923	2.0712	0.0012207	0.00516495
SYAP1.23409.83	Synapse-associated protein 1	SYAP1	Q96A49	2.0678	0.00061035	0.0031534
ARHGAP1.11955.1	Rho GTPase-activating protein 1:Rho-GTPase activating protein domain	RHG01:Rho-GAP	Q07960	2.0665	0.00061035	0.0031534
NSFL1C.4250.23	NSFL1 cofactor p47	NSF1C	Q9UNZ2	2.0657	0.0030518	0.0102521
METTL2B.23558.33	Methyltransferase-like protein 2B	MET2B	Q6P1Q9	2.0635	0.00036621	0.00231933
GNAI1.19271.64	Guanine nucleotide-binding protein G(i) subunit alpha-1	GNAI1	P63096	2.0573	0.0012207	0.00516495
CTNNB1.9842.2	Catenin beta-1	b-Catenin	P35222	2.0566	0.0026551	0.0094636
ESD.4984.83	S-formylglutathione hydrolase	Esterase D	P10768	2.0562	0.00085449	0.00401799
PTPN13.12664.19	Tyrosine-protein phosphatase non-receptor type 13	PTN13	Q12923	2.0562	0.001709	0.00663812
LEMD1.8040.9	LEM domain-containing protein 1	LEMD1	Q68G75	2.0533	0.0023193	0.00829623
SMAD4.12022.12	Mothers against decapentaplegic homolog 4	SMAD4	Q13485	2.0524	0.0012207	0.00516495
PSPC1.24948.79	Paraspeckle component 1	PSPC1	Q8WXF1	2.0508	0.00036621	0.00231933
NACA.3854.24	Nascent polypeptide-associated complex subunit alpha	NACA	Q13765	2.0493	0.001709	0.00663812
UFM1.3836.51	Ubiquitin-fold modifier 1	UFM1	P61960	2.0463	0.00012207	0.00167155
ARHGAP45.13544.9	Rho GTPase-activating protein 45	HMHA1	Q92619	2.0454	0.0023193	0.00829623
RPS6KA3.3469.74	Ribosomal protein S6 kinase alpha-3	RPS6KA3	P51812	2.0445	0.00024414	0.00189553
ARL6IP5.13503.19	PRA1 family protein 3	PRAF3	O75915	2.0426	0.0023193	0.00829623
ME1.25060.18	NADP-dependent malic enzyme	MAOX	P48163	2.0399	0.0030518	0.0102521
NRBF2.21367.63	Nuclear receptor-binding factor 2	NRBF2	Q96F24	2.0375	0.00036621	0.00231933
COPS2.14029.42	COP9 signalosome complex subunit 2	CSN2	P61201	2.034	0.00036621	0.00231933
RDH12.21345.93	Retinol dehydrogenase 12	RDH12	Q96NR8	2.0339	0.00085449	0.00401799
STARD7.23529.11	StAR-related lipid transfer protein 7, mitochondrial	STAR7	Q9NQZ5	2.0327	0.00024414	0.00189553
NHP2.20939.113	H/ACA ribonucleoprotein complex subunit 2	NHP2	Q9NX24	2.0315	0.00085449	0.00401799
SRC.5488.74	Proto-oncogene tyrosine-protein kinase Src isoform 2	SRCN1	P12931	2.0306	0.0067139	0.0189727
DEFB113.13374.4	Beta-defensin 113	DB113	Q30KQ7	2.0289	0.0023193	0.00829623
UBE2N.UBE2V1.21747.114	UBE2N (Ubc13)/Uev1a Complex	UBE2N/UB2V1 Complex	P61088|Q13404	2.0279	0.0023193	0.00829623
PNPO.17804.102	Pyridoxine-5'-phosphate oxidase	PNPO	Q9NVS9	2.0248	0.00012207	0.00167155
RAB33A.23255.7	Ras-related protein Rab-33A	Rab-33A	Q14088	2.0226	0.00061035	0.0031534
DDX19A.18813.15	ATP-dependent RNA helicase DDX19A	DD19A	Q9NUU7	2.0211	0.00036621	0.00231933
PGPEP1.20432.6	Pyroglutamyl-peptidase 1	PGPI	Q9NXJ5	2.0204	0.00061035	0.0031534
GMEB2.12804.5	Glucocorticoid modulatory element-binding protein 2	GMEB2	Q9UKD1	2.0195	0.0023193	0.00829623
OPHN1.12591.27	Oligophrenin-1	Oligophrenin-1	O60890	2.0171	0.00061035	0.0031534
ILK.10053.5	Integrin-linked protein kinase	ILK1	Q13418	2.017	0.005249	0.0156666
RBFOX2.11462.8	RNA binding protein fox-1 homolog 2	RBM9	O43251	2.0168	0.0023236	0.00830737
CCPG1.8889.5	Cell cycle progression protein 1	CCPG1	Q9ULG6	2.0168	0.0040283	0.0126989
STOML2.6555.58	Stomatin-like protein 2, mitochondrial	Stomatin-like protein 2	Q9UJZ1	2.0148	0.00061035	0.0031534
MAGED1.21392.15	Melanoma-associated antigen D1	MAGD1	Q9Y5V3	2.0124	0.00085449	0.00401799
KCTD10.23337.54	BTB/POZ domain-containing adapter for CUL3-mediated RhoA degradation protein 3	BACD3	Q9H3F6	2.0108	0.00024414	0.00189553
IL15.19568.17	Interleukin-15	IL-15	P40933	2.0106	0.00012207	0.00167155
ALG2.23654.6	Alpha-1,3-mannosyltransferase ALG2	ALG2	Q9H553	2.0082	0.0085449	0.0228658
TIFA.21113.3	TRAF-interacting protein with FHA domain-containing protein A	TIFA	Q96CG3	2.0038	0.00012207	0.00167155
SNX16.23408.1	Sorting nexin 16	Sorting nexin 16	P57768	2.0028	0.00085449	0.00401799
FOXM1.10056.5	Forkhead box protein M1	FOXM1	Q08050	2.0017	0.001709	0.00663812
GID8.20373.141	Glucose-induced degradation protein 8 homolog	GID8	Q9NWU2	2.0006	0.0012207	0.00516495
F8.13499.30	Coagulation Factor VIII	Coagulation Factor VIII	P00451	2.0003	0.00012207	0.00167155
PHYH.23369.17	Phytanoyl-CoA dioxygenase, peroxisomal	PAHX	O14832	1.9992	0.0040283	0.0126989
DFFA.21249.115	DNA fragmentation factor subunit alpha	DFFA	O00273	1.9952	0.00061035	0.0031534
COASY.21207.1	Bifunctional coenzyme A synthase	COASY	Q13057	1.9912	0.0012207	0.00516495
MIF.8221.19	Macrophage migration inhibitory factor	MIF	P14174	1.9897	0.0067139	0.0189727
CFHR4.6471.53	Complement factor H-related protein 4	FHR4	Q92496	1.9882	0.0023193	0.00829623
SERPINE2.3217.74	Glia-derived nexin	Protease nexin I	P07093	1.9867	0.00012207	0.00167155
PITPNA.9934.29	Phosphatidylinositol transfer protein alpha isoform	PIPNA	Q00169	1.9866	0.00024414	0.00189553
UBAC1.25480.21	Ubiquitin-associated domain-containing protein 1	UBAC1	Q9BSL1	1.9847	0.00036621	0.00231933
PDE1A.5253.1	Calcium/calmodulin-dependent 3',5'-cyclic nucleotide phosphodiesterase 1A	PDE1A	P54750	1.9815	0.0030518	0.0102521
SDHB.22773.69	Succinate dehydrogenase [ubiquinone] iron-sulfur subunit, mitochondrial	SDHB	P21912	1.9802	0.00012207	0.00167155
ARL8A.23281.29	ADP-ribosylation factor-like protein 8A	ARL8A	Q96BM9	1.9789	0.0012207	0.00516495
RFX5.24958.3	DNA-binding protein RFX5	RFX5	P48382	1.977	0.00024414	0.00189553
DPH7.25235.2	Diphthine methyltransferase	DPH7	Q9BTV6	1.9758	0.00036621	0.00231933
HMGB3.12775.6	High mobility group protein B3	HMGB3	O15347	1.9735	0.001709	0.00663812
CARNMT1.23638.3	Carnosine N-methyltransferase	CARME	Q8N4J0	1.9726	0.00024414	0.00189553
AS3MT.18417.3	Arsenite methyltransferase	AS3MT	Q9HBK9	1.9717	0.0013629	0.00573547
CTSB.3061.61	Cathepsin B	Cathepsin B	P07858	1.971	0.010742	0.0273962
TXNRD1.13967.14	Thioredoxin reductase 1, cytoplasmic	Thioredoxin reductase 1	Q16881	1.9673	0.0012207	0.00516495
ARF4.18408.26	ADP-ribosylation factor 4	ARF4	P18085	1.9664	0.00024414	0.00189553
GAPDH.3848.14	Glyceraldehyde-3-phosphate dehydrogenase	GAPDH, liver	P04406	1.9631	0.0030518	0.0102521
SPHK1.4294.16	Sphingosine kinase 1	Sphingosine kinase 1	Q9NYA1	1.9609	0.00012207	0.00167155
ZHX2.24955.116	Zinc fingers and homeoboxes protein 2	ZHX2	Q9Y6X8	1.9584	0.00061035	0.0031534
AKR1B1.16606.85	Aldose reductase	Aldose reductase	P15121	1.9565	0.0085449	0.0228658
CCNH.9848.22	Cyclin-H	Cyclin H	P51946	1.9558	0.00085449	0.00401799
NNMT.19376.74	Nicotinamide N-methyltransferase	NNMT	P40261	1.9553	0.0012207	0.00516495
NME1.5909.51	Nucleoside diphosphate kinase A	Nucleoside diphosphate kinase A	P15531	1.9551	0.00012207	0.00167155
DDX58.12382.2	Probable ATP-dependent RNA helicase DDX58	DDX58	O95786	1.9539	0.00024414	0.00189553
SYNE2.9789.52	Nesprin-2	Nesprin-2	Q8WXH0	1.9506	0.0012207	0.00516495
CCDC43.21595.8	Coiled-coil domain-containing protein 43	CCD43	Q96MW1	1.9493	0.001709	0.00663812
DDRGK1.23559.10	DDRGK domain-containing protein 1	DDRGK	Q96HY6	1.9493	0.013428	0.0320872
SPATA20.11117.2	Spermatogenesis-associated protein 20	SPT20	Q8TB22	1.9491	0.00024414	0.00189553
ALAD.15523.9	Delta-aminolevulinic acid dehydratase	HEM2	P13716	1.9489	0.00012207	0.00167155
DIAPH1.25083.26	Protein diaphanous homolog 1	Diaphanous-related formin-1	O60610	1.9465	0.001709	0.00663812
GGT2.6334.9	Inactive gamma-glutamyltranspeptidase 2	GGT2	P36268	1.9463	0.0040283	0.0126989
DOHH.24420.57	Deoxyhypusine hydroxylase	DOHH	Q9BU89	1.9452	0.00061035	0.0031534
RPN1.10490.3	Dolichyl-diphosphooligosaccharide--protein glycosyltransferase subunit 1:Cytoplasmic domain	RPN1:CD	P04843	1.945	0.00061035	0.0031534
NRBP1.12616.45	Nuclear receptor-binding protein	NRBP	Q9UHY1	1.9435	0.00061035	0.0031534
PTGES2.18458.4	Prostaglandin E synthase 2	PGES2	Q9H7Z7	1.9415	0.00024414	0.00189553
FAH.11424.4	Fumarylacetoacetase	FAAA	P16930	1.9406	0.0023193	0.00829623
APOD.4712.28	Apolipoprotein D	Apo D	P05090	1.9382	0.00024414	0.00189553
SRM.21647.9	Spermidine synthase	SPEE	P19623	1.9336	0.00012207	0.00167155
TFB2M.21193.1	Dimethyladenosine transferase 2, mitochondrial	TFB2M	Q9H5Q4	1.933	0.00012207	0.00167155
DYTN.22124.94	Dystrotelin	DYTN	A2CJ06	1.9319	0.00012207	0.00167155
PAK4.13719.19	Serine/threonine-protein kinase PAK 4	PAK4	O96013	1.9317	0.00061035	0.0031534
SH3BP5.23662.10	SH3 domain-binding protein 5	3BP5	O60239	1.9285	0.0030518	0.0102521
AIF1L.18871.24	Allograft inflammatory factor 1-like	AIF1L	Q9BQI0	1.9276	0.0040283	0.0126989
NELFE.21819.9	Negative elongation factor E	NELFE	P18615	1.9241	0.0030518	0.0102521
POR.2731.29	NADPH--cytochrome P450 reductase	NADPH-P450 Oxidoreductase	P16435	1.9237	0.0012207	0.00516495
POGLUT3.8296.117	KDEL motif-containing protein 2	KDEL2	Q7Z4H8	1.9235	0.001709	0.00663812
FAM107A.2760.2	Protein FAM107A	DRR1	O95990	1.9232	0.00085449	0.00401799
LYN.3453.87	Tyrosine-protein kinase Lyn	LYN	P07948	1.9231	0.001709	0.00663812
EIF3J.13497.34	Eukaryotic translation initiation factor 3 subunit J	EIF3J	O75822	1.9224	0.00012207	0.00167155
SCGB1D2.6508.68	Secretoglobin family 1D member 2	SG1D2	O95969	1.9223	0.0023193	0.00829623
ISOC1.9816.37	Isochorismatase domain-containing protein 1	ISOC1	Q96CN7	1.9215	0.00061035	0.0031534
TRIM5.21438.45	Tripartite motif-containing protein 5	TRIM5	Q9C035	1.9208	0.00085449	0.00401799
DOK2.19578.19	Docking protein 2	DOK2	O60496	1.9189	0.0012207	0.00516495
RAB3A.17516.7	Ras-related protein Rab-3A	Rab3A	P20336	1.9187	0.0012207	0.00516495
PPIE.5238.26	Peptidyl-prolyl cis-trans isomerase E	PPIE	Q9UNP9	1.9135	0.00012207	0.00167155
ATE1.25108.6	Arginyl-tRNA--protein transferase 1	ATE1	O95260	1.9133	0.0023193	0.00829623
AMPH.24908.19	Amphiphysin	AMPH	P49418	1.913	0.0085449	0.0228658
PTPN1.3005.5	Tyrosine-protein phosphatase non-receptor type 1	PTP-1B	P18031	1.9126	0.0012207	0.00516495
COMMD7.2823.7	COMM domain-containing protein 7	COMMD7	Q86VX2	1.9118	0.00024414	0.00189553
UBC.6172.7	PolyUbiquitin K63-linked	PolyUbiquitin K63	P0CG48	1.9079	0.00061035	0.0031534
NEIL1.21802.53	Endonuclease 8-like 1	NEIL1	Q96FI4	1.9074	0.0012207	0.00516495
PLEKHA3.23392.41	Pleckstrin homology domain-containing family A member 3	PKHA3	Q9HB20	1.9063	0.001709	0.00663812
RCSD1.23620.16	CapZ-interacting protein	CPZIP	Q6JBY9	1.9044	0.0012207	0.00516495
AMPD2.18403.25	AMP deaminase 2	AMPD2	Q01433	1.9039	0.00036621	0.00231933
POLB.21210.33	DNA polymerase beta	DPOLB	P06746	1.9034	0.0023193	0.00829623
PABPC3.10447.18	Polyadenylate-binding protein 3	PABP3	Q9H361	1.9029	0.00061035	0.0031534
FGF16.4393.3	Fibroblast growth factor 16	FGF-16	O43320	1.9006	0.0012207	0.00516495
GULP1.19180.38	PTB domain-containing engulfment adapter protein 1	GULP1	Q9UBP9	1.8944	0.00085449	0.00401799
PARK7.19523.215	Protein DJ-1	PARK7	Q99497	1.894	0.00085449	0.00401799
SRSF7.12987.12	Serine/arginine-rich splicing factor 7	SRSF7	Q16629	1.8926	0.0012207	0.00516495
DRG1.17849.6	Developmentally-regulated GTP-binding protein 1	DRG1	Q9Y295	1.892	0.00024414	0.00189553
UAP1.13580.2	UDP-N-acetylhexosamine pyrophosphorylase	Sperm-associated antigen 2	Q16222	1.8885	0.00024414	0.00189553
UBE2Q2.21717.44	Ubiquitin-conjugating enzyme E2 Q2	UB2Q2	Q8WVN8	1.8846	0.00036621	0.00231933
STX17.21649.12	Syntaxin-17	STX17	P56962	1.8834	0.0023193	0.00829623
NoneX.10692.48	Fc_MOUSE	Fc_MOUSE	Q99LC4	1.8783	0.00024414	0.00189553
MRI1.23340.37	Methylthioribose-1-phosphate isomerase	MTNA	Q9BV20	1.8765	0.00061035	0.0031534
EIF5.2612.5	Eukaryotic translation initiation factor 5	eIF-5	P55010	1.8764	0.00012207	0.00167155
RAB32.17778.19	Ras-related protein Rab-32	RAB32	Q13637	1.8759	0.0012207	0.00516495
PAFAH1B2.2642.4	Platelet-activating factor acetylhydrolase IB subunit beta	PAFAH beta subunit	P68402	1.8718	0.0030518	0.0102521
TAF15.23016.24	TATA-binding protein-associated factor 2N	RBP56	Q92804	1.8696	0.0023193	0.00829623
HMGCL.24211.25	Hydroxymethylglutaryl-CoA lyase, mitochondrial	HMGCL	P35914	1.8692	0.0040283	0.0126989
TES.17419.17	Testin	TES	Q9UGI8	1.8686	0.00061035	0.0031534
ARHGAP5.14748.31	Rho GTPase-activating protein 5	RHG05	Q13017	1.8681	0.0067139	0.0189727
ACADL.17857.6	Long-chain specific acyl-CoA dehydrogenase, mitochondrial	ACADL	P28330	1.8676	0.0030518	0.0102521
FLNA.11245.43	Filamin-A:Calponin Homology 1	filamin A:CH1	P21333	1.8653	0.00061035	0.0031534
CHAC2.21156.5	Putative glutathione-specific gamma-glutamylcyclotransferase 2	CHAC2	Q8WUX2	1.8647	0.00061035	0.0031534
COX19.23575.58	Cytochrome c oxidase assembly protein COX19	COX19	Q49B96	1.8647	0.00061035	0.0031534
REEP2.23305.38	Receptor expression-enhancing protein 2	REEP2	Q9BRK0	1.8598	0.0040283	0.0126989
TGM2.18934.50	Protein-glutamine gamma-glutamyltransferase 2	Tissue transglutaminase	P21980	1.8592	0.005249	0.0156666
YES1.2878.66	Tyrosine-protein kinase Yes	YES	P07947	1.8583	0.00061035	0.0031534
BAG6.21955.36	Large proline-rich protein BAT3	BAT3	P46379	1.8579	0.010742	0.0273962
PSMG3.12729.12	Proteasome assembly chaperone 3	PSMG3	Q9BT73	1.8572	0.00024414	0.00189553
DEAF1.6369.82	Deformed epidermal autoregulatory factor 1 homolog	DEAF1	O75398	1.8555	0.0023193	0.00829623
ASCC2.24476.18	Activating signal cointegrator 1 complex subunit 2	ASC-1 complex subunit p100	Q9H1I8	1.8551	0.00024414	0.00189553
PRPF18.24698.12	Pre-mRNA-splicing factor 18	PRP18	Q99633	1.8547	0.00036621	0.00231933
DNAJC17.14655.1	DnaJ homolog subfamily C member 17	DJC17	Q9NVM6	1.8538	0.001709	0.00663812
CRADD.15322.35	Death domain-containing protein CRADD	CRADD	P78560	1.8534	0.0023193	0.00829623
GMPR.19254.125	GMP reductase 1	GMPR1	P36959	1.8525	0.00036621	0.00231933
PIP4K2B.23006.19	Phosphatidylinositol 5-phosphate 4-kinase type-2 beta	PI42B	P78356	1.8514	0.0012207	0.00516495
EEF1AKMT1.23259.23	EEF1A lysine methyltransferase 1	EFMT1	Q8WVE0	1.8511	0.00036621	0.00231933
PCDHGA2.7175.4	Protocadherin gamma-A2	PCDG2	Q9Y5H1	1.8503	0.001709	0.00663812
MBL2.3000.66	Mannose-binding protein C	MBL	P11226	1.8501	0.00012207	0.00167155
STMN1.17367.5	Stathmin	Stathmin	P16949	1.8493	0.0085449	0.0228658
DLAT.20185.44	Dihydrolipoyllysine-residue acetyltransferase component of pyruvate dehydrogenase complex, mitochondrial	ODP2	P10515	1.8477	0.00024414	0.00189553
ARRDC5.23342.4	Arrestin domain-containing protein 5	ARRD5	A6NEK1	1.8474	0.0028579	0.0101709
TIGAR.12476.50	Fructose-2,6-bisphosphatase TIGAR	TIGAR	Q9NQ88	1.847	0.00024414	0.00189553
RAB24.20934.13	Ras-related protein Rab-24	RAB24	Q969Q5	1.8468	0.016602	0.0378034
NMT1.5196.7	Glycylpeptide N-tetradecanoyltransferase 1	NMT1	P30419	1.8447	0.00061035	0.0031534
TNRC6B.9808.41	Trinucleotide repeat-containing gene 6B protein	TNR6B	Q9UPQ9	1.8443	0.0023193	0.00829623
TBC1D5.9960.2	TBC1 domain family member 5	TBCD5	Q92609	1.8436	0.0023193	0.00829623
SLBP.24648.8	Histone RNA hairpin-binding protein	SLBP	Q14493	1.8419	0.0012207	0.00516495
CA5B.17673.34	Carbonic anhydrase 5B, mitochondrial	Carbonic Anhydrase VB	Q9Y2D0	1.8406	0.00012207	0.00167155
PARK7.9845.33	Protein DJ-1	PARK7	Q99497	1.8384	0.00012207	0.00167155
ATG4B.13629.25	Cysteine protease ATG4B	ATG4B	Q9Y4P1	1.8367	0.00036621	0.00231933
SRXN1.14268.4	Sulfiredoxin-1	SRXN1	Q9BYN0	1.836	0.0040283	0.0126989
FUBP3.24952.28	Far upstream element-binding protein 3	FUBP3	Q96I24	1.8339	0.00012207	0.00167155
PDIA5.5593.11	Protein disulfide-isomerase A5	PDIA5	Q14554	1.8329	0.0030518	0.0102521
WNK1.25962.51	Serine/threonine-protein kinase WNK1	WNK1	Q9H4A3	1.8321	0.0030518	0.0102521
AIFM1.9522.3	Apoptosis-inducing factor 1, mitochondrial	AIF	O95831	1.8304	0.00012207	0.00167155
EED.21116.13	Polycomb protein EED	EED	O75530	1.8301	0.0047187	0.0148154
DNAJC1.24917.95	DnaJ homolog subfamily C member 1	DNJC1	Q96KC8	1.8299	0.00061035	0.0031534
SNRPA1.21321.2	U2 small nuclear ribonucleoprotein AAE	RU2A	P09661	1.8256	0.0040283	0.0126989
OSBP.25055.56	Oxysterol-binding protein 1	OSBP1	P22059	1.8234	0.00085449	0.00401799
CACNB4.11130.158	Voltage-dependent L-type calcium channel subunit beta-4	CACB4	O00305	1.8209	0.00024414	0.00189553
GGPS1.17786.5	Geranylgeranyl pyrophosphate synthase	GGPPS	O95749	1.8203	0.00085449	0.00401799
SAP18.12830.4	Histone deacetylase complex subunit SAP18	SAP18	O00422	1.8187	0.001709	0.00663812
RTP4.18315.38	Receptor-transporting protein 4	RTP4	Q96DX8	1.8168	0.0010939	0.00511289
SMAD2.10364.6	Mothers against decapentaplegic homolog 2	SMAD2	Q15796	1.8165	0.00036621	0.00231933
TIMM13.23621.326	Mitochondrial import inner membrane translocase subunit Tim13	TIM13	Q9Y5L4	1.8163	0.013428	0.0320872
SPI1.22783.40	Transcription factor PU.1	SPI1	P17947	1.8161	0.00085449	0.00401799
GTF2F2.20927.43	General transcription factor IIF subunit 2	T2FB	P13984	1.8143	0.00036621	0.00231933
FOXJ2.14204.55	Forkhead box protein J2	FOXJ2	Q9P0K8	1.8096	0.00061035	0.0031534
SBDS.3866.7	Ribosome maturation protein SBDS	SBDS	Q9Y3A5	1.809	0.00061035	0.0031534
CCDC92.23418.66	Coiled-coil domain-containing protein 92	CCD92	Q53HC0	1.8075	0.00012207	0.00167155
STMN3.8019.73	Stathmin-3	STMN3	Q9NZ72	1.807	0.0040283	0.0126989
CSRP2.12968.2	Cysteine and glycine-rich protein 2	CSRP2	Q16527	1.8055	0.00012207	0.00167155
CXCL14.5730.60	C-X-C motif chemokine 14	BRAK	O95715	1.8048	0.0030518	0.0102521
TNC.4155.3	Tenascin	Tenascin	P24821	1.8034	0.013428	0.0320872
CRIP2.9053.16	Cysteine-rich protein 2	CRIP2	P52943	1.8025	0.001709	0.00663812
HDAC8.2859.69	Histone deacetylase 8	HDAC8	Q9BY41	1.8011	0.0012207	0.00516495
MSANTD2.25452.16	Myb/SANT-like DNA-binding domain-containing protein 2	MSD2	Q6P1R3	1.8003	0.00061035	0.0031534
A2M.3708.62	Alpha-2-macroglobulin	a2-Macroglobulin	P01023	1.8002	0.0085449	0.0228658
UBE2V1.11626.7	Ubiquitin-conjugating enzyme E2 variant 1	UB2V1	Q13404	1.7951	0.0023193	0.00829623
EIF2B1.10080.9	Translation initiation factor eIF-2B subunit alpha	EI2BA	Q14232	1.7946	0.00024414	0.00189553
ACVR1B.2806.49	Activin receptor type-1B	Activin RIB	P36896	1.7934	0.0023193	0.00829623
HRAS.18900.37	GTPase HRas	H-ras (WT)	P01112	1.7899	0.00061035	0.0031534
THG1L.18215.5	Probable tRNA(His) guanylyltransferase	THG1	Q9NWX6	1.7891	0.00024414	0.00189553
S100A8.25216.8	Calgranulin A	Calgranulin A	P05109	1.7891	0.0012207	0.00516495
GAA.9385.4	Lysosomal alpha-glucosidase	GAA	P10253	1.7891	0.0067139	0.0189727
UBXN2B.18435.40	UBX domain-containing protein 2B	UBX2B	Q14CS0	1.7886	0.0023193	0.00829623
INIP.23622.128	SOSS complex subunit C	SOSSC	Q9NRY2	1.7885	0.0040283	0.0126989
NUDT10.20957.57	Diphosphoinositol polyphosphate phosphohydrolase 3-alpha	NUD10	Q8NFP7	1.788	0.00024414	0.00189553
ARPC3.13573.5	Actin-related protein 2/3 complex subunit 3	p21-ARC	O15145	1.7861	0.00012207	0.00167155
SLIT3.18931.40	Slit homolog 3 protein	SLIT3	O75094	1.7861	0.0085449	0.0228658
GPD1.11081.1	Glycerol-3-phosphate dehydrogenase [NAD(+)], cytoplasmic	GPDA	P21695	1.7859	0.020264	0.0442451
MSLN.3893.64	Mesothelin	Mesothelin	Q13421	1.7839	0.00061035	0.0031534
TIMELESS.17699.43	Protein timeless homolog	TIMELESS	Q9UNS1	1.783	0.0031652	0.0105874
VPS4A.11476.43	Vacuolar protein sorting-associated protein 4A	VPS4A	Q9UN37	1.7814	0.0012207	0.00516495
VPS53.25103.45	Vacuolar protein sorting-associated protein 53 homolog	VPS53	Q5VIR6	1.7812	0.00061035	0.0031534
PRKG1.13067.5	cGMP-dependent protein kinase 1, beta isozyme	KGP1B	Q13976	1.781	0.0030518	0.0102521
LIN7B.4238.4	Protein lin-7 homolog B	LIN7B	Q9HAP6	1.7809	0.00085449	0.00401799
NOSIP.23525.27	Nitric oxide synthase-interacting protein	NOSIP	Q9Y314	1.7809	0.0023193	0.00829623
MAD2L1BP.21129.95	MAD2L1-binding protein	MD2BP	Q15013	1.7787	0.0067139	0.0189727
DCAF5.11283.13	DDB1- and CUL4-associated factor 5	DCAF5	Q96JK2	1.7785	0.00012207	0.00167155
PARP1.10534.40	Poly [ADP-ribose] polymerase 1:BRCA1 C-terminal:BRCA1 C-terminus domian	PARP:BRCT domain	P09874	1.7776	0.0023193	0.00829623
ZC3H12A.23680.1	MCP-1 Induced Protein	MCPIP	Q5D1E8	1.7775	0.00036621	0.00231933
IFIT2.9853.3	Interferon-induced protein with tetratricopeptide repeats 2	IFIT2	P09913	1.7761	0.00024414	0.00189553
RAB22A.12408.333	Ras-related protein Rab-22A	RB22A	Q9UL26	1.776	0.0030518	0.0102521
UROD.19289.29	Uroporphyrinogen decarboxylase	DCUP	P06132	1.7752	0.001709	0.00663812
ITGAV.ITGB3.20187.10	Integrin alpha V beta 3	Integrin aVb3	P06756|P05106	1.7724	0.0030518	0.0102521
IGFBP3.2571.12	Insulin-like growth factor-binding protein 3	IGFBP-3	P17936	1.7711	0.020264	0.0442451
MAPK8.3825.18	Mitogen-activated protein kinase 8	MK08	P45983	1.7709	0.00061035	0.0031534
FNBP1.25265.8	Formin-binding protein 1	FNBP1	Q96RU3	1.7704	0.00024414	0.00189553
THEM4.23298.148	Acyl-coenzyme A thioesterase THEM4	THEM4	Q5T1C6	1.7704	0.00085449	0.00401799
TCN1.19614.8	Transcobalamin-1	Holo-TC I	P20061	1.7704	0.0085449	0.0228658
ANKRA2.21590.9	Ankyrin repeat family A protein 2	ANRA2	Q9H9E1	1.7675	0.0012207	0.00516495
SUMO4.22045.8	Small ubiquitin-related modifier 4	SUMO4	Q6EEV6	1.7642	0.0028579	0.0101709
DLG4.8070.88	Disks large homolog 4	DLG4	P78352	1.7639	0.00036621	0.00231933
PACSIN3.14674.63	Protein kinase C and casein kinase substrate in neurons protein 3	PACN3	Q9UKS6	1.7637	0.00012207	0.00167155
LSP1.21533.51	Lymphocyte-specific protein 1	LSP1	P33241	1.7625	0.00012207	0.00167155
CCDC9.25116.11	Coiled-coil domain-containing protein 9	CCDC9	Q9Y3X0	1.7624	0.00085449	0.00401799
EOLA1.24905.22	Protein CXorf40A	CX04A	Q8TE69	1.7619	0.00024414	0.00189553
PAPSS1.14007.22	Bifunctional 3'-phosphoadenosine 5'-phosphosulfate synthase 1	PAPS1	O43252	1.7603	0.00024414	0.00189553
FXYD2.25209.15	Sodium/potassium-transporting ATPase gamma chain	ATNG	P54710	1.7597	0.00024414	0.00189553
MRPL21.8942.2	39S ribosomal protein L21, mitochondrial	RM21	Q7Z2W9	1.759	0.005249	0.0156666
MRPL55.11135.5	39S ribosomal protein L55, mitochondrial	RM55	Q7Z7F7	1.7574	0.0040283	0.0126989
PMVK.12450.42	Phosphomevalonate kinase	PMVK	Q15126	1.7573	0.00024414	0.00189553
FYN.3813.3	Tyrosine-protein kinase Fyn	FYN	P06241	1.7548	0.00012207	0.00167155
SCO2.16851.50	Protein SCO2 homolog, mitochondrial	SCO2	O43819	1.7542	0.00024414	0.00189553
PICK1.21876.266	PRKCA-binding protein	PICK1	Q9NRD5	1.7537	0.00085449	0.00401799
APOA5.15363.32	Apolipoprotein A-V	Apo A-V	Q6Q788	1.7536	0.013428	0.0320872
CAMK4.18904.23	Calcium/calmodulin-dependent protein kinase type IV	KCC4	Q16566	1.7527	0.0012207	0.00516495
GAGE2D.22968.9	G antigen 2D	GGE2D	Q9UEU5	1.7499	0.0023193	0.00829623
PAGR1.23967.8	PAXIP1-associated protein 1	PA1	Q9BTK6	1.7492	0.00012207	0.00167155
DAPK3.24261.202	Death-associated protein kinase 3	DAPK3	O43293	1.7488	0.00024414	0.00189553
TCF4.19144.9	Transcription factor 4	ITF2	P15884	1.7472	0.0040283	0.0126989
SNRNP25.20982.29	U11/U12 small nuclear ribonucleoprotein 25 kDa protein	SNR25	Q9BV90	1.7471	0.0012207	0.00516495
CHD1L.25072.11	Chromodomain-helicase-DNA-binding protein 1-like	CHD1L	Q86WJ1	1.7446	0.00024414	0.00189553
AFAP1L1.9889.42	Actin filament-associated protein 1-like 1	AF1L1	Q8TED9	1.7434	0.0023193	0.00829623
UBE2L3.3874.8	Ubiquitin-conjugating enzyme E2 L3	UB2L3	P68036	1.7415	0.001709	0.00663812
FAM160B1.25081.6	Protein FAM160B1	F16B1	Q5W0V3	1.7414	0.00012207	0.00167155
CES1.7182.1	Liver carboxylesterase 1	carboxylesterase, liver	P23141	1.7409	0.00085449	0.00401799
HUS1.21290.66	Checkpoint protein HUS1	HUS1	O60921	1.74	0.001709	0.00663812
CAMK2A.3350.53	Calcium/calmodulin-dependent protein kinase type II subunit alpha	CAMK2A	Q9UQM7	1.7392	0.00024414	0.00189553
PSMC5.25456.73	26S protease regulatory subunit 8	PRS8	P62195	1.7383	0.00036621	0.00231933
CINP.19383.131	Cyclin-dependent kinase 2-interacting protein	CINP	Q9BW66	1.7382	0.0028579	0.0101709
ZYX.13632.10	Zyxin	Zyxin	Q15942	1.7354	0.016602	0.0378034
PPM1L.7187.3	Protein phosphatase 1L	PPM1L	Q5SGD2	1.7351	0.00085449	0.00401799
IFNG.2989.17	Interferon gamma	IFN-g	P01579	1.7345	0.00036621	0.00231933
SYF2.19438.68	Pre-mRNA-splicing factor SYF2	SYF2	O95926	1.734	0.00061035	0.0031534
VCPIP1.23187.9	Deubiquitinating protein VCIP135	VCIP1	Q96JH7	1.7333	0.00085449	0.00401799
TNC.5675.6	Tenascin	Tenascin	P24821	1.7328	0.0067139	0.0189727
SRRT.24970.117	Serrate RNA effector molecule homolog	SRRT	Q9BXP5	1.7327	0.00061035	0.0031534
POFUT1.5634.39	GDP-fucose protein O-fucosyltransferase 1	OFUT1	Q9H488	1.7327	0.013428	0.0320872
CDH23.25272.17	Cadherin-23	CAD23	Q9H251	1.7312	0.00085449	0.00401799
HDHD2.13472.35	Haloacid dehalogenase-like hydrolase domain-containing protein 2	HDHD2	Q9H0R4	1.731	0.0067139	0.0189727
RHOG.12540.25	Rho-related GTP-binding protein RhoG	RHOG	P84095	1.7298	0.0040283	0.0126989
USP10.21746.13	Ubiquitin carboxyl-terminal hydrolase 10	UBP10	Q14694	1.7279	0.00012207	0.00167155
FLI1.21971.47	Friend leukemia integration 1 transcription factor	FLI1	Q01543	1.7274	0.0023193	0.00829623
STAT6.10372.18	Signal transducer and activator of transcription 6	STAT6	P42226	1.7232	0.0012207	0.00516495
FCN3.14077.6	Ficolin-3	Ficolin-3	O75636	1.7232	0.0040283	0.0126989
TBP.2875.15	TATA-box-binding protein	TBP	P20226	1.7228	0.0067139	0.0189727
BCAR3.12634.79	Breast cancer anti-estrogen resistance protein 3:Guanine Nucleotide Exchange Factor Domain	BCAR3:Ras-GEF	O75815	1.7218	0.00036621	0.00231933
CMTM4.23269.40	CKLF-like MARVEL transmembrane domain-containing protein 4	CKLF4	Q8IZR5	1.7217	0.0085449	0.0228658
IL19.3035.80	Interleukin-19	IL-19	Q9UHD0	1.7201	0.013428	0.0320872
PGP.18235.16	Glycerol-3-phosphate phosphatase	PGP	A6NDG6	1.7199	0.00085449	0.00401799
PDLIM3.22527.4	PDZ and LIM domain protein 3	PDLI3	Q53GG5	1.7195	0.013428	0.0320872
TSG101.13044.5	Tumor susceptibility gene 101 protein	TS101	Q99816	1.7191	0.0012207	0.00516495
CMBL.19115.13	Carboxymethylenebutenolidase homolog	CMBL	Q96DG6	1.7189	0.00061035	0.0031534
PDIA4.7146.5	Protein disulfide-isomerase A4	PDIA4	P13667	1.7173	0.00085449	0.00401799
SNRPC.20918.28	U1 small nuclear ribonucleoprotein C	RU1C	P09234	1.7164	0.0023193	0.00829623
LCMT1.4237.70	Leucine carboxyl methyltransferase 1	LCMT1	Q9UIC8	1.716	0.00061035	0.0031534
PQBP1.11432.11	Polyglutamine-binding protein 1	PQBP1	O60828	1.7157	0.0040283	0.0126989
SAMSN1.21196.29	SAM domain-containing protein SAMSN-1	SAMN1	Q9NSI8	1.7146	0.0067139	0.0189727
MCEMP1.6283.60	Mast cell-expressed membrane protein 1	MCEM1	Q8IX19	1.7119	0.00085449	0.00401799
USP19.21730.56	Ubiquitin carboxyl-terminal hydrolase 19	UBP19	O94966	1.71	0.00024414	0.00189553
MAGI2.14066.49	Membrane-associated guanylate kinase, WW and PDZ domain-containing protein 2	MAGI2	Q86UL8	1.7095	0.013428	0.0320872
IRF2.12801.33	Interferon regulatory factor 2	IRF2	P14316	1.7092	0.0023193	0.00829623
PDE1B.21667.57	Calcium/calmodulin-dependent 3',5'-cyclic nucleotide phosphodiesterase 1B	PDE1B	Q01064	1.7085	0.020264	0.0442451
LGALS3.3066.12	Galectin-3	Galectin-3	P17931	1.7056	0.001709	0.00663812
IL26.16760.2	Interleukin-26	IL-26	Q9NPH9	1.7049	0.0012207	0.00516495
KIAA1143.23625.44	Uncharacterized protein KIAA1143	K1143	Q96AT1	1.7024	0.00024414	0.00189553
VEGFA.19437.61	Isoform L-VEGF165	L-VEGF165	P15692	1.7024	0.00061035	0.0031534
TK1.4301.58	Thymidine kinase, cytosolic	Thymidine kinase	P04183	1.7005	0.00012207	0.00167155
SAE1.UBA2.21923.24	SAE1/SAE2	SAE1/ SAE2	Q9UBE0|Q9UBT2	1.6989	0.0012207	0.00516495
CD5L.3293.2	CD5 antigen-like	CD5L	O43866	1.6985	0.013428	0.0320872
ERC1.24983.119	ELKS/RAB6-interacting/CAST family member 1	RB6I2	Q8IUD2	1.6983	0.00061035	0.0031534
GRB2.5464.52	Growth factor receptor-bound protein 2	GRB2 adapter protein	P62993	1.6943	0.013428	0.0320872
GSTM5.18212.43	Glutathione S-transferase Mu 5	GSTM5-5	P46439	1.6939	0.00012207	0.00167155
ATOX1.19233.75	Copper transport protein ATOX1	ATOX1	O00244	1.6939	0.0012207	0.00516495
TPM3.12372.50	Tropomyosin alpha-3 chain	Tropomyosin alpha-3 chain	P06753	1.6935	0.001709	0.00663812
DNAJC12.21114.18	DnaJ homolog subfamily C member 12	DJC12	Q9UKB3	1.6933	0.00036621	0.00231933
NXF1.12453.161	Nuclear RNA export factor 1	NXF1	Q9UBU9	1.6933	0.00036621	0.00231933
RCAN1.13465.5	Calcipressin-1	CCP1	P53805	1.6924	0.00024414	0.00189553
RPS14.20964.13	40S ribosomal protein S14	RS14	P62263	1.6922	0.0012207	0.00516495
PLAAT4.10961.15	Retinoic acid receptor responder protein 3	TIG3	Q9UL19	1.6919	0.00061035	0.0031534
JUND.19602.36	Transcription factor jun-D	jun-D	P17535	1.6913	0.0010939	0.00511289
GIMAP4.24684.7	GTPase IMAP family member 4	GIMA4	Q9NUV9	1.6909	0.0085449	0.0228658
NCBP1.24441.7	Nuclear cap-binding protein subunit 1	NCBP1	Q09161	1.6866	0.0030518	0.0102521
CSTL1.6368.9	Cystatin-like 1	CST1L	Q9H114	1.6853	0.00085449	0.00401799
ZC4H2.21117.18	Zinc finger C4H2 domain-containing protein	ZC4H2	Q9NQZ6	1.6849	0.00061035	0.0031534
IDE.3197.70	Insulin-degrading enzyme	IDE	P14735	1.684	0.00036621	0.00231933
L3MBTL2.12708.91	Lethal(3)malignant brain tumor-like protein 2	LMBL2	Q969R5	1.6828	0.00061035	0.0031534
NDEL1.23545.6	Nuclear distribution protein nudE-like 1	NDEL1	Q9GZM8	1.6825	0.00024414	0.00189553
CDH3.2643.57	Cadherin-3	P-Cadherin	P22223	1.6822	0.0085449	0.0228658
PI15.5745.64	Peptidase inhibitor 15	PI15	O43692	1.6819	0.00061035	0.0031534
PDE4A.18918.86	cAMP-specific 3',5'-cyclic phosphodiesterase 4A	PDE4A	P27815	1.6804	0.00012207	0.00167155
CERT1.13535.2	Collagen type IV alpha-3-binding protein:PH domain	C43BP:PH domain	Q9Y5P4	1.6801	0.0012207	0.00516495
VAPA.7167.102	Vesicle-associated membrane protein-associated protein A	VAPA	Q9P0L0	1.68	0.005249	0.0156666
RILP.24244.81	Rab-interacting lysosomal protein	RILP	Q96NA2	1.6799	0.00061035	0.0031534
OTUD7B.21742.43	OTU domain-containing protein 7B	OTU7B	Q6GQQ9	1.6789	0.010742	0.0273962
LIN7B.22990.20	Protein lin-7 homolog B	LIN7B	Q9HAP6	1.6788	0.0023193	0.00829623
HIP1R.24960.48	Huntingtin-interacting protein 1-related protein	HIP1R	O75146	1.6786	0.0016918	0.00663812
ERCC1.12585.39	DNA excision repair protein ERCC-1	ERCC1	P07992	1.6775	0.00061035	0.0031534
DLX4.11910.27	Homeobox protein DLX-4	DLX4	Q92988	1.6761	0.00061035	0.0031534
PDIA3.7832.181	Protein disulfide-isomerase A3	Protein disulfide isomerase A3	P30101	1.6733	0.010742	0.0273962
FAM151B.23518.7	Protein FAM151B	F151B	Q6UXP7	1.6725	0.00085449	0.00401799
SRSF6.11573.3	Serine/arginine-rich splicing factor 6	SRSF6	Q13247	1.672	0.0012207	0.00516495
RASSF2.22013.6	Ras association domain-containing protein 2	RASF2	P50749	1.672	0.0085449	0.0228658
VPS4B.12668.7	Vacuolar protein sorting-associated protein 4B	VPS4B	O75351	1.6716	0.00012207	0.00167155
GALK2.23631.1	N-acetylgalactosamine kinase	GALK2	Q01415	1.6712	0.0012207	0.00516495
MAPRE1.19371.18	Microtubule-associated protein RP/EB family member 1	MARE1	Q15691	1.6712	0.0012207	0.00516495
CUL3.10045.47	Cullin-3	CUL3	Q13618	1.6709	0.00036621	0.00231933
OGG1.20103.176	N-glycosylase/DNA lyase	N-glycosylase/DNA lyase	O15527	1.6706	0.00061035	0.0031534
CADPS2.25099.4	Calcium-dependent secretion activator 2	CAPS2	Q86UW7	1.6702	0.00085449	0.00401799
MARK3.9747.48	MAP/microtubule affinity-regulating kinase 3	MARK3	P27448	1.6693	0.0035023	0.0116927
TK2.19114.8	Thymidine kinase 2, mitochondrial	KITM	O00142	1.6686	0.00085449	0.00401799
RPS6KA6.12688.115	Ribosomal protein S6 kinase alpha-6	KS6A6	Q9UK32	1.6685	0.00061035	0.0031534
PTH.5954.62	Parathyroid hormone	PTH	P01270	1.6654	0.00085449	0.00401799
ARFIP1.13488.3	Arfaptin-1	ARFP1	P53367	1.6644	0.0040283	0.0126989
EIF2S2.24723.58	Eukaryotic translation initiation factor 2 subunit 2	eIF-2-beta	P20042	1.6632	0.0012207	0.00516495
KIF3A.13961.18	Kinesin-like protein KIF3A	KIF3A	Q9Y496	1.663	0.0023193	0.00829623
ANGPTL3.10382.1	Angiopoietin-related protein 3	ANGL3	Q9Y5C1	1.6622	0.020264	0.0442451
MYL12B.19122.47	Myosin regulatory light chain 12B	ML12B	O14950	1.662	0.0023193	0.00829623
NAB2.13680.3	NGFI-A-binding protein 2	NAB2	Q15742	1.6602	0.0023193	0.00829623
EIF4G1.25287.7	Eukaryotic translation initiation factor 4 gamma 1	IF4G1	Q04637	1.6602	0.020264	0.0442451
DMC1.23341.16	Meiotic recombination protein DMC1/LIM15 homolog	DMC1	Q14565	1.6584	0.020264	0.0442451
SELENOH.17319.1	Selenoprotein H	SELH	Q8IZQ5	1.656	0.0030518	0.0102521
LIMD1.25280.2	LIM domain-containing protein 1	LIMD1	Q9UGP4	1.6541	0.0067139	0.0189727
LRP2BP.21181.10	LRP2-binding protein	LR2BP	Q9P2M1	1.6537	0.001709	0.00663812
TIMP3.2480.58	Metalloproteinase inhibitor 3	TIMP-3	P35625	1.652	0.010742	0.0273962
CDH4.20589.5	Cadherin-4	CADH4	P55283	1.6515	0.001709	0.00663812
EIF4EBP3.18859.7	Eukaryotic translation initiation factor 4E-binding protein 3	4EBP3	O60516	1.6513	0.0023193	0.00829623
TOLLIP.13963.7	Toll-interacting protein	tollip	Q9H0E2	1.651	0.020264	0.0442451
C2orf73.22094.15	Uncharacterized protein C2orf73	CB073	Q8N5S3	1.6509	0.005249	0.0156666
PRMT3.12696.166	Protein arginine N-methyltransferase 3	ANM3	O60678	1.6497	0.001709	0.00663812
PMPCA.24907.3	Mitochondrial-processing peptidase subunit alpha	MPPA	Q10713	1.6489	0.00061035	0.0031534
ZRANB1.21754.5	Ubiquitin thioesterase ZRANB1	ZRAN1	Q9UGI0	1.6486	0.00036621	0.00231933
SEC14L4.25497.35	SEC14-like protein 4	S14L4	Q9UDX3	1.6477	0.00024414	0.00189553
FGF6.4130.71	Fibroblast growth factor 6	FGF-6	P10767	1.6472	0.00012207	0.00167155
GCK.12960.9	Glucokinase	HXK4	P35557	1.6465	0.010742	0.0273962
BAP18.21153.5	Chromatin complexes subunit BAP18	BAP18	Q8IXM2	1.6464	0.00061035	0.0031534
ZNF593.23618.23	Zinc finger protein 593	ZN593	O00488	1.6445	0.00024414	0.00189553
TMEM106B.8687.26	Transmembrane protein 106B	T106B	Q9NUM4	1.6431	0.0085449	0.0228658
PCYT1A.23349.5	Choline-phosphate cytidylyltransferase A	PCY1A	P49585	1.6427	0.00036621	0.00231933
GMFG.13062.4	Glia maturation factor gamma	GMFG	O60234	1.6386	0.005249	0.0156666
TNC.5738.25	Tenascin	Tenascin	P24821	1.6386	0.013428	0.0320872
FABP12.18888.37	Fatty acid-binding protein 12	FBP12	A6NFH5	1.6339	0.0012207	0.00516495
CRLF2.2746.56	Cytokine receptor-like factor 2	TSLP R	Q9HC73	1.6336	0.0023193	0.00829623
DCPS.20106.80	Scavenger mRNA-decapping enzyme DcpS	DCPS	Q96C86	1.6335	0.0012207	0.00516495
KEAP1.8485.7	Kelch-like ECH-associated protein 1	KEAP1	Q14145	1.6326	0.0012207	0.00516495
PDCL.20977.2	Phosducin-like protein	PHLP	Q13371	1.632	0.00012207	0.00167155
PDE6D.13491.40	Retinal rod rhodopsin-sensitive cGMP 3',5'-cyclic phosphodiesterase subunit delta	PDE6D	O43924	1.632	0.00085449	0.00401799
H6PD.7161.25	GDH/6PGL endoplasmic bifunctional protein	G6PE	O95479	1.6315	0.016602	0.0378034
SNRPE.21260.74	Small nuclear ribonucleoprotein E	RUXE	P62304	1.6305	0.0023193	0.00829623
CSNK1G2.17436.193	Casein kinase I isoform gamma-2	CSNK1G2	P78368	1.6305	0.0030518	0.0102521
HMG20A.12712.9	High mobility group protein 20A	HM20A	Q9NP66	1.63	0.00012207	0.00167155
BAG1.17195.43	BAG family molecular chaperone regulator 1	BAG-1	Q99933	1.63	0.00061035	0.0031534
RAB14.14283.12	Ras-related protein Rab-14	RAB14	P61106	1.6296	0.016602	0.0378034
CDSN.7085.81	Corneodesmosin	CDSN	Q15517	1.6293	0.00012207	0.00167155
NAP1L2.13529.39	Nucleosome assembly protein 1-like 2	NP1L2	Q9ULW6	1.6292	0.005249	0.0156666
UBE4A.25073.13	Ubiquitin conjugation factor E4 A	UBE4A	Q14139	1.6278	0.0012207	0.00516495
ITGA2B.ITGB3.3739.72	Integrin alpha-IIb: beta-3 complex	gpIIbIIIa	P08514|P05106	1.6264	0.010742	0.0273962
KREMEN2.3202.28	Kremen protein 2	KREM2	Q8NCW0	1.6255	0.0023193	0.00829623
SNCA.8458.16	Alpha-synuclein	a-Synuclein	P37840	1.6245	0.005249	0.0156666
LDLRAP1.18183.3	Low density lipoprotein receptor adapter protein 1	ARH	Q5SW96	1.624	0.00012207	0.00167155
VSIG2.8018.43	V-set and immunoglobulin domain-containing protein 2	VSIG2	Q96IQ7	1.6223	0.0040283	0.0126989
LIN7C.12986.12	Protein lin-7 homolog C	LIN7C	Q9NUP9	1.622	0.0097162	0.0259012
CAPN2.14684.17	Calpain-2 catalytic subunit	CAN2	P17655	1.6213	0.0030518	0.0102521
MEMO1.19110.6	Protein MEMO1	MEMO1	Q9Y316	1.6206	0.0030518	0.0102521
N6AMT1.11096.57	HemK methyltransferase family member 2	HEMK2	Q9Y5N5	1.6205	0.001709	0.00663812
PRKAA2.PRKAB2.PRKAG1.5245.40	AMP Kinase (alpha2beta2gamma1)	AMPK a2b2g1	P54646|O43741|P54619	1.6191	0.013428	0.0320872
MTHFSD.19129.15	Methenyltetrahydrofolate synthase domain-containing protein	MTHFSD	Q2M296	1.6159	0.0020923	0.00809107
FKBP6.12529.32	Inactive peptidyl-prolyl cis-trans isomerase FKBP6	FKBP6	O75344	1.6159	0.005249	0.0156666
DNAJC16.10454.99	DnaJ homolog subfamily C member 16	DJC16	Q9Y2G8	1.6138	0.0040283	0.0126989
HNRNPH1.14309.8	Heterogeneous nuclear ribonucleoprotein H	HNRH1	P31943	1.6127	0.00012207	0.00167155
ASF1A.18172.71	Histone chaperone ASF1A	ASF1A	Q9Y294	1.6126	0.00024414	0.00189553
FMR1.7713.102	Fragile X mental retardation protein 1	FMR1	Q06787	1.6123	0.00012207	0.00167155
GMFB.17784.23	Glia maturation factor beta	GMFB	P60983	1.6122	0.005249	0.0156666
EDC4.13066.42	Enhancer of mRNA-decapping protein 4	EDC4	Q6P2E9	1.6113	0.013428	0.0320872
FOXO3.11540.37	Forkhead box protein O3	FOXO3A	O43524	1.6107	0.0023193	0.00829623
EIF4EBP2.20117.5	Eukaryotic translation initiation factor 4E-binding protein 2	4EBP2	Q13542	1.6107	0.0085449	0.0228658
UBE2D4.13475.10	Ubiquitin-conjugating enzyme E2 D4	UB2D4	Q9Y2X8	1.6096	0.016602	0.0378034
ASAP3.24455.2	Arf-GAP with SH3 domain, ANK repeat and PH domain-containing protein 3	ASAP3	Q8TDY4	1.6095	0.00036621	0.00231933
MOB4.19332.1	MOB-like protein phocein	MOBL3	Q9Y3A3	1.609	0.0030518	0.0102521
NDRG1.19215.7	Protein NDRG1	NDRG1	Q92597	1.6089	0.00012207	0.00167155
AP1B1.24954.83	AP-1 complex subunit beta-1	AP1B1	Q10567	1.6084	0.00085449	0.00401799
OTULIN.21916.82	Ubiquitin thioesterase otulin	OTUL	Q96BN8	1.6083	0.00036621	0.00231933
ISCU.7201.5	Iron-sulfur cluster assembly enzyme ISCU, mitochondrial	ISCU	Q9H1K1	1.6054	0.00061035	0.0031534
ZNRF3.10390.21	E3 ubiquitin-protein ligase ZNRF3	ZNRF3	Q9ULT6	1.6052	0.00024414	0.00189553
UBE2F.18213.30	NEDD8-conjugating enzyme UBE2F	UBE2F	Q969M7	1.6043	0.0012207	0.00516495
BLOC1S2.21184.1	Biogenesis of lysosome-related organelles complex 1 subunit 2	BL1S2	Q6QNY1	1.604	0.0023193	0.00829623
C2orf68.23276.14	UPF0561 protein C2orf68	CB068	Q2NKX9	1.604	0.0085449	0.0228658
NEIL2.21476.43	Endonuclease 8-like 2	NEIL2	Q969S2	1.6036	0.0023193	0.00829623
CAMK1.3592.4	Calcium/calmodulin-dependent protein kinase type 1	CAMK1	Q14012	1.6022	0.0012207	0.00516495
MED10.23264.42	Mediator of RNA polymerase II transcription subunit 10	MED10	Q9BTT4	1.6022	0.0085449	0.0228658
TLE5.18396.10	Amino-terminal enhancer of split	AES	Q08117	1.6019	0.0030518	0.0102521
QTRT2.21373.8	Queuine tRNA-ribosyltransferase subunit QTRTD1	QTRD1	Q9H974	1.6018	0.00061035	0.0031534
GDI1.23022.5	Rab GDP dissociation inhibitor alpha	RhoGDI	P31150	1.6016	0.001709	0.00663812
MUL1.9315.16	Mitochondrial ubiquitin ligase activator of NFKB 1:Mitochindrial intermembrane domain	MUL1:MIMD	Q969V5	1.5999	0.0038717	0.0126989
MYL5.19286.30	Myosin light chain 5	MLR5	Q02045	1.5986	0.00024414	0.00189553
RBFOX1.22074.35	Ataxin-2-binding protein 1	Ataxin-2-binding protein 1	Q9NWB1	1.5981	0.00036621	0.00231933
BDNF.14047.78	Brain-derived neurotrophic factor	BDNF	P23560	1.5979	0.0085449	0.0228658
UBE2W.21190.4	Ubiquitin-conjugating enzyme E2 W	UBE2W	Q96B02	1.5977	0.00024414	0.00189553
GGA3.11683.19	ADP-ribosylation factor-binding protein GGA3	GGA3	Q9NZ52	1.5972	0.00085449	0.00401799
PDAP1.19240.265	28 kDa heat- and acid-stable phosphoprotein	HAP28	Q13442	1.5967	0.001709	0.00663812
FCHSD1.24895.25	F-BAR and double SH3 domains protein 1	FCSD1	Q86WN1	1.5967	0.016602	0.0378034
PANK3.12658.72	Pantothenate kinase 3	PANK3	Q9H999	1.5963	0.0067139	0.0189727
ARHGEF10.9061.3	Rho guanine nucleotide exchange factor 10	ARHGA	O15013	1.5935	0.0040283	0.0126989
TXNL1.21475.137	Thioredoxin-like protein 1	TXNL1	O43396	1.5919	0.0040283	0.0126989
RAB43.23283.9	Ras-related protein Rab-43	RAB43	Q86YS6	1.5895	0.016602	0.0378034
FGF7.4487.1	Fibroblast growth factor 7	FGF7	P21781	1.5886	0.020264	0.0442451
TEAD4.12516.13	Transcriptional enhancer factor TEF-3	TEAD4	Q15561	1.5885	0.00061035	0.0031534
INO80E.23321.42	Coiled-coil domain-containing protein 95	CCD95	Q8NBZ0	1.588	0.005249	0.0156666
ULBP3.2747.3	NKG2D ligand 3	ULBP-3	Q9BZM4	1.5864	0.00085449	0.00401799
INPP5D.25264.102	SHIP	SHIP	Q92835	1.5863	0.005249	0.0156666
MFAP5.6440.31	Microfibrillar-associated protein 5	MFAP5	Q13361	1.5841	0.00061035	0.0031534
PSMB2.19252.67	Proteasome subunit beta type-2	PSB2	P49721	1.583	0.0012207	0.00516495
RTKN.23664.17	Rhotekin	RTKN	Q9BST9	1.5828	0.0085449	0.0228658
ATG5.12597.68	Autophagy protein 5	Autophagy protein 5	Q9H1Y0	1.5823	0.00085449	0.00401799
CFHR5.3666.17	Complement factor H-related protein 5	complement factor H-related 5	Q9BXR6	1.5818	0.013428	0.0320872
ZCCHC17.21811.20	Nucleolar protein of 40 kDa	NO40	Q9NP64	1.5811	0.0030518	0.0102521
SMURF2.13985.12	E3 ubiquitin-protein ligase SMURF2	SMUF2	Q9HAU4	1.5807	0.00085449	0.00401799
ANXA6.5335.73	Annexin A6	annexin VI	P08133	1.5798	0.0031652	0.0105874
LGALSL.18236.3	Galectin-related protein	LEGL	Q3ZCW2	1.5793	0.0091642	0.0244576
SLC35G2.13501.10	Solute carrier family 35 member G2	S35G2	Q8TBE7	1.5789	0.0067139	0.0189727
PAICS.9841.197	Multifunctional protein ADE2	Multifunctional protein ADE2	P22234	1.5786	0.00085449	0.00401799
TIRAP.9839.148	Toll/interleukin-1 receptor domain-containing adapter protein	Tirap	P58753	1.578	0.0012207	0.00516495
PCYOX1.6431.68	Prenylcysteine oxidase 1	PCYOX	Q9UHG3	1.5769	0.010742	0.0273962
TRIM9.22817.126	E3 ubiquitin-protein ligase TRIM9	TRIM9	Q9C026	1.5764	0.0040283	0.0126989
MAP3K10.23162.36	Mitogen-activated protein kinase kinase kinase 10	M3K10	Q02779	1.5735	0.001709	0.00663812
ARID3A.3875.62	AT-rich interactive domain-containing protein 3A	ARI3A	Q99856	1.5721	0.00085449	0.00401799
UGT1A1.17702.53	UDP-glucuronosyltransferase 1-1	UGT 1A1	P22309	1.5708	0.005249	0.0156666
FMR1.7721.81	Fragile X mental retardation protein 1	FMR1	Q06787	1.5696	0.0085449	0.0228658
ING1.3888.8	Inhibitor of growth protein 1	ING1	Q9UK53	1.5685	0.013428	0.0320872
S100A9.5339.49	Protein S100-A9	calgranulin B	P06702	1.5678	0.0067139	0.0189727
NRAS.10531.18	GTPase NRas	RASN	P01111	1.5661	0.00012207	0.00167155
FCGR2B.22960.8	Low affinity immunoglobulin gamma Fc region receptor II-b	FCG2B	P31994	1.5646	0.0031652	0.0105874
IRF1.10351.51	Interferon regulatory factor 1	IRF1	P10914	1.5643	0.0012207	0.00516495
MYL6B.14227.21	Myosin light chain 6B	MYL6B	P14649	1.5632	0.00061035	0.0031534
PRAME.25951.17	Preferentially expressed antigen of melanoma	PRAME	P78395	1.5629	0.0023193	0.00829623
PROC.3758.68	Activated Protein C	Activated Protein C	P04070	1.5625	0.00061035	0.0031534
PLEKHA4.10939.16	Pleckstrin homology domain-containing family A member 4	PKHA4	Q9H4M7	1.5623	0.00036621	0.00231933
BRICD5.6612.90	BRICHOS domain-containing protein 5	CP079	Q6PL45	1.5623	0.005249	0.0156666
ITPRIPL1.9221.6	Inositol 1,4,5-trisphosphate receptor-interacting protein-like 1	IPIL1	Q6GPH6	1.5618	0.00085449	0.00401799
IKBKB.24940.3	Inhibitor of nuclear factor kappa B kinase beta subunit	IKK-beta	O14920	1.5615	0.0023193	0.00829623
MAGEA10.13610.9	Melanoma-associated antigen 10	MAGE-10	P43363	1.5613	0.0067139	0.0189727
PTP4A2.11699.16	Protein tyrosine phosphatase type IVA 2	TP4A2	Q12974	1.5595	0.0040283	0.0126989
LZIC.19338.3	Protein LZIC	LZIC	Q8WZA0	1.5578	0.00085449	0.00401799
CDC37.3879.50	Hsp90 co-chaperone Cdc37	CDC37	Q16543	1.5564	0.00085449	0.00401799
LRRC15.6557.50	Leucine-rich repeat-containing protein 15	LRC15	Q8TF66	1.5559	0.010742	0.0273962
RNASEH1.8470.213	Ribonuclease H1	RNase H1	O60930	1.5549	0.0085449	0.0228658
SCFD1.24898.39	Sec1 family domain-containing protein 1	SCFD1	Q8WVM8	1.5537	0.00024414	0.00189553
IST1.12434.25	IST1 homolog	K0174	P53990	1.5526	0.0012207	0.00516495
PRKRA.22010.36	Interferon-inducible double-stranded RNA-dependent protein kinase activator A	PRKRA	O75569	1.552	0.0012207	0.00516495
RABGAP1L.25286.33	Rab GTPase-activating protein 1-like	RBG1L	Q5R372	1.5518	0.0023193	0.00829623
NTMT1.12454.105	N-terminal Xaa-Pro-Lys N-methyltransferase 1	NTM1A	Q9BV86	1.5516	0.00036621	0.00231933
KLHL7.12625.138	Kelch-like protein 7	KLHL7	Q8IXQ5	1.5503	0.0034942	0.0116768
ALKBH3.18401.18	Alpha-ketoglutarate-dependent dioxygenase alkB homolog 3	ALKB3	Q96Q83	1.5501	0.0031652	0.0105874
CCDC107.23390.6	Coiled-coil domain-containing protein 107	CC107	Q8WV48	1.5474	0.001709	0.00663812
C1QBP.4967.1	Complement component 1 Q subcomponent-binding protein, mitochondrial	C1QBP	Q07021	1.5462	0.020264	0.0442451
PDGFA.4499.21	Platelet-derived growth factor subunit A	PDGF-AA	P04085	1.5451	0.00085449	0.00401799
KLK6.3450.4	Kallikrein-6	Kallikrein 6	Q92876	1.5448	0.0067139	0.0189727
TIAL1.19131.184	Nucleolysin TIAR	TIAR	Q01085	1.5445	0.0040283	0.0126989
PRPS2.18329.4	Ribose-phosphate pyrophosphokinase 2	PRPS2	P11908	1.5444	0.00085449	0.00401799
FAM50A.20461.58	Protein FAM50A	FA50A	Q14320	1.5437	0.00024414	0.00189553
C15orf40.24247.13	UPF0235 protein C15orf40	CO040	Q8WUR7	1.5435	0.0067139	0.0189727
RPS3A.5484.63	40S ribosomal protein S3a	RS3A	P61247	1.5433	0.0031652	0.0105874
TTLL12.23691.2	Tubulin--tyrosine ligase-like protein 12	TTL12	Q14166	1.5431	0.0038717	0.0126989
PRR15.23580.2	Proline-rich protein 15	PRR15	Q8IV56	1.541	0.0026551	0.0094636
CTH.21599.6	Cystathionine gamma-lyase	CGL	P32929	1.5408	0.0012207	0.00516495
USP46.21761.213	Ubiquitin carboxyl-terminal hydrolase 46	UBP46	P62068	1.5408	0.0016918	0.00663812
None.23424.4	Ankyrin repeat domain-containing protein 63	ANR63	C9JTQ0	1.5407	0.00061035	0.0031534
ILF2.12665.16	Interleukin enhancer-binding factor 2	ILF2	Q12905	1.5398	0.0023193	0.00829623
ACAA1.17782.23	3-ketoacyl-CoA thiolase, peroxisomal	THIK	P09110	1.5393	0.00012207	0.00167155
SPATA46.22786.57	Spermatogenesis-associated protein 46	SPT46	Q5T0L3	1.5384	0.0040283	0.0126989
RRAS2.12361.102	Ras-related protein R-Ras2	RRAS2	P62070	1.5362	0.0012207	0.00516495
PCBP3.24470.20	Poly(rC)-binding protein 3	PCBP3	P57721	1.5348	0.0067139	0.0189727
GNAI3.12650.43	Guanine nucleotide-binding protein G(k) subunit alpha	GNAI3	P08754	1.5339	0.00085449	0.00401799
GET3.13620.10	ATPase ASNA1	ASNA	O43681	1.5329	0.0023193	0.00829623
NAA80.21241.1	N-acetyltransferase 6	NAT6	Q93015	1.5327	0.00061035	0.0031534
NUTF2.19219.71	Nuclear transport factor 2	NTF-2	P61970	1.5322	0.010742	0.0273962
PDHB.22526.81	Pyruvate dehydrogenase E1 component beta subunit	PDHB	P11177	1.5305	0.00036621	0.00231933
DNAJB1.3852.19	DnaJ homolog subfamily B member 1	HSP 40	P25685	1.5299	0.0030518	0.0102521
BPI.4126.22	Bactericidal permeability-increasing protein	BPI	P17213	1.5293	0.016602	0.0378034
LYZL2.6377.54	Lysozyme-like protein 2	LYZL2	Q7Z4W2	1.5276	0.00024414	0.00189553
CKS1B.12530.14	Cyclin-dependent kinases regulatory subunit 1	CKS-1	P61024	1.5266	0.00061035	0.0031534
PDPK1.4460.8	3-phosphoinositide-dependent protein kinase 1	PDPK1	O15530	1.5257	0.0067139	0.0189727
RPRD1A.13515.8	Regulation of nuclear pre-mRNA domain-containing protein 1A	RPR1A	Q96P16	1.5254	0.00036621	0.00231933
GEMIN7.22155.44	Gem-associated protein 7	GEMI7	Q9H840	1.525	0.00012207	0.00167155
GTF2E2.21322.60	Transcription initiation factor IIE subunit beta	T2EB	P29084	1.5232	0.0020923	0.00809107
CAMKK1.18860.2	Calcium/calmodulin-dependent protein kinase kinase 1	CaMKK alpha	Q8N5S9	1.5231	0.00024414	0.00189553
NoneX.8755.202	Fc_MOUSE	Fc_MOUSE	Q99LC4	1.5229	0.00012207	0.00167155
GLS.24920.6	Glutaminase kidney isoform, mitochondrial	GLSK	O94925	1.5225	0.00024414	0.00189553
TOX3.12717.65	TOX high mobility group box family member 3	TOX3	O15405	1.5223	0.0040283	0.0126989
NSUN6.25433.25	Putative methyltransferase NSUN6	NSUN6	Q8TEA1	1.5213	0.00061035	0.0031534
ENSA.17734.13	Alpha-endosulfine	a-endosulfine	O43768	1.521	0.00085449	0.00401799
NKIRAS1.21317.25	NF-kappa-B inhibitor-interacting Ras-like protein 1	KBRS1	Q9NYS0	1.521	0.001709	0.00663812
PEBP1.4276.10	Phosphatidylethanolamine-binding protein 1	prostatic binding protein	P30086	1.5205	0.0085449	0.0228658
MAP2K6.17175.5	Dual specificity mitogen-activated protein kinase kinase 6	MP2K6	P52564	1.5153	0.013428	0.0320872
CBX7.13027.20	Chromobox protein homolog 7	CBX7	O95931	1.5141	0.0023193	0.00829623
IL21R.9366.54	Interleukin-21 receptor	IL-21 sR	Q9HBE5	1.5137	0.00024414	0.00189553
CNOT1.13482.14	CCR4-NOT transcription complex subunit 1	CNOT1	A5YKK6	1.5125	0.0030518	0.0102521
HBEGF.14094.29	Heparin-binding EGF-like growth factor	HB-EGF	Q99075	1.5114	0.00012207	0.00167155
RCN3.23017.17	Reticulocalbin-3	RCN3	Q96D15	1.5111	0.005249	0.0156666
CMA1.3423.59	Chymase	Chymase	P23946	1.5099	0.0067139	0.0189727
MSC.23322.2	Musculin	MUSC	O60682	1.5094	0.016602	0.0378034
PCTP.23318.60	Phosphatidylcholine transfer protein	PPCT	Q9UKL6	1.5077	0.016602	0.0378034
TYK2.5260.80	Non-receptor tyrosine-protein kinase TYK2	TYK2	P29597	1.5071	0.005249	0.0156666
CTF1.2889.37	Cardiotrophin-1	Cardiotrophin-1	Q16619	1.5065	0.00061035	0.0031534
S100A5.15303.63	Protein S100-A5	S100A5	P33763	1.506	0.0040283	0.0126989
SIRT1.19823.75	NAD-dependent protein deacetylase sirtuin-1	SIR1	Q96EB6	1.5058	0.001709	0.00663812
GABARAP.22966.20	Gamma-aminobutyric acid receptor-associated protein	GBRAP	O95166	1.5041	0.016602	0.0378034
PEX14.8300.82	Peroxisomal membrane protein PEX14:N-term	PEX14:N-term	O75381	1.5039	0.0067139	0.0189727
PTGS2.3761.4	Prostaglandin G/H synthase 2	COX-2	P35354	1.503	0.0018823	0.00729912
NAA20.22506.25	N-acetyltransferase 5	NAT5	P61599	1.5027	0.00012207	0.00167155
SSNA1.23242.2	Sjoegren syndrome nuclear autoantigen 1	SSNA1	O43805	1.5021	0.00024414	0.00189553
ARG1.5867.60	Arginase-1	ARGI1	P05089	1.5021	0.0040283	0.0126989
ICAM4.9461.2	Intercellular adhesion molecule 4	ICAM4	Q14773	1.5017	0.013428	0.0320872
BCL2.3412.7	Apoptosis regulator Bcl-2	Bcl-2	P10415	1.5011	0.0040283	0.0126989
ADSS2.12644.63	Adenylosuccinate synthetase isozyme 2	PURA2	P30520	1.5007	0.0023193	0.00829623
PLA2G12A.21563.3	sPLA(2)-XII	sPLA(2)-XII	Q9BZM1	1.4997	0.021911	0.0476926
ETS2.12350.86	Protein C-ets-2	ETS2	P15036	1.4979	0.013428	0.0320872
XPO5.25963.2	Exportin-5	XPO5	Q9HAV4	1.4978	0.005249	0.0156666
GTF2A2.22793.110	Transcription initiation factor IIA subunit 2	T2AG	P52657	1.4977	0.0012207	0.00516495
DEF6.14090.23	Differentially expressed in FDCP 6 homolog	DEFI6	Q9H4E7	1.4972	0.001709	0.00663812
ARMC5.9945.8	Armadillo repeat-containing protein 5:Armadillo Repeat Domain 2	ARMC5:ARM 2	Q96C12	1.4971	0.00012207	0.00167155
SNRPF.5494.52	Small nuclear ribonucleoprotein F	RUXF	P62306	1.4948	0.0085449	0.0228658
SQSTM1.7695.106	Sequestosome-1	SQSTM	Q13501	1.4945	0.00024414	0.00189553
PIPOX.23652.15	Peroxisomal sarcosine oxidase	SOX	Q9P0Z9	1.4928	0.005249	0.0156666
TSR2.20388.8	Pre-rRNA-processing protein TSR2 homolog	TSR2	Q969E8	1.4915	0.0067139	0.0189727
HOMER1.19229.92	Homer protein homolog 1	HOME1	Q86YM7	1.4907	0.0030518	0.0102521
PLTP.6263.77	Phospholipid transfer protein	PLTP	P55058	1.4893	0.0023193	0.00829623
CSNK2A1.3427.63	Casein kinase II subunit alpha	CSK21	P68400	1.4889	0.0023193	0.00829623
PFKFB4.25041.11	6-phosphofructo-2-kinase/fructose-2,6-bisphosphatase 4	F264	Q16877	1.4878	0.00012207	0.00167155
UBE2V2.18165.181	Ubiquitin-conjugating enzyme E2 variant 2	UB2V2	Q15819	1.4864	0.013428	0.0320872
IL10.13723.6	Interleukin-10	IL-10	P22301	1.4864	0.016602	0.0378034
ELAVL1.11592.1	ELAV-like protein 1	ELAV1	Q15717	1.4862	0.0031652	0.0105874
CHKB.13117.232	Choline/ethanolamine kinase	CHKB	Q9Y259	1.4854	0.005249	0.0156666
SSB.13526.5	Lupus La protein:RNA recognition motif	LA:RRM	P05455	1.4849	0.0023193	0.00829623
HOPX.19196.73	Homeodomain-only protein	HOP	Q9BPY8	1.4842	0.020264	0.0442451
USP30.21764.99	Ubiquitin carboxyl-terminal hydrolase 30	UBP30	Q70CQ3	1.4832	0.0040283	0.0126989
PSMD7.3898.5	26S proteasome non-ATPase regulatory subunit 7	PSD7	P51665	1.4818	0.0012207	0.00516495
ANP32B.4194.26	Acidic leucine-rich nuclear phosphoprotein 32 family member B	AN32B	Q92688	1.4817	0.0023193	0.00829623
EGLN3.20986.58	Egl nine homolog 3	EGLN3	Q9H6Z9	1.4809	0.0067139	0.0189727
IFNL1.4396.54	Interferon lambda-1	IFN-lambda 1	Q8IU54	1.4801	0.00061035	0.0031534
KLK3.13699.6	Prostate-specific antigen	PSA	P07288	1.4793	0.0067139	0.0189727
TBC1D25.24424.25	TBC1 domain family member 25	TBC25	Q3MII6	1.4774	0.0023193	0.00829623
PBRM1.12518.289	Protein polybromo-1	PB1	Q86U86	1.4763	0.010742	0.0273962
SDCBP.17806.6	Syntenin-1	Syntenin 1	O00560	1.4749	0.010742	0.0273962
CDC34.12532.28	Ubiquitin-conjugating enzyme E2 R1	UB2R1	P49427	1.4748	0.0067139	0.0189727
HYPK.23617.15	Huntingtin-interacting protein K	HYPK	Q9NX55	1.4745	0.0040283	0.0126989
GSTA1.12446.49	Glutathione S-transferase A1	GST A1-1	P08263	1.473	0.00024414	0.00189553
PCYOX1L.5599.88	Prenylcysteine oxidase-like	PCYXL	Q8NBM8	1.4724	0.005249	0.0156666
LXN.20592.8	Latexin	LXN	Q9BS40	1.472	0.0023193	0.00829623
PAWR.9565.6	PRKC apoptosis WT1 regulator protein	PAWR	Q96IZ0	1.4718	0.0085449	0.0228658
TPMT.11218.84	Thiopurine S-methyltransferase	TPMT	P51580	1.4701	0.010742	0.0273962
TCEAL7.20928.39	Transcription elongation factor A protein-like 7	TCAL7	Q9BRU2	1.4697	0.0030518	0.0102521
HOMER3.21799.15	Homer protein homolog 3	HOME3	Q9NSC5	1.4695	0.001709	0.00663812
HMGN3.20390.4	High mobility group nucleosome-binding domain-containing protein 3	HMGN3	Q15651	1.4683	0.016602	0.0378034
CPTP.20385.21	Ceramide-1-phosphate transfer protein	CPTP	Q5TA50	1.468	0.00085449	0.00401799
LDLRAD4.9004.24	Low-density lipoprotein receptor class A domain-containing protein 4	CR001	O15165	1.4673	0.0012207	0.00516495
IKBKG.21976.4	I-kappa-B kinase gamma	IKK-gamma	Q9Y6K9	1.4664	0.005249	0.0156666
SULT1C2.17811.78	Sulfotransferase 1C2	ST1C2	O00338	1.4658	0.00036621	0.00231933
DUSP26.8967.6	Dual specificity protein phosphatase 26	DUS26	Q9BV47	1.4654	0.013428	0.0320872
PEF1.19272.9	Peflin	PEF1	Q9UBV8	1.4646	0.0067139	0.0189727
FUNDC1.22149.2	FUN14 domain-containing protein 1	FUND1	Q8IVP5	1.4645	0.0040283	0.0126989
SKP2.22777.46	S-phase kinase-associated protein 2	SKP2	Q13309	1.4642	0.005249	0.0156666
STIM1.8916.32	Stromal interaction molecule 1:Cytoplasmic domain	STIM1:CD	Q13586	1.4639	0.0012207	0.00516495
CARHSP1.12808.103	Calcium-regulated heat-stable protein 1	CHSP1	Q9Y2V2	1.4633	0.0091642	0.0244576
WNT3A.13236.25	Protein Wnt-3a	WNT3A	P56704	1.4629	0.020264	0.0442451
GTF2E1.24322.1	General transcription factor IIE subunit 1	T2EA	P29083	1.4624	0.00012207	0.00167155
IFT20.20460.22	Intraflagellar transport protein 20 homolog	IFT20	Q8IY31	1.4611	0.00036621	0.00231933
GNE.21739.7	Bifunctional UDP-N-acetylglucosamine 2-epimerase/N-acetylmannosamine kinase	GLCNE	Q9Y223	1.4592	0.00012207	0.00167155
CD81.20574.8	CD81 antigen	CD81	P60033	1.4589	0.00012207	0.00167155
ARAF.12583.77	Serine/threonine-protein kinase A-Raf	ARAF	P10398	1.4586	0.001709	0.00663812
TKT.4306.4	Transketolase	Transketolase	P29401	1.4579	0.001709	0.00663812
SMAD1.9838.4	Mothers against decapentaplegic homolog 1	SMAD1	Q15797	1.4569	0.00012207	0.00167155
SF1.12777.11	Splicing factor 1	SF01	Q15637	1.4562	0.00036621	0.00231933
EFS.12572.236	Embryonal Fyn-associated substrate	EFS	O43281	1.456	0.00036621	0.00231933
DUSP18.20959.12	Dual specificity protein phosphatase 18	DUS18	Q8NEJ0	1.4545	0.00012207	0.00167155
ACOT12.23601.43	Acyl-coenzyme A thioesterase 12	ACO12	Q8WYK0	1.4524	0.0030518	0.0102521
IQCF1.7991.54	IQ domain-containing protein F1	IQCF1	Q8N6M8	1.4516	0.0023193	0.00829623
TOMM20.20408.11	Mitochondrial import receptor subunit TOM20 homolog	TOM20	Q15388	1.4509	0.00036621	0.00231933
CA8.11390.24	Carbonic anhydrase-related protein	Carbonic Anhydrase VIII	P35219	1.4508	0.001709	0.00663812
HSD17B14.13972.4	17-beta-hydroxysteroid dehydrogenase 14	DHB14	Q9BPX1	1.4507	0.00061035	0.0031534
MALT1.25300.39	Mucosa-associated lymphoid tissue lymphoma translocation protein 1	MALT1	Q9UDY8	1.4499	0.00085449	0.00401799
MAX.12411.60	Protein max	MAX	P61244	1.4486	0.0030518	0.0102521
SARG.24950.21	Specifically androgen-regulated gene protein	SARG	Q9BW04	1.4468	0.00036621	0.00231933
MDH1.3853.56	Malate dehydrogenase, cytoplasmic	MDHC	P40925	1.4468	0.005249	0.0156666
RBM23.11590.5	Probable RNA-binding protein 23	RBM23	Q86U06	1.4467	0.013428	0.0320872
CRYBB2.10000.28	Beta-crystallin B2	CRBB2	P43320	1.4457	0.016602	0.0378034
YWHAZ.5858.6	14-3-3 protein zeta/delta	14-3-3 protein zeta/delta	P63104	1.4448	0.013428	0.0320872
RPS7.3864.5	40S ribosomal protein S7	RS7	P62081	1.4444	0.0067139	0.0189727
METTL3.24956.1	N6-adenosine-methyltransferase 70 kDa subunit	MTA70	Q86U44	1.4438	0.00061035	0.0031534
CCDC115.24658.98	Coiled-coil domain-containing protein 115	CC115	Q96NT0	1.4436	0.00061035	0.0031534
NMRK1.16853.5	Nicotinamide riboside kinase 1	NRK1	Q9NWW6	1.4434	0.00036621	0.00231933
EXOSC5.20968.22	Exosome complex component RRP46	EXOS5	Q9NQT4	1.443	0.001709	0.00663812
CES1.15487.164	Liver carboxylesterase 1	carboxylesterase, liver	P23141	1.4427	0.0012207	0.00516495
MRPL28.21123.1	39S ribosomal protein L28, mitochondrial	RM28	Q13084	1.4425	0.0023193	0.00829623
LNPK.25491.54	Endoplasmic reticulum junction formation protein lunapark	LNP	Q9C0E8	1.4422	0.0016617	0.00663812
NUDT3.12796.44	Diphosphoinositol polyphosphate phosphohydrolase 1	NUDT3	O95989	1.4421	0.0085449	0.0228658
VIP.3522.57	Vasoactive Intestinal Peptide	Vasoactive Intestinal Peptide	P01282	1.4419	0.0023193	0.00829623
ADD2.24468.36	Beta-adducin	ADDB	P35612	1.4418	0.00024414	0.00189553
TSEN15.21182.8	tRNA-splicing endonuclease subunit Sen15	SEN15	Q8WW01	1.4417	0.0012207	0.00516495
CDK5.CDK5R1.3358.51	Cyclin-dependent kinase 5:Cyclin-dependent kinase 5 activator 1 complex	CDK5/p35	Q00535|Q15078	1.4412	0.0012207	0.00516495
IGSF11.10700.10	Immunoglobulin superfamily member 11:Cytoplasmic domain	IGS11:CD	Q5DX21	1.4408	0.013428	0.0320872
CMTR1.24431.32	Cap-specific mRNA (nucleoside-2'-O-)-methyltransferase 1	CMTR1	Q8N1G2	1.4399	0.0076006	0.0213997
EDDM3A.9536.16	Epididymal secretory protein E3-alpha	EP3A	Q14507	1.4397	0.013428	0.0320872
NAE1.18177.49	NEDD8-activating enzyme E1 regulatory subunit	ULA1	Q13564	1.4396	0.00024414	0.00189553
TNC.6260.14	Tenascin	Tenascin	P24821	1.4394	0.010742	0.0273962
NAT1.12632.14	Arylamine N-acetyltransferase 1	ARY1	P18440	1.4394	0.013428	0.0320872
ALDH1B1.22057.9	Aldehyde dehydrogenase X, mitochondrial	AL1B1	P30837	1.439	0.0040283	0.0126989
NUDT12.13947.371	Peroxisomal NADH pyrophosphatase NUDT12	NUD12	Q9BQG2	1.4389	0.0012207	0.00516495
SERPINH1.10800.15	Serpin H1	Collagen-binding protein	P50454	1.4378	0.0040283	0.0126989
CUEDC1.21149.27	CUE domain-containing protein 1	CUED1	Q9NWM3	1.4376	0.00012207	0.00167155
GSR.19273.3	Glutathione reductase, mitochondrial	Glutathione reductase	P00390	1.4376	0.013428	0.0320872
MITF.22383.21	MITF	MITF	O75030	1.4373	0.005249	0.0156666
SYK.11378.37	Tyrosine-protein kinase SYK:Src Homology domain	KSYK:SH2, 1 and 2	P43405	1.4364	0.0085449	0.0228658
DCK.9836.20	Deoxycytidine kinase	DCK	P27707	1.4362	0.0012207	0.00516495
RPP40.25422.58	Ribonuclease P protein subunit p40	RPP40	O75818	1.436	0.00012207	0.00167155
MTAP.9910.9	S-methyl-5'-thioadenosine phosphorylase	MTAP	Q13126	1.4339	0.0085449	0.0228658
AADAT.22023.3	Kynurenine/alpha-aminoadipate aminotransferase, mitochondrial	AADAT	Q8N5Z0	1.4336	0.005249	0.0156666
FAM210A.14593.152	Protein FAM210A	F210A	Q96ND0	1.4326	0.013428	0.0320872
NSDHL.8038.41	Sterol-4-alpha-carboxylate 3-dehydrogenase, decarboxylating	NSDHL	Q15738	1.4315	0.0067139	0.0189727
MAFG.19281.86	Transcription factor MafG	MAFG	O15525	1.4301	0.0023193	0.00829623
PPARA.12954.71	Peroxisome proliferator-activated receptor alpha	PPARa	Q07869	1.4294	0.00024414	0.00189553
EPOR.2715.25	Erythropoietin receptor	EPO-R	P19235	1.4293	0.00012207	0.00167155
NSMCE2.22517.106	E3 SUMO-protein ligase NSE2	NSE2	Q96MF7	1.4289	0.00024414	0.00189553
PSMA6.3860.7	Proteasome subunit alpha type-6	PSA6	P60900	1.4286	0.0012207	0.00516495
GSTM1.15395.15	Glutathione S-transferase Mu 1	GST M1-1	P09488	1.428	0.013428	0.0320872
PPM1A.12619.14	Protein phosphatase 1A	Protein phophatase 2Ca	P35813	1.4274	0.001709	0.00663812
RBM17.17391.10	Splicing factor 45	SPF45	Q96I25	1.4267	0.0085449	0.0228658
S100A11.14011.17	Protein S100-A11	S100A11	P31949	1.4256	0.00061035	0.0031534
NT5M.17856.23	5'(3')-deoxyribonucleotidase, mitochondrial	NT5M	Q9NPB1	1.4255	0.00036621	0.00231933
REPS2.24944.12	RalBP1-associated Eps domain-containing protein 2	REPS2	Q8NFH8	1.425	0.010988	0.0279829
KPNA2.2860.19	Importin subunit alpha-1	Karyopherin-a2	P52292	1.4243	0.00036621	0.00231933
SPIN3.24722.13	Spindlin-3	SPIN3	Q5JUX0	1.4241	0.001709	0.00663812
NISCH.12738.43	Nischarin	NISCH	Q9Y2I1	1.4241	0.0067139	0.0189727
UBE2D3.23037.37	Ubiquitin-conjugating enzyme E2 D3	UB2D3	P61077	1.4235	0.013428	0.0320872
FHOD1.25115.21	FH1/FH2 domain-containing protein 1	FHOD1	Q9Y613	1.4231	0.0023193	0.00829623
CTBP1.11217.16	C-terminal-binding protein 1	CTBP1	Q13363	1.4231	0.0047187	0.0148154
AIMP1.2714.78	Endothelial monocyte-activating polypeptide 2	EMAP-2	Q12904	1.4205	0.0085449	0.0228658
SLIT2.18930.28	Slit homolog 2 protein	SLIT2	O94813	1.4205	0.013428	0.0320872
USP21.12681.63	Ubiquitin carboxyl-terminal hydrolase 21	UBP21	Q9UK80	1.4201	0.005249	0.0156666
PTHLH.2962.50	Parathyroid hormone-related protein	PTHrP	P12272	1.42	0.001709	0.00663812
PSMB5.12580.7	Proteasome subunit beta type-5	PSB5	P28074	1.4194	0.0040283	0.0126989
RRBP1.9913.4	Ribosome-binding protein 1	RRBP1	Q9P2E9	1.4189	0.00012207	0.00167155
DRAP1.24636.9	Dr1-associated corepressor	Dr1-associated corepressor	Q14919	1.4189	0.0012207	0.00516495
CA13.3420.21	Carbonic anhydrase 13	Carbonic anhydrase XIII	Q8N1Q1	1.4189	0.0067139	0.0189727
PSMB4.18340.2	Proteasome subunit beta type-4	Proteasome beta chain	P28070	1.4188	0.0067139	0.0189727
AKT1.2867.52	RAC-alpha serine/threonine-protein kinase	PKB	P31749	1.4185	0.00012207	0.00167155
CYTH1.21239.31	Cytohesin-1	CYH1	Q15438	1.418	0.0010939	0.00511289
MPP5.24982.33	MAGUK p55 subfamily member 5	MPP5	Q8N3R9	1.4178	0.00085449	0.00401799
SLC5A8.13691.10	Sodium-coupled monocarboxylate transporter 1	SC5A8	Q8N695	1.4167	0.0030518	0.0102521
EVA1C.7008.13	Protein eva-1 homolog C:Cytoplasmic domain	F176C:CD	P58658	1.4161	0.0040283	0.0126989
ZHX1.12751.26	Zinc fingers and homeoboxes protein 1	ZHX1	Q9UKY1	1.4158	0.0030518	0.0102521
STX10.12842.43	Syntaxin-10	STX10	O60499	1.4147	0.0023193	0.00829623
TLN2.14082.56	Talin-2	TLN2	Q9Y4G6	1.4143	0.0030518	0.0102521
CCDC69.20932.10	Coiled-coil domain-containing protein 69	CCD69	A6NI79	1.414	0.010742	0.0273962
SMNDC1.17805.35	Survival of motor neuron-related-splicing factor 30	SPF30	O75940	1.4124	0.010742	0.0273962
PIWIL1.12793.4	Piwi-like protein 1	PIWL1	Q96J94	1.4121	0.00036621	0.00231933
ROCK2.13654.1	Rho-associated protein kinase 2	ROCK2	O75116	1.4116	0.0023193	0.00829623
CXCL2.22972.26	Gro-beta	Gro-b	P19875	1.4109	0.0040283	0.0126989
MAP2K2.3628.3	Dual specificity mitogen-activated protein kinase kinase 2	MP2K2	P36507	1.4107	0.00024414	0.00189553
COMTD1.23253.5	Catechol O-methyltransferase domain-containing protein 1	CMTD1	Q86VU5	1.4106	0.020264	0.0442451
GIMAP7.24683.11	GTPase IMAP family member 7	GIMA7	Q8NHV1	1.4102	0.0030518	0.0102521
TWF1.12871.10	Twinfilin-1	TWF1	Q12792	1.4079	0.00012207	0.00167155
NAB1.13933.276	NGFI-A-binding protein 1	NAB1	Q13506	1.4079	0.0030518	0.0102521
JARID2.12623.84	Protein Jumonji	JARD2	Q92833	1.4069	0.0085449	0.0228658
FOXP3.22148.135	Forkhead box protein P3	FOXP3	Q9BZS1	1.4067	0.00061035	0.0031534
UNC45A.11712.207	Protein unc-45 homolog A	UN45A	Q9H3U1	1.4067	0.0012207	0.00516495
S100P.9926.4	Protein S100-P	S100P	P25815	1.4051	0.013428	0.0320872
TYMSOS.8263.64	TYMS opposite strand protein	CR056	Q8TAI1	1.4045	0.020264	0.0442451
HDLBP.13570.43	Vigilin	VIGLN	Q00341	1.404	0.0085449	0.0228658
TEK.3773.15	Angiopoietin-1 receptor, soluble	sTie-2	Q02763	1.4023	0.0012207	0.00516495
FAIM.16594.44	Fas apoptotic inhibitory molecule 1	FAIM1	Q9NVQ4	1.4021	0.0023193	0.00829623
ZCCHC18.22833.74	Zinc finger CCHC domain-containing protein 18	ZCC18	P0CG32	1.4018	0.013428	0.0320872
COMMD8.21507.48	COMM domain-containing protein 8	COMD8	Q9NX08	1.4013	0.0040283	0.0126989
AP1S2.18405.117	AP-1 complex subunit sigma-2	AP1S2	P56377	1.401	0.0030518	0.0102521
LSM1.17795.176	U6 snRNA-associated Sm-like protein LSm1	LSM1	O15116	1.4005	0.00036621	0.00231933
SRPK2.21435.143	Serine/threonine-protein kinase SRPK2	SRPK2	P78362	1.4005	0.0023193	0.00829623
AHSA1.11633.89	Activator of 90 kDa heat shock protein ATPase homolog 1	AHSA1	O95433	1.4001	0.00061035	0.0031534
ASRGL1.18313.4	Isoaspartyl peptidase/L-asparaginase	Asparaginase-like protein 1	Q7L266	1.4	0.0040283	0.0126989
PRPSAP1.9478.69	Phosphoribosyl pyrophosphate synthase-associated protein 1	KPRA	Q14558	1.3998	0.00012207	0.00167155
PHF3.11544.39	PHD finger protein 3	PHF3	Q92576	1.3995	0.013428	0.0320872
SEPTIN3.18316.75	Neuronal-specific septin-3	2023-09-03	Q9UH03	1.3983	0.0023193	0.00829623
ZHX3.10036.201	Zinc fingers and homeoboxes protein 3	ZHX3	Q9H4I2	1.3982	0.013428	0.0320872
ENTPD5.4437.56	Ectonucleoside triphosphate diphosphohydrolase 5	ENTP5	O75356	1.3969	0.00012207	0.00167155
SAP30.12888.18	Histone deacetylase complex subunit SAP30	SAP30	O75446	1.3969	0.013428	0.0320872
STYX.21349.2	Serine/threonine/tyrosine-interacting protein	STYX	Q8WUJ0	1.3964	0.00036621	0.00231933
MPDZ.14036.116	Multiple PDZ domain protein	MPDZ	O75970	1.3963	0.0012207	0.00516495
VGLL4.23556.4	Transcription cofactor vestigial-like protein 4	VGLL4	Q14135	1.3954	0.0040283	0.0126989
MMP13.4925.54	Collagenase 3	MMP-13	P45452	1.3945	0.0091642	0.0244576
CETP.7131.8	Cholesteryl ester transfer protein	CETP	P11597	1.3936	0.0012207	0.00516495
FNTA.25473.62	Protein farnesyltransferase/geranylgeranyltransferase type-1 subunit alpha	FNTA	P49354	1.3931	0.0040283	0.0126989
LTB4R.13477.65	Leukotriene B4 receptor 1	LT4R1	Q15722	1.3929	0.0085449	0.0228658
ARL2BP.18407.36	ADP-ribosylation factor-like protein 2-binding protein	AR2BP	Q9Y2Y0	1.3922	0.0023193	0.00829623
MICAL1.25070.18	Protein-methionine sulfoxide oxidase MICAL1	MICA1	Q8TDZ2	1.3918	0.005249	0.0156666
CEACAM8.18873.8	Carcinoembryonic antigen-related cell adhesion molecule 8	CEAM8	P31997	1.3917	0.020264	0.0442451
PPP1R14A.19117.3	Protein phosphatase 1 regulatory subunit 14A	PP14A	Q96A00	1.3915	0.020264	0.0442451
LAMTOR3.12490.92	Ragulator complex protein LAMTOR3	LTOR3	Q9UHA4	1.3911	0.013428	0.0320872
GPT2.21339.19	Alanine aminotransferase 2	ALAT2	Q8TD30	1.3893	0.010988	0.0279829
WASL.25082.3	Neural Wiskott-Aldrich syndrome protein	WASL	O00401	1.3869	0.0064196	0.0189727
PTPN9.12633.3	Tyrosine-protein phosphatase non-receptor type 9	PTN9	P43378	1.3868	0.00061035	0.0031534
CXCL3.2986.49	Gro-gamma	Gro-g	P19876	1.3867	0.0040283	0.0126989
CUL1.17797.1	Cullin-1	CUL1	Q13616	1.3865	0.00061035	0.0031534
DUSP3.3480.7	Dual specificity protein phosphatase 3	DUS3	P51452	1.3863	0.0023193	0.00829623
RAD51.2871.73	DNA repair protein RAD51 homolog 1	RAD51	Q06609	1.3856	0.0085449	0.0228658
RNF41.13411.21	E3 ubiquitin-protein ligase NRDP1	RNF41	Q9H4P4	1.3852	0.00036621	0.00231933
RPN2.21828.6	Ribophorin II	RPN2	P04844	1.3843	0.0067139	0.0189727
EIF1AD.13545.97	Probable RNA-binding protein EIF1AD	EIF1A	Q8N9N8	1.3831	0.0012207	0.00516495
SFXN5.13729.26	Sideroflexin-5	SFXN5	Q8TD22	1.3831	0.005249	0.0156666
YARS2.21330.13	Tyrosyl-tRNA synthetase, mitochondrial	SYYM	Q9Y2Z4	1.3818	0.0040283	0.0126989
MAPKAPK5.8382.47	MAP kinase-activated protein kinase 5	MAPK5	Q8IW41	1.3809	0.0067139	0.0189727
STARD5.17383.4	StAR-related lipid transfer protein 5	STAR5	Q9NSY2	1.3804	0.0030518	0.0102521
ZWILCH.18302.204	Protein zwilch homolog	ZWILC	Q9H900	1.3801	0.001709	0.00663812
CSMD1.9598.23	CUB and sushi domain-containing protein 1	CSMD1	Q96PZ7	1.3793	0.0023193	0.00829623
MAPKAPK2.3820.68	MAP kinase-activated protein kinase 2	MAPK2	P49137	1.3781	0.00024414	0.00189553
UBE2M.19111.10	NEDD8-conjugating enzyme Ubc12	UBC12	P61081	1.378	0.00012207	0.00167155
CD36.2973.15	Platelet glycoprotein 4	CD36 ANTIGEN	P16671	1.3766	0.013428	0.0320872
SORBS3.12976.49	Vinexin b	Vinexin b	O60504	1.3761	0.0023193	0.00829623
AVEN.24678.10	Cell death regulator Aven	AVEN	Q9NQS1	1.376	0.00012207	0.00167155
KRT71.22483.109	Keratin, type II cytoskeletal 71	K2C71	Q3SY84	1.3759	0.010742	0.0273962
CCL4L1.2781.63	C-C motif chemokine 4-like	LAG-1	Q8NHW4	1.3748	0.010742	0.0273962
CCL3L1.2783.18	C-C motif chemokine 3-like 1	LD78-beta	P16619	1.3741	0.0085449	0.0228658
MED11.22500.9	Mediator of RNA polymerase II transcription subunit 11	MED11	Q9P086	1.3735	0.004166	0.0131271
RPL38.22553.4	60S ribosomal protein L38	RL38	P63173	1.3725	0.0040283	0.0126989
STAMBP.19187.21	STAM-binding protein	STABP	O95630	1.3722	0.0040283	0.0126989
UCN3.10756.34	Urocortin-3	UCN3	Q969E3	1.3718	0.016602	0.0378034
RANBP1.18191.23	Ran-specific GTPase-activating protein	RANG	P43487	1.3711	0.0030518	0.0102521
ARF3.12578.13	ADP-ribosylation factor 3	ARF3	P61204	1.3709	0.00024414	0.00189553
TBC1D20.23687.27	TBC1 domain family member 20	TBC20	Q96BZ9	1.3669	0.0067139	0.0189727
VAV3.9830.109	Guanine nucleotide exchange factor VAV3	VAV3	Q9UKW4	1.3667	0.00012207	0.00167155
VEGFC.3132.1	Vascular endothelial growth factor C	VEGF-C	P49767	1.3665	0.001709	0.00663812
HIRIP3.24921.73	HIRA-interacting protein 3	HIRP3	Q9BW71	1.366	0.010742	0.0273962
WNT11.6624.94	Protein Wnt-11	WNT11	O96014	1.365	0.001709	0.00663812
SNRPD2.17823.40	Small nuclear ribonucleoprotein Sm D2	SMD2	P62316	1.3641	0.00012207	0.00167155
CNN1.15566.10	Calponin-1	Calponin-1	P51911	1.364	0.0085449	0.0228658
RILPL2.24655.23	RILP-like protein 2	RIPL2	Q969X0	1.3639	0.0040283	0.0126989
BRF1.19596.18	Transcription factor IIIB 90 kDa subunit	BRF-1	Q92994	1.3637	0.021911	0.0476926
CUL4B.13743.56	Cullin-4B	CUL4B	Q13620	1.3631	0.00012207	0.00167155
PDP1.22005.8	[Pyruvate dehydrogenase [acetyl-transferring]]-phosphatase 1, mitochondrial	PDP1	Q9P0J1	1.3631	0.00061035	0.0031534
RAB1A.19223.6	Ras-related protein Rab-1A	RAB1A	P62820	1.3629	0.016602	0.0378034
HMG20B.11551.16	SWI/SNF-related matrix-associated actin-dependent regulator of chromatin subfamily E member 1-related	HM20B	Q9P0W2	1.3624	0.00012207	0.00167155
CNMD.9928.125	Leukocyte cell-derived chemotaxin 1	LECT1	O75829	1.362	0.020264	0.0442451
TIMM50.7743.5	Mitochondrial import inner membrane translocase subunit TIM50	TIM50	Q3ZCQ8	1.3614	0.001709	0.00663812
MRPL14.8021.59	39S ribosomal protein L14, mitochondrial	RM14	Q6P1L8	1.3613	0.010742	0.0273962
TEX29.10557.6	Testis-expressed sequence 29 protein	TEX29	Q8N6K0	1.3612	0.020264	0.0442451
TACSTD2.2619.72	Tumor-associated calcium signal transducer 2	GA733-1 protein	P09758	1.3599	0.00024414	0.00189553
TTC9B.9386.42	Tetratricopeptide repeat protein 9B	TTC9B	Q8N6N2	1.3593	0.001709	0.00663812
CRPPA.24319.19	D-ribitol-5-phosphate cytidylyltransferase	ISPD	A4D126	1.3592	0.0012207	0.00516495
GAL.15390.3	Galanin	Galanin	P22466	1.3583	0.0030518	0.0102521
TCP11L1.23605.3	T-complex protein 11-like protein 1	T11L1	Q9NUJ3	1.3578	0.00085449	0.00401799
NT5DC1.25438.288	5'-nucleotidase domain-containing protein 1	NT5D1	Q5TFE4	1.3577	0.0023193	0.00829623
KLK15.6491.59	Kallikrein-15	kallikrein 15	Q9H2R5	1.3575	0.001709	0.00663812
AACS.21515.61	Acetoacetyl-CoA synthetase	AACS	Q86V21	1.3564	0.010742	0.0273962
FAM171A2.13479.8	Protein FAM171A2	F1712	A8MVW0	1.3563	0.00061035	0.0031534
ZP4.7766.25	Zona pellucida sperm-binding protein 4	ZP4	Q12836	1.3556	0.013428	0.0320872
IL23R.5088.175	Interleukin-23 receptor	IL-23 R	Q5VWK5	1.3553	0.005249	0.0156666
S100A12.5852.6	Protein S100-A12	S100A12	P80511	1.355	0.013428	0.0320872
CLTC.13711.10	Clathrin heavy chain 1	CLH1	Q00610	1.3547	0.0040283	0.0126989
SIRT2.23031.6	NAD-dependent protein deacetylase sirtuin-2	SIRT2	Q8IXJ6	1.3543	0.001709	0.00663812
NCBP2.21636.63	Nuclear cap-binding protein subunit 2	NCBP2	P52298	1.3542	0.00061035	0.0031534
PFN2.13054.87	Profilin-2	Profilin II	P35080	1.3531	0.005249	0.0156666
MPST.12686.15	3-mercaptopyruvate sulfurtransferase	THTM	P25325	1.3527	0.00061035	0.0031534
VEGFA.2597.8	Vascular endothelial growth factor A	VEGF	P15692	1.3527	0.016602	0.0378034
DCBLD1.9402.18	Discoidin, CUB and LCCL domain-containing protein 1	DCBD1	Q8N8Z6	1.3526	0.0085449	0.0228658
KPNA1.19587.12	Importin subunit alpha-5	IMA5	P52294	1.3509	0.00024414	0.00189553
RTN1.24651.1	Reticulon-1	RTN1	Q16799	1.3509	0.0012207	0.00516495
TRAPPC6B.22812.4	Trafficking protein particle complex subunit 6B	TPC6B	Q86SZ2	1.3509	0.001709	0.00663812
CD47.6653.58	Leukocyte surface antigen CD47	CD47	Q08722	1.3499	0.0012207	0.00516495
COMMD1.12509.115	COMM domain-containing protein 1	COMD1	Q8N668	1.3499	0.005249	0.0156666
POLE3.19170.25	DNA polymerase epsilon subunit 3	DPOE3	Q9NRF9	1.3491	0.00085449	0.00401799
FRRS1L.7976.19	DOMON domain-containing protein FRRS1L	FRS1L	Q9P0K9	1.3484	0.0042762	0.0134683
MIEF1.23668.281	Mitochondrial dynamics protein MID51	MID51	Q9NQG6	1.3478	0.0085449	0.0228658
CDK5RAP3.21238.40	CDK5 regulatory subunit-associated protein 3	CK5P3	Q96JB5	1.3467	0.013428	0.0320872
MCF2L.13934.3	Guanine nucleotide exchange factor DBS	MCF2L	O15068	1.3465	0.0067139	0.0189727
CDK8.CCNC.3359.11	Cyclin-dependent kinase 8:Cyclin-C complex	CDK8/cyclin C	P49336|P24863	1.3462	0.00012207	0.00167155
COMMD9.17683.2	COMM domain-containing protein 9	COMD9	Q9P000	1.3462	0.0067139	0.0189727
NCF2.10047.12	Neutrophil cytosol factor 2	NCF-2	P19878	1.3459	0.00012207	0.00167155
OSM.2693.20	Oncostatin-M	OSM	P13725	1.3449	0.0067139	0.0189727
FRG1.23268.15	Protein FRG1	FRG1	Q14331	1.3443	0.013428	0.0320872
PDE5A.16805.5	cGMP-specific 3',5'-cyclic phosphodiesterase	PDE5A	O76074	1.3437	0.013428	0.0320872
AMMECR1L.18402.1	AMMECR1-like protein	AMERL	Q6DCA0	1.3431	0.0023193	0.00829623
SULT1A1.21227.18	SULT 1A1*2	SULT 1A1*2	P50225	1.3428	0.0030518	0.0102521
SAMHD1.11303.7	Deoxynucleoside triphosphate triphosphohydrolase SAMHD1	SAMH1	Q9Y3Z3	1.3425	0.0040283	0.0126989
TLR1.16324.38	Toll-like receptor 1:Extracellular domain	TLR1:ECD	Q15399	1.3425	0.0085449	0.0228658
ANK2.7624.19	Ankyrin-2	ANK2	Q01484	1.3421	0.0079155	0.0222071
RAB4A.16883.57	Ras-related protein Rab-4A	RAB4A	P20338	1.3413	0.00573	0.0170659
SH3BGRL3.17490.4	SH3 domain-binding glutamic acid-rich-like protein 3	SH3BGRL3-like protein	Q9H299	1.3409	0.010742	0.0273962
C11orf49.22367.17	UPF0705 protein C11orf49	CK049	Q9H6J7	1.3408	0.00061035	0.0031534
COPS7B.12384.92	COP9 signalosome complex subunit 7b	CSN7B	Q9H9Q2	1.3401	0.013128	0.0320872
GSTM1.7239.9	Glutathione S-transferase Mu 1	GST M1-1	P09488	1.34	0.0091642	0.0244576
ALDOB.18185.118	Fructose-bisphosphate aldolase B	ALDOB	P05062	1.3396	0.0040283	0.0126989
ELK4.22128.8	ETS domain-containing protein Elk-4	ELK4	P28324	1.3394	0.010742	0.0273962
HPGD.4995.16	15-hydroxyprostaglandin dehydrogenase [NAD(+)]	HPG-	P15428	1.3387	0.013428	0.0320872
CPA1.19760.26	Carboxypeptidase A1	CBPA1	P15085	1.3383	0.0085449	0.0228658
TNNI3.5930.54	Troponin I, cardiac muscle	Troponin I	P19429	1.3382	0.0013518	0.00571621
RBPMS2.23300.3	RNA-binding protein with multiple splicing 2	RBPS2	Q6ZRY4	1.338	0.001709	0.00663812
FGR.3810.50	Tyrosine-protein kinase Fgr	FGR	P09769	1.338	0.016602	0.0378034
RASA1.5481.16	Ras GTPase-activating protein 1	RASA1	P20936	1.3375	0.0030518	0.0102521
CEBPG.19572.10	CCAAT/enhancer-binding protein gamma	CEBPG	P53567	1.3372	0.0023193	0.00829623
POU2AF1.21839.3	POU domain class 2-associating factor 1	OBF1	Q16633	1.337	0.0040283	0.0126989
ATP4B.9994.217	Potassium-transporting ATPase subunit beta	ATP4B	P51164	1.3356	0.010742	0.0273962
GFPT2.23669.20	Glutamine--fructose-6-phosphate aminotransferase [isomerizing] 2	GFPT2	O94808	1.3355	0.0040283	0.0126989
PON2.22003.4	Paraoxonase 2	Paraoxonase-2	Q15165	1.3329	0.016602	0.0378034
FCN2.3313.21	Ficolin-2	FCN2	Q15485	1.3327	0.010742	0.0273962
SLC27A2.9045.3	Very long-chain acyl-CoA synthetase	S27A2	O14975	1.3324	0.0067139	0.0189727
CYB5A.11287.14	Cytochrome b5	Cytochrome b5	P00167	1.3323	0.00061035	0.0031534
RBMS1.22547.17	RNA-binding motif, single-stranded-interacting protein 1	RBMS1	P29558	1.3312	0.0012207	0.00516495
CEMIP2.8992.1	Transmembrane protein 2	TMEM2	Q9UHN6	1.3306	0.013428	0.0320872
UROS.11248.43	Uroporphyrinogen-III synthase	HEM4	P10746	1.3299	0.0016617	0.00663812
ARL1.12392.30	ADP-ribosylation factor-like protein 1	ARL1	P40616	1.3297	0.010742	0.0273962
ACE2.2805.6	Angiotensin-converting enzyme 2	ACE2	Q9BYF1	1.3283	0.00061035	0.0031534
ARHGEF25.13519.112	Rho guanine nucleotide exchange factor 25	ARHGP	Q86VW2	1.3283	0.0035023	0.0116927
PELI2.12702.13	E3 ubiquitin-protein ligase pellino homolog 2	PELI2	Q9HAT8	1.3277	0.016602	0.0378034
GSTA2.23326.10	Glutathione S-transferase A2	GSTA2	P09210	1.3269	0.013428	0.0320872
PLS1.12737.12	Plastin-1	PLSI	Q14651	1.3252	0.0040283	0.0126989
APAF1.13583.19	Apoptotic protease-activating factor 1	Apaf-1	O14727	1.3241	0.0067139	0.0189727
FGF12.4392.54	Fibroblast growth factor 12	FGF-12	P61328	1.3239	0.013428	0.0320872
RAP1GDS1.14106.46	Rap1 GTPase-GDP dissociation stimulator 1	GDP/GTP exchange protein	P52306	1.3235	0.00061035	0.0031534
EFCAB14.9514.46	EF-hand calcium-binding domain-containing protein 14:C-term	K0494:C-term	O75071	1.3233	0.013428	0.0320872
RABEPK.13599.15	Rab9 effector protein with kelch motifs	RABEK	Q7Z6M1	1.323	0.00061035	0.0031534
ATG4C.25078.13	Cysteine protease ATG4C	ATG4C	Q96DT6	1.3227	0.00061035	0.0031534
MGAT4A.9392.43	Alpha-1,3-mannosyl-glycoprotein 4-beta-N-acetylglucosaminyltransferase A	MGT4A	Q9UM21	1.3227	0.013428	0.0320872
ADM.14115.34	Adrenomedullin	Adrenomedullin	P35318	1.3223	0.020264	0.0442451
TADA1.22796.17	Transcriptional adapter 1	TADA1	Q96BN2	1.3213	0.013428	0.0320872
TCEA2.13481.24	Transcription elongation factor A protein 2	TCEA2	Q15560	1.321	0.00061035	0.0031534
BACH1.12451.62	Transcription regulator protein BACH1	BACH1	O14867	1.3196	0.0030518	0.0102521
SLC25A1.22818.4	Tricarboxylate transport protein, mitochondrial	TXTP	P53007	1.3187	0.013428	0.0320872
RAB3B.16847.39	Ras-related protein Rab-3B	RAB3B	P20337	1.3183	0.0030518	0.0102521
ITM2A.7765.15	Integral membrane protein 2A	ITM2A	O43736	1.3177	0.00061035	0.0031534
MVK.11391.69	Mevalonate kinase	MVK	Q03426	1.3174	0.010742	0.0273962
TCF24.23339.46	Transcription factor 24	TCF24	Q7RTU0	1.3172	0.00024414	0.00189553
HYKK.21157.6	Hydroxylysine kinase	HYKK	A2RU49	1.3171	0.0023193	0.00829623
SCMH1.12604.16	Polycomb protein SCMH1	SCMH1	Q96GD3	1.3171	0.00573	0.0170659
EXOSC8.18909.11	Exosome complex component RRP43	EXOS8	Q96B26	1.3149	0.013428	0.0320872
RNF141.23286.2	RING finger protein 141	RN141	Q8WVD5	1.3142	0.0067139	0.0189727
ATL3.21544.4	Atlastin-3	ATLA3	Q6DD88	1.314	0.00036621	0.00231933
HDGFL2.4553.65	Hepatoma-derived growth factor-related protein 2	HDGR2	Q7Z4V5	1.314	0.00061035	0.0031534
PVRIG.6464.40	Transmembrane protein PVRIG	PVRIG	Q6DKI7	1.3133	0.0012207	0.00516495
CYREN.21327.12	Modulator of retrovirus infection homolog	MRI	Q9BWK5	1.313	0.001709	0.00663812
PLIN3.14687.6	Perilipin-3	M6PBP	O60664	1.3127	0.0091642	0.0244576
NonHuman.3849.56	Green fluorescent protein_AEQVI	GFP_AEQVI	P42212	1.3117	0.001709	0.00663812
ENTPD2.18887.7	Ectonucleoside triphosphate diphosphohydrolase 2	ENTP2	Q9Y5L3	1.3117	0.013428	0.0320872
NoneX.9491.13	Fc_MOUSE	Fc_MOUSE	Q99LC4	1.3109	0.0067139	0.0189727
TRMT61B.23706.13	tRNA (adenine(58)-N(1))-methyltransferase, mitochondrial	TR61B	Q9BVS5	1.3109	0.010742	0.0273962
CTDSPL.20929.4	CTD small phosphatase-like protein	CTDSL	O15194	1.3101	0.0040283	0.0126989
FAM118A.23358.42	Protein FAM118A	F118A	Q9NWS6	1.3096	0.013428	0.0320872
FGD2.24318.13	FYVE, RhoGEF and PH domain-containing protein 2	FGD2	Q7Z6J4	1.3083	0.00024414	0.00189553
DUSP21.21191.24	Dual specificity protein phosphatase 21	DUS21	Q9H596	1.3072	0.013428	0.0320872
DPYSL4.20247.17	Dihydropyrimidinase-related protein 4	DPYL4	O14531	1.3056	0.0069328	0.0195361
CETN3.17410.5	Centrin-3	CETN3	O15182	1.3043	0.0030518	0.0102521
NoneX.11927.3	Fc_MOUSE	Fc_MOUSE	Q99LC4	1.3042	0.0025782	0.00919886
CLEC1B.4332.6	C-type lectin domain family 1 member B	CLC1B	Q9P126	1.3041	0.020264	0.0442451
EPS8L2.24891.54	Epidermal growth factor receptor kinase substrate 8-like protein 2	ES8L2	Q9H6S3	1.304	0.0040283	0.0126989
TIMM23.22809.32	Mitochondrial import inner membrane translocase subunit Tim23	TIM23	O14925	1.3038	0.0030518	0.0102521
RPS6KB1.15608.5	Ribosomal protein S6 kinase beta-1	KS6B1	P23443	1.3036	0.001709	0.00663812
CLUH.24941.14	Clustered mitochondria protein homolog	CLU	O75153	1.3035	0.00024414	0.00189553
IGHG4.13231.90	Ig gamma-4, Kappa	IgG4, Kappa	P01861	1.3035	0.013428	0.0320872
GP1BA.4990.87	Platelet glycoprotein Ib alpha chain	GP1BA	P07359	1.303	0.0067139	0.0189727
NFU1.7770.25	NFU1 iron-sulfur cluster scaffold homolog, mitochondrial	NFU1	Q9UMS0	1.3028	0.0030518	0.0102521
TBXAS1.8098.37	Thromboxane-A synthase	THAS	P24557	1.3027	0.020264	0.0442451
FOXP1.24935.62	Forkhead box protein P1	FOXP1	Q9H334	1.302	0.005249	0.0156666
BTK.19202.10	Tyrosine-protein kinase BTK	BTK	Q06187	1.3013	0.0085449	0.0228658
HSPA12A.25267.10	Heat shock 70 kDa protein 12A	HS12A	O43301	1.3006	0.0085449	0.0228658
TSTA3.12657.2	GDP-L-fucose synthase	FCL	Q13630	1.3005	0.0010939	0.00511289
PAFAH2.18914.188	Platelet-activating factor acetylhydrolase 2, cytoplasmic	PAFA2	Q99487	1.3004	0.005249	0.0156666
CCM2.12347.29	Cerebral cavernous malformations 2 protein	CCM2	Q9BSQ5	1.2995	0.016602	0.0378034
SULT1A3.13944.3	Sulfotransferase 1A3	SULT 1A3	P0DMM9	1.297	0.016602	0.0378034
CCL1.2770.51	C-C motif chemokine 1	I-309	P22362	1.2969	0.0067139	0.0189727
DHX58.14012.17	Probable ATP-dependent RNA helicase DHX58	LGP2	Q96C10	1.2968	0.00012207	0.00167155
EPS15L1.4212.5	Epidermal growth factor receptor substrate 15-like 1	EP15R	Q9UBC2	1.2963	0.0021052	0.00812751
NADK.13624.17	NAD kinase	NADK	O95544	1.2954	0.0023193	0.00829623
FCRL5.6103.70	Fc receptor-like protein 5	FCRL5	Q96RD9	1.2943	0.00012207	0.00167155
CFTR.7717.95	Cystic fibrosis transmembrane conductance regulator	CFTR	P13569	1.2938	0.016602	0.0378034
CCL20.2468.62	C-C motif chemokine 20	MIP-3a	P78556	1.2933	0.0067139	0.0189727
C8A.C8B.C8G.2429.27	Complement component C8	C8	P07357|P07358|P07360	1.2929	0.00061035	0.0031534
PHF6.22529.31	PHD finger protein 6	PHF6	Q8IWS0	1.2927	0.0012207	0.00516495
KATNAL1.24494.67	Katanin p60 ATPase-containing subunit A-like 1	KATL1	Q9BW62	1.2927	0.0030518	0.0102521
S100A3.15297.3	Protein S100-A3	S100A3	P33764	1.2916	0.021911	0.0476926
CX3CL1.2827.23	Fractalkine	Fractalkine/CX3CL-1	P78423	1.2906	0.0085449	0.0228658
NT5C3A.19615.213	Cytosolic 5'-nucleotidase 3A	5NT3	Q9H0P0	1.2902	0.0012207	0.00516495
CD40LG.3534.14	CD40 ligand	CD40 ligand, soluble	P29965	1.2897	0.0040283	0.0126989
PPM1G.21823.5	Protein phosphatase 1G	PPM1G	O15355	1.2888	0.0067139	0.0189727
RNF24.9583.17	RING finger protein 24	RNF24	Q9Y225	1.2879	0.00085449	0.00401799
GTF2I.13609.11	General transcription factor II-I	GTF2I	P78347	1.2879	0.010742	0.0273962
SNCAIP.25095.1	Synphilin-1	SNCAP	Q9Y6H5	1.2873	0.00085449	0.00401799
PUS1.11201.19	tRNA pseudouridine synthase A, mitochondrial	TRUA	Q9Y606	1.2868	0.00012207	0.00167155
COMMD6.20396.70	COMM domain-containing protein 6	COMD6	Q7Z4G1	1.2868	0.00061035	0.0031534
ZDHHC4.22834.21	Probable palmitoyltransferase ZDHHC4	ZDHC4	Q9NPG8	1.2868	0.0013629	0.00573547
TNFAIP3.14009.65	Tumor necrosis factor alpha-induced protein 3	TNFAIP3	P21580	1.2864	0.0030518	0.0102521
IL20.4138.25	Interleukin-20	IL-20	Q9NYY1	1.2864	0.0038717	0.0126989
NKIRAS2.21624.64	NF-kappa-B inhibitor-interacting Ras-like protein 2	KBRS2	Q9NYR9	1.2859	0.0012207	0.00516495
ID1.15402.2	DNA-binding protein inhibitor ID-1	ID-1	P41134	1.2857	0.0067139	0.0189727
CYLD.21765.10	Ubiquitin carboxyl-terminal hydrolase CYLD	CYLD	Q9NQC7	1.2846	0.0085449	0.0228658
WWOX.17724.3	WW domain-containing oxidoreductase	WWOX	Q9NZC7	1.2836	0.001709	0.00663812
UBE2S.17729.20	Ubiquitin-conjugating enzyme E2 S	UBE2S	Q16763	1.2834	0.005249	0.0156666
RFXAP.12726.3	Regulatory factor X-associated protein	RFXAP	O00287	1.2827	0.0067139	0.0189727
IL2RA.3151.6	Interleukin-2 receptor subunit alpha	IL-2 sRa	P01589	1.2826	0.013428	0.0320872
PMM1.17408.2	Phosphomannomutase 1	PMM1	Q92871	1.2823	0.00061035	0.0031534
CDCP1.8589.13	CUB domain-containing protein 1	CDCP1	Q9H5V8	1.2821	0.016602	0.0378034
NUDC.8871.14	Nuclear migration protein nudC:N-term, contains nuclear localization domain	NUDC:N-term	Q9Y266	1.2806	0.00036621	0.00231933
DESI1.21204.70	Desumoylating isopeptidase 1	DESI1	Q6ICB0	1.2802	0.0023193	0.00829623
PFDN1.19242.21	Prefoldin subunit 1	PFD1	O60925	1.2802	0.0040283	0.0126989
GSTT2.24223.5	Glutathione S-transferase theta-2	GST2	P0CG29	1.2801	0.005249	0.0156666
PECR.17776.15	Peroxisomal trans-2-enoyl-CoA reductase	PECR	Q9BY49	1.2799	0.0067139	0.0189727
FGF8.4394.71	Fibroblast growth factor 8 isoform A	FGF-8A	P55075	1.2797	0.0040283	0.0126989
APOL1.9506.10	Apolipoprotein L1	Apo L1	O14791	1.2794	0.013428	0.0320872
GTF2B.20979.86	Transcription initiation factor IIB	TF2B	Q00403	1.2785	0.0012207	0.00516495
ABI3.23553.1	ABI gene family member 3	ABI3	Q9P2A4	1.278	0.0023193	0.00829623
RNF25.23637.55	E3 ubiquitin-protein ligase RNF25	RNF25	Q96BH1	1.278	0.0067139	0.0189727
POLM.12851.5	DNA-directed DNA/RNA polymerase mu	DPOLM	Q9NP87	1.2778	0.00012207	0.00167155
OOSP2.7106.37	Oocyte-secreted protein 2	PLACL	Q86WS3	1.2773	0.001709	0.00663812
KLK12.3199.54	Kallikrein-12	kallikrein 12	Q9UKR0	1.277	0.0040283	0.0126989
PELO.12431.13	Protein pelota homolog	PELO	Q9BRX2	1.2765	0.020264	0.0442451
HDHD3.19482.11	Haloacid dehalogenase-like hydrolase domain-containing protein 3	HDHD3	Q9BSH5	1.2762	0.016602	0.0378034
C5orf46.9100.32	Uncharacterized protein C5orf46	CE046	Q6UWT4	1.2761	0.00061035	0.0031534
GPNMB.8606.39	Transmembrane glycoprotein NMB:Cytoplasmic domain	GPNMB:CD	Q14956	1.2756	0.0013629	0.00573547
FCRL4.8991.115	Fc receptor-like protein 4:Cytoplasmic domain	FCRL4:CD	Q96PJ5	1.2755	0.00012207	0.00167155
KDF1.23550.10	Keratinocyte differentiation factor 1	KDF1	Q8NAX2	1.2754	0.016602	0.0378034
KCNA10.13042.7	Potassium voltage-gated channel subfamily A member 10	KCA10	Q16322	1.2743	0.0012207	0.00516495
TNFSF11.2917.3	Tumor necrosis factor ligand superfamily member 11	sRANKL	O14788	1.2743	0.0030518	0.0102521
LPCAT2.11175.45	Lysophosphatidylcholine acyltransferase 2	PCAT2	Q7L5N7	1.2742	0.0018823	0.00729912
GAS7.17721.82	Growth arrest-specific protein 7	GAS7	O60861	1.2741	0.0085449	0.0228658
DAPK1.13955.33	Death-associated protein kinase 1	DAPK1	P53355	1.2735	0.010039	0.0266705
ELK1.10006.25	ETS domain-containing protein Elk-1	ELK1	P19419	1.2725	0.0030518	0.0102521
IK.7207.4	Protein Red	RED	Q13123	1.272	0.00036621	0.00231933
PIAS4.10342.55	E3 SUMO-protein ligase PIAS4	PIAS4	Q8N2W9	1.2702	0.016602	0.0378034
PDK2.12651.21	[Pyruvate dehydrogenase (acetyl-transferring)] kinase isozyme 2, mitochondrial	PDK2	Q15119	1.2699	0.0085449	0.0228658
PRKN.13013.41	E3 ubiquitin-protein ligase parkin	PRKN2	O60260	1.2692	0.0030518	0.0102521
KRT16.18905.5	Keratin, type I cytoskeletal 16	Keratin-16	P08779	1.2684	0.0067139	0.0189727
BAG2.19228.11	BAG family molecular chaperone regulator 2	BAG-2	O95816	1.2683	0.00061035	0.0031534
APBB1.12822.34	Amyloid beta A4 precursor protein-binding family B member 1:Phosphotyrosine Interaction Domain 1	APBB1:PID 1	O00213	1.2683	0.0067139	0.0189727
MED28.22499.15	Mediator of RNA polymerase II transcription subunit 28	MED28	Q9H204	1.2679	0.013428	0.0320872
HS3ST3A1.8268.98	Heparan sulfate glucosamine 3-O-sulfotransferase 3A1	HS3SA	Q9Y663	1.2668	0.0085449	0.0228658
NUMBL.24947.40	Numb-like protein	NUMBL	Q9Y6R0	1.2652	0.0030518	0.0102521
PLEKHA1.12459.13	Pleckstrin homology domain-containing family A member 1	PKHA1	Q9HB21	1.2649	0.00036621	0.00231933
MKNK1.23693.4	MAP kinase-interacting serine/threonine-protein kinase 1	MKNK1	Q9BUB5	1.2647	0.0030518	0.0102521
TLK1.22414.127	Serine/threonine-protein kinase tousled-like 1	TLK1	Q9UKI8	1.2646	0.013428	0.0320872
GGCT.21889.2	Uncharacterized protein C7orf24	CG024	O75223	1.2643	0.0085449	0.0228658
C7orf69.9544.24	Uncharacterized protein C7orf69	CG069	Q9H7B7	1.2641	0.00085449	0.00401799
VAMP2.17335.18	Vesicle-associated membrane protein 2	VAMP2	P63027	1.2639	0.016602	0.0378034
MICU3.6912.6	Calcium uptake protein 3, mitochondrial	EFHA2	Q86XE3	1.2637	0.005249	0.0156666
SHKBP1.23702.98	SH3KBP1-binding protein 1	SHKB1	Q8TBC3	1.2633	0.005249	0.0156666
USO1.13639.101	General vesicular transport factor p115	USO1	O60763	1.2622	0.0067139	0.0189727
CUTC.15315.64	Copper homeostasis protein cutC homolog	CUTC	Q9NTM9	1.2612	0.0085449	0.0228658
FOLH1.3218.8	Glutamate carboxypeptidase 2	PSMA	Q04609	1.2611	0.005249	0.0156666
EEF1G.24111.10	Elongation factor 1-gamma	EF1G	P26641	1.261	0.001709	0.00663812
IL18RAP.10457.3	Interleukin-18 receptor accessory protein	IL-18 Rb	O95256	1.2607	0.0012207	0.00516495
RBM18.20383.31	Probable RNA-binding protein 18	RBM18	Q96H35	1.2595	0.00024414	0.00189553
PYY.3727.35	Peptide YY	PYY	P10082	1.2593	0.0033334	0.0111447
ARHGAP6.25278.41	Rho GTPase-activating protein 6	RHG06	O43182	1.2587	0.005249	0.0156666
RFESD.13603.7	Rieske domain-containing protein	RFESD	Q8TAC1	1.2575	0.005249	0.0156666
ARMC8.25247.12	Armadillo repeat-containing protein 8	ARMC8	Q8IUR7	1.257	0.0030518	0.0102521
CAPNS2.22063.20	Calpain small subunit 2	CPNS2	Q96L46	1.2568	0.017028	0.0386354
EXOSC3.12605.1	Exosome complex component RRP40	Exosome component 3	Q9NQT5	1.2555	0.0012207	0.00516495
PYCR1.18170.46	Pyrroline-5-carboxylate reductase 1, mitochondrial	P5CR1	P32322	1.255	0.005249	0.0156666
CRCP.17771.35	DNA-directed RNA polymerase III subunit RPC9	RPC9	O75575	1.2548	0.0030518	0.0102521
SAMD12.22771.6	Sterile alpha motif domain-containing protein 12	SAM12	Q8N8I0	1.2543	0.0040283	0.0126989
RBBP5.13631.1	Retinoblastoma-binding protein 5	RB binding protein 5	Q15291	1.2541	0.010742	0.0273962
CSNK1A1L.22484.17	Casein kinase I isoform alpha-like	KC1AL	Q8N752	1.254	0.010742	0.0273962
FAM219B.25260.62	Uncharacterized protein C15orf17	CO017	Q5XKK7	1.2529	0.0040283	0.0126989
FBXL4.9951.36	F-box/LRR-repeat protein 4:Leucine-rich repeats 2 and 3	FBXL4:LRR2 and LRR3	Q9UKA2	1.252	0.005249	0.0156666
MEGF10.11168.3	Multiple epidermal growth factor-like domains protein 10	MEG10	Q96KG7	1.252	0.005249	0.0156666
MAP2K3.6151.18	Dual specificity mitogen-activated protein kinase kinase 3	MP2K3	P46734	1.2512	0.010039	0.0266705
TNS2.11667.29	Tensin-2	TENC1	Q63HR2	1.2505	0.013428	0.0320872
SPHK2.4468.21	Sphingosine kinase 2	SPHK2	Q9NRA0	1.2504	0.018538	0.0419935
MRAS.18297.8	Ras-related protein M-Ras	RASM	O14807	1.2491	0.016602	0.0378034
PROK1.2247.20	Prokineticin-1	EG-VEGF	P58294	1.248	0.0040283	0.0126989
COQ7.21499.17	5-demethoxyubiquinone hydroxylase, mitochondrial	COQ7	Q99807	1.248	0.005249	0.0156666
IL12RB1.13706.12	Interleukin-12 receptor subunit beta-1	IL-12 Rb1	P42701	1.2477	0.005249	0.0156666
PMS2.11312.40	Mismatch repair endonuclease PMS2	PMS2	P54278	1.2469	0.016602	0.0378034
PAXIP1.12894.3	PAX-interacting protein 1	PAXI1	Q6ZW49	1.2465	0.0023193	0.00829623
SAR1B.21660.4	GTP-binding protein SAR1b	SAR1B	Q9Y6B6	1.2455	0.0038629	0.0126989
BNIP3L.7835.2	BCL2/adenovirus E1B 19 kDa protein-interacting protein 3-like	BNI3L	O60238	1.2451	0.005249	0.0156666
PMF1.23306.37	Polyamine-modulated factor 1	PMF1	Q6P1K2	1.2451	0.0067139	0.0189727
IFNB1.14127.240	Interferon beta	IFN-b	P01574	1.2449	0.0046369	0.0145913
PSMG2.21136.1	Proteasome assembly chaperone 2	PSMG2	Q969U7	1.244	0.010039	0.0266705
ZNF696.22841.16	Zinc finger protein 696	ZN696	Q9H7X3	1.243	0.00024414	0.00189553
EIF4EBP1.17372.5	Eukaryotic translation initiation factor 4E-binding protein 1	4EBP1	Q13541	1.2428	0.0023193	0.00829623
MICU2.6226.69	Calcium uptake protein 2, mitochondrial	EFHA1	Q8IYU8	1.2427	0.0040283	0.0126989
LGALS4.2982.82	Galectin-4	Galectin-4	P56470	1.2415	0.020264	0.0442451
HNF1A.11193.27	Hepatocyte nuclear factor 1-alpha	HNF1A	P20823	1.2414	0.0012207	0.00516495
CDA.18336.31	Cytidine deaminase	CDA	P32320	1.2413	0.0067139	0.0189727
EEA1.14043.12	Early endosome antigen 1	EEA1	Q15075	1.2409	0.005249	0.0156666
TTC25.24276.171	Tetratricopeptide repeat protein 25	TTC25	Q96NG3	1.2405	0.013428	0.0320872
NME4.16809.1	Nucleoside diphosphate kinase, mitochondrial	NDKM	O00746	1.2399	0.013428	0.0320872
VAC14.24951.3	Protein VAC14 homolog	VAC14	Q08AM6	1.238	0.010742	0.0273962
EEF1E1.21628.6	Eukaryotic translation elongation factor 1 epsilon-1	MCA3	O43324	1.2379	0.0052022	0.0156666
PAPOLG.8343.224	Poly(A) polymerase gamma	PAPOG	Q9BWT3	1.2372	0.016602	0.0378034
KIF16B.11672.17	Kinesin-like protein KIF16B	KI16B	Q96L93	1.2368	0.0085449	0.0228658
KLRG2.10693.43	Killer cell lectin-like receptor subfamily G member 2:C-term	KLRG2:C-term	A4D1S0	1.2363	0.0023193	0.00829623
SPINT3.7926.13	Kunitz-type protease inhibitor 3	SPIT3	P49223	1.2361	0.005249	0.0156666
SGK1.21144.160	Serine/threonine-protein kinase Sgk1	SGK1	O00141	1.2346	0.0040283	0.0126989
C6orf89.10885.36	Bombesin receptor-activated protein C6orf89	CF089	Q6UWU4	1.2345	0.0067139	0.0189727
DAXX.25306.51	DAXX	DAXX	Q9UER7	1.234	0.0067139	0.0189727
KYNU.4559.64	Kynureninase	KYNU	Q16719	1.2332	0.00036621	0.00231933
BRK1.21001.393	Protein BRICK1	BRK1	Q8WUW1	1.233	0.0023193	0.00829623
BRF1.5384.67	Transcription factor IIIB 90 kDa subunit	BRF-1	Q92994	1.2325	0.0030518	0.0102521
PRR16.10621.26	Protein Largen	PRR16	Q569H4	1.2318	0.0067139	0.0189727
PDZD11.6219.14	PDZ domain-containing protein 11	PDZ11	Q5EBL8	1.2316	0.00061035	0.0031534
SPDEF.10012.5	SAM pointed domain-containing Ets transcription factor	SPDEF	O95238	1.2315	0.00012207	0.00167155
ADAT1.22363.31	tRNA-specific adenosine deaminase 1	ADAT1	Q9BUB4	1.2314	0.012016	0.0305454
ELP1.25102.23	Elongator complex protein 1	ELP1	O95163	1.2309	0.0040283	0.0126989
NTAN1.23524.2	Protein N-terminal asparagine amidohydrolase	NTAN1	Q96AB6	1.23	0.013428	0.0320872
COX6C.8903.1	Cytochrome c oxidase subunit 6C	COX6C	P09669	1.2295	0.016602	0.0378034
TARBP2.12781.2	RISC-loading complex subunit TARBP2	TRBP2	Q15633	1.2294	0.00012207	0.00167155
PRC1.11591.43	Protein regulator of cytokinesis 1	PRC1	O43663	1.2289	0.020163	0.0442451
NoneX.8675.79	Fc_MOUSE	Fc_MOUSE	Q99LC4	1.2287	0.016602	0.0378034
UTS2.6020.52	Urotensin-2	Urotensin-II	O95399	1.2279	0.0067139	0.0189727
KCTD1.23308.31	BTB/POZ domain-containing protein KCTD1	KCTD1	Q719H9	1.2265	0.0085449	0.0228658
ATP23.22077.46	Mitochondrial inner membrane protease ATP23 homolog	ATP23	Q9Y6H3	1.2261	0.0040283	0.0126989
BCL2L1.4423.77	Bcl-2-like protein 1	BCL2-like 1 protein	Q07817	1.226	0.0040283	0.0126989
PALM.18306.1	Paralemmin-1	PALM	O75781	1.2255	0.0067139	0.0189727
COL10A1.15653.9	Collagen alpha-1(X) chain	COAA1	Q03692	1.2253	0.001709	0.00663812
NoneX.8613.97	Fc_MOUSE	Fc_MOUSE	Q99LC4	1.2249	0.005249	0.0156666
HAO1.17768.50	Hydroxyacid oxidase 1	HAOX1	Q9UJM8	1.2239	0.0030518	0.0102521
TRABD.11262.39	TraB domain-containing protein	TRABD	Q9H4I3	1.2233	0.020264	0.0442451
RAB2A.16857.2	Ras-related protein Rab-2A	RAB2A	P61019	1.2225	0.0085449	0.0228658
SYT9.8066.38	Synaptotagmin-9	SYT9	Q86SS6	1.2224	0.005249	0.0156666
PNLIPRP2.6957.14	Pancreatic lipase-related protein 2	LIPR2	P54317	1.2222	0.001709	0.00663812
HSPA6.13672.3	Heat shock 70 kDa protein 6	HSP76	P17066	1.2222	0.0069328	0.0195361
RNPEP.12386.11	Aminopeptidase B	AMPB	Q9H4A4	1.2216	0.016602	0.0378034
ADGRG5.4551.72	Adhesion G-protein coupled receptor G5	GP114	Q8IZF4	1.2215	0.020264	0.0442451
DECR2.18343.10	Peroxisomal 2,4-dienoyl-CoA reductase	DECR2	Q9NUI1	1.2211	0.0067139	0.0189727
CCNB2.18208.3	G2/mitotic-specific cyclin-B2	CCNB2	O95067	1.2202	0.00085449	0.00401799
C1orf198.8035.6	Uncharacterized protein C1orf198	CA198	Q9H425	1.22	0.0052022	0.0156666
KCTD7.22857.5	BTB/POZ domain-containing protein KCTD7	KCTD7	Q96MP8	1.22	0.0085449	0.0228658
ADAMTS4.2809.25	A disintegrin and metalloproteinase with thrombospondin motifs 4	ADAMTS-4	O75173	1.2192	0.010742	0.0273962
TTC36.24662.78	Tetratricopeptide repeat protein 36	TTC36	A6NLP5	1.2191	0.0067139	0.0189727
SELENBP1.25076.2	Selenium-binding protein 1	Selenium-binding protein 1	Q13228	1.2188	0.00024414	0.00189553
PTP4A1.17812.2	Protein tyrosine phosphatase type IVA 1	TP4A1	Q93096	1.2183	0.016602	0.0378034
REPIN1.13554.78	Replication initiator 1	REPI1	Q9BWE0	1.2176	0.001709	0.00663812
CRISP3.3187.52	Cysteine-rich secretory protein 3	CRIS3	P54108	1.2176	0.0085449	0.0228658
HSD11B1.21967.20	Corticosteroid 11-beta-dehydrogenase isozyme 1	DHI1	P28845	1.2166	0.0030518	0.0102521
CSDE1.12735.39	Cold shock domain-containing protein E1	CSDE1	O75534	1.2165	0.00085449	0.00401799
PTRH2.16887.29	Peptidyl-tRNA hydrolase 2, mitochondrial	PTH2	Q9Y3E5	1.2161	0.0085449	0.0228658
C1QTNF9.6019.12	Complement C1q and tumor necrosis factor-related protein 9A	C1T9A	P0C862	1.2159	0.0023193	0.00829623
NFKBIA.19209.6	NF-kappa-B inhibitor alpha	IKB-alpha	P25963	1.2157	0.0030518	0.0102521
CXCL5.2979.8	C-X-C motif chemokine 5	ENA-78	P42830	1.2157	0.0067139	0.0189727
TXNIP.11682.7	Thioredoxin-interacting protein	TXNIP	Q9H3M7	1.2149	0.0085449	0.0228658
DEFB135.6411.58	Beta-defensin 135	DB135	Q30KP9	1.2149	0.021911	0.0476926
IL37.2723.9	Interleukin-37	IL-1F7	Q9NZH6	1.2147	0.0085449	0.0228658
CDK16.16867.76	Cyclin-dependent kinase 16	PCTK1	Q00536	1.2143	0.0040283	0.0126989
TRAPPC4.7007.24	Trafficking protein particle complex subunit 4	TRAPPC4	Q9Y296	1.2143	0.005249	0.0156666
CPNE7.24277.22	Copine-7	CPNE7	Q9UBL6	1.2143	0.0067139	0.0189727
UBE2H.21935.16	Ubiquitin-conjugating enzyme E2 H	UBE2H	P62256	1.2138	0.0085449	0.0228658
PRRG4.9579.59	Transmembrane gamma-carboxyglutamic acid protein 4	TMG4	Q9BZD6	1.2136	0.0085449	0.0228658
DUSP15.12838.28	Dual specificity protein phosphatase 15	DUS15	Q9H1R2	1.2131	0.016602	0.0378034
PAK3.3387.1	Serine/threonine-protein kinase PAK 3	PAK3	O75914	1.2129	0.0067139	0.0189727
SEPTIN10.12690.33	Septin-10	2023-09-10	Q9P0V9	1.2126	0.0085449	0.0228658
UGT2A1.8907.11	UDP-glucuronosyltransferase 2A1	UD2A1	Q9Y4X1	1.2125	0.005249	0.0156666
NAPEPLD.23602.35	N-acyl-phosphatidylethanolamine-hydrolyzing phospholipase D	NAPEP	Q6IQ20	1.2124	0.010039	0.0266705
NUDCD3.4254.6	NudC domain-containing protein 3	NUDC3	Q8IVD9	1.2124	0.016602	0.0378034
RAB17.11118.107	Ras-related protein Rab-17	RAB17	Q9H0T7	1.212	0.0012207	0.00516495
UBE2T.12400.25	Ubiquitin-conjugating enzyme E2 T	UBE2T	Q9NPD8	1.2115	0.0047187	0.0148154
LYPLAL1.12428.2	Lysophospholipase-like protein 1	LYPL1	Q5VWZ2	1.2107	0.0012207	0.00516495
STX18.9037.1	Syntaxin-18	STX18	Q9P2W9	1.2102	0.0067139	0.0189727
GHDC.9730.22	GH3 domain-containing protein	GHDC	Q8N2G8	1.2077	0.013428	0.0320872
NFKB1.9869.28	Nuclear factor NF-kappa-B p105 subunit	NF-kappa-B p105	P19838	1.2076	0.0085449	0.0228658
DNAJC27.12799.65	DnaJ homolog subfamily C member 27	DJC27	Q9NZQ0	1.207	0.0023193	0.00829623
KRT17.12923.51	Keratin, type I cytoskeletal 17	Keratin 17	Q04695	1.2068	0.010988	0.0279829
HAUS1.21306.7	HAUS augmin-like complex subunit 1	HAUS1	Q96CS2	1.2067	0.016602	0.0378034
SPATA33.23270.14	Spermatogenesis-associated protein 33	SPT33	Q96N06	1.2063	0.00036621	0.00231933
VHLL.22826.2	Von Hippel-Lindau-like protein	VHLL	Q6RSH7	1.2062	0.005249	0.0156666
HTR2A.13556.28	5-hydroxytryptamine receptor 2A	5HT2A	P28223	1.2056	0.005249	0.0156666
DNAJB13.24659.6	DnaJ homolog subfamily B member 13	DJB13	P59910	1.2055	0.0079155	0.0222071
MED4.14021.81	Mediator of RNA polymerase II transcription subunit 4	MED4	Q9NPJ6	1.2053	0.021098	0.046023
SRP14.17510.7	Signal recognition particle 14 kDa protein	SRP14	P37108	1.2045	0.0023193	0.00829623
MSH2.9739.4	DNA mismatch repair protein Msh2	MSH2	P43246	1.2043	0.020264	0.0442451
MAPK13.5006.71	Mitogen-activated protein kinase 13	MK13	O15264	1.2042	0.0067139	0.0189727
MDM2.13228.75	E3 ubiquitin-protein ligase Mdm2	MDM2	Q00987	1.204	0.0085449	0.0228658
CMPK1.18243.9	UMP-CMP kinase	Cytidylate kinase	P30085	1.2035	0.00085449	0.00401799
MPP2.24265.6	MAGUK p55 subfamily member 2	MPP2	Q14168	1.2034	0.0030518	0.0102521
FABP5.4985.11	Fatty acid-binding protein, epidermal	FABPE	Q01469	1.2023	0.001709	0.00663812
GP1BB.21514.1	Platelet glycoprotein Ib beta chain	GP1BB	P13224	1.2021	0.001709	0.00663812
DEFB121.5765.53	Beta-defensin 121	DB121	Q5J5C9	1.2011	0.017028	0.0386354
ABL2.3342.76	Abelson tyrosine-protein kinase 2	ABL2	P42684	1.201	0.0085449	0.0228658
EMC8.17770.42	ER membrane protein complex subunit 8	EMC8	O43402	1.2004	0.0023193	0.00829623
POLR2J.19199.3	DNA-directed RNA polymerase II subunit RPB11-a	RPB11	P52435	1.1995	0.0012207	0.00516495
PSMA4.14099.20	Proteasome subunit alpha type-4	PSA4	P25789	1.1988	0.020264	0.0442451
LMNB1.3889.64	Lamin-B1	Lamin-B1	P20700	1.1986	0.0085449	0.0228658
IMPA2.12581.39	Inositol monophosphatase 2	IMPA2	O14732	1.1983	0.020264	0.0442451
HOGA1.10024.44	4-hydroxy-2-oxoglutarate aldolase, mitochondrial	HOGA1	Q86XE5	1.1968	0.00012207	0.00167155
NoneX.11890.2	Fc_MOUSE	Fc_MOUSE	Q99LC4	1.1957	0.005249	0.0156666
XYLB.21769.10	Xylulose kinase	XYLB	O75191	1.195	0.00024414	0.00189553
ID1.9436.2	DNA-binding protein inhibitor ID-1	ID-1	P41134	1.195	0.020264	0.0442451
PSD2.9118.7	PH and SEC7 domain-containing protein 2	PSD2	Q9BQI7	1.1949	0.013428	0.0320872
IDO1.9759.13	Indoleamine 2,3-dioxygenase 1	INDO	P14902	1.1948	0.0069328	0.0195361
IFRD1.25428.103	Interferon-related developmental regulator 1	IFRD1	O00458	1.1945	0.016602	0.0378034
TRIO.11126.102	Triple functional domain protein	TRIO	O75962	1.1941	0.013428	0.0320872
RBBP6.9887.40	E3 ubiquitin-protein ligase RBBP6	RBBP6	Q7Z6E9	1.1936	0.016602	0.0378034
BLOC1S3.24487.95	Biogenesis of lysosome-related organelles complex 1 subunit 3	BL1S3	Q6QNY0	1.1933	0.005249	0.0156666
TPM2.4472.5	Tropomyosin beta chain	Tropomyosin 2	P07951	1.1933	0.013428	0.0320872
CARD17.18267.74	Caspase recruitment domain-containing protein 17	CAR17	Q5XLA6	1.1931	0.013428	0.0320872
SENP8.20966.7	Sentrin-specific protease 8	SENP8	Q96LD8	1.1926	0.00061035	0.0031534
FEN1.12577.100	Flap endonuclease 1	FLAP endonuclease-1	P39748	1.1915	0.00573	0.0170659
MSRB1.20971.1	Methionine-R-sulfoxide reductase B1	MSRB1	Q9NZV6	1.1903	0.013428	0.0320872
TBX5.11202.70	T-box transcription factor TBX5	TBX5	Q99593	1.1903	0.016602	0.0378034
GPR26.13540.1	G-protein coupled receptor 26	GPR26	Q8NDV2	1.19	0.005249	0.0156666
NR5A2.12444.39	Nuclear receptor subfamily 5 group A member 2	NR5A2	O00482	1.1894	0.001709	0.00663812
MLIP.25465.42	Muscular LMNA-interacting protein	MLIP	Q5VWP3	1.1892	0.016602	0.0378034
SHISA2.10449.31	Protein shisa-2 homolog	TMM46	Q6UWI4	1.1889	0.013428	0.0320872
CAPZB.23557.110	F-actin-capping protein subunit beta	CAPZB	P47756	1.1884	0.0012207	0.00516495
DPP4.15460.9	Dipeptidyl peptidase 4	CD26	P27487	1.1879	0.016602	0.0378034
KIR2DL4.5095.21	Killer cell immunoglobulin-like receptor 2DL4	KI2L4	Q99706	1.1878	0.020264	0.0442451
IARS1.12815.9	Isoleucine--tRNA ligase, cytoplasmic	SYIC	P41252	1.1864	0.020264	0.0442451
HEY1.24640.63	Hairy/enhancer-of-split related with YRPW motif protein 1	HEY1	Q9Y5J3	1.1858	0.0040283	0.0126989
MSRB2.16877.19	Methionine-R-sulfoxide reductase B2, mitochondrial	MSRB2	Q9Y3D2	1.185	0.005249	0.0156666
RPA2.19264.6	Replication protein A 32 kDa subunit	RFA2	P15927	1.1834	0.0067139	0.0189727
ZNF263.22839.23	Zinc finger protein 263	ZN263	O14978	1.1833	0.00061035	0.0031534
BDP1.8929.7	Transcription factor TFIIIB component B'' homolog	BDP1	A6H8Y1	1.1832	0.0067139	0.0189727
RHOB.18166.4	Rho-related GTP-binding protein RhoB	RHOB	P62745	1.1829	0.0085449	0.0228658
EDN3.6113.31	Endothelin-3	Endothelin 3	P14138	1.1826	0.00012207	0.00167155
MRPL2.19132.1	39S ribosomal protein L2, mitochondrial	RM02	Q5T653	1.182	0.013428	0.0320872
MFAP3L.8837.8	Microfibrillar-associated protein 3-like	MFA3L	O75121	1.1813	0.010742	0.0273962
UBE2G2.9199.6	Ubiquitin-conjugating enzyme E2 G2	UB2G2	P60604	1.1805	0.005249	0.0156666
PPM1M.22862.44	Protein phosphatase 1M	PPM1M	Q96MI6	1.1803	0.0030518	0.0102521
IL17F.2775.54	Interleukin-17F	IL-17F	Q96PD4	1.1801	0.0076155	0.0213997
LDHB.3890.8	L-lactate dehydrogenase B chain	LDH-H 1	P07195	1.1797	0.0085449	0.0228658
CRNN.17738.7	Cornulin	CRNN	Q9UBG3	1.1794	0.0023193	0.00829623
CDH11.7763.25	Cadherin-11:Cytoplasmic domain	Cadherin-11:CD	P55287	1.1789	0.018538	0.0419935
EGFL6.17454.15	Epidermal growth factor-like protein 6	EGFL6	Q8IUX8	1.1788	0.00085449	0.00401799
IL4.13663.2	Interleukin-4	IL-4	P05112	1.1776	0.01433	0.0341727
C3orf18.6994.19	Uncharacterized protein C3orf18	CC018	Q9UK00	1.1773	0.0040283	0.0126989
DPH2.23670.11	2-(3-amino-3-carboxypropyl)histidine synthase subunit 2	DPH2	Q9BQC3	1.177	0.00024414	0.00189553
OPTC.15430.165	Opticin	OPT	Q9UBM4	1.1763	0.0085449	0.0228658
HOMER2.12685.57	Homer protein homolog 2	HOME2	Q9NSB8	1.1758	0.0023193	0.00829623
MEF2D.24266.2	Myocyte-specific enhancer factor 2D	MEF2D	Q14814	1.1749	0.0064196	0.0189727
ZSWIM7.22844.4	Zinc finger SWIM domain-containing protein 7	ZSWM7	Q19AV6	1.1747	0.0085449	0.0228658
DTX1.11430.49	E3 ubiquitin-protein ligase DTX1	DTX1	Q86Y01	1.1739	0.00061035	0.0031534
APOL3.16823.75	Apolipoprotein L3	APOL3	O95236	1.1736	0.0085449	0.0228658
MAP6D1.24661.4	MAP6 domain-containing protein 1	MA6D1	Q9H9H5	1.1736	0.016602	0.0378034
MEOX2.18259.15	Homeobox protein MOX-2	MEOX2	P50222	1.1734	0.0085449	0.0228658
BNIP3.7045.4	BCL2/adenovirus E1B 19 kDa protein-interacting protein 3	BNIP3	Q12983	1.1733	0.00024414	0.00189553
CBFB.10048.7	Core-binding factor subunit beta	PEBB	Q13951	1.1722	0.010742	0.0273962
RBKS.19467.3	Ribokinase	RBSK	Q9H477	1.1722	0.020264	0.0442451
PRSS35.9983.97	Inactive serine protease 35	PRS35	Q8N3Z0	1.171	0.0023193	0.00829623
HS3ST4.19370.30	Heparan sulfate glucosamine 3-O-sulfotransferase 4	HS3S4	Q9Y661	1.1709	0.0083578	0.0228658
TTC27.24444.10	Tetratricopeptide repeat protein 27	TTC27	Q6P3X3	1.1707	0.01433	0.0341727
MAEA.21477.105	Macrophage erythroblast attacher	MAEA	Q7L5Y9	1.1702	0.020264	0.0442451
TRDMT1.12635.9	tRNA (cytosine(38)-C(5))-methyltransferase	TRDMT	O14717	1.1696	0.013428	0.0320872
HMGA1.16536.3	High mobility group protein HMG-I/HMG-Y	HMGA1	P17096	1.1688	0.0023193	0.00829623
SLAMF1.7953.20	Signaling lymphocytic activation molecule	SLAF1	Q13291	1.1688	0.021911	0.0476926
NoneX.10610.8	Fc_MOUSE	Fc_MOUSE	Q99LC4	1.1687	0.005249	0.0156666
MSX2.23301.2	MSX-2	MSX-2	P35548	1.1686	0.0038717	0.0126989
PSMB3.18339.207	Proteasome subunit beta type-3	PSB3	P49720	1.1685	0.010742	0.0273962
ZFP36.22395.7	Tristetraproline	Tristetraproline	P26651	1.1666	0.0069328	0.0195361
TRPT1.21348.22	tRNA 2'-phosphotransferase 1	TRPT1	Q86TN4	1.166	0.0069328	0.0195361
CPNE1.11602.12	Copine-1:Von Willebrand factor type A domain	CPNE1:VWFA	Q99829	1.1653	0.0023193	0.00829623
CD200R1L.8980.19	Cell surface glycoprotein CD200 receptor 2	MO2R2	Q6Q8B3	1.1648	0.010742	0.0273962
TENM2.11164.7	Teneurin-2	TEN2	Q9NT68	1.1647	0.001709	0.00663812
DDT.19237.17	D-dopachrome decarboxylase	D-dopachrome decarboxylase	P30046	1.1646	0.001709	0.00663812
CSAG2.22118.7	Chondrosarcoma-associated gene 2/3 protein	CSAG2	Q9Y5P2	1.1646	0.0085449	0.0228658
ACTN4.25057.2	Alpha-actinin-4	ACTN4	O43707	1.1634	0.0023193	0.00829623
MLN.5631.83	Promotilin	MOTI	P12872	1.1621	0.00012207	0.00167155
MOB1A.12426.19	MOB kinase activator 1A	MOL1B	Q9H8S9	1.1621	0.016602	0.0378034
BARD1.13977.28	BRCA1-associated RING domain protein 1	BARD1	Q99728	1.162	0.0040283	0.0126989
MDM4.13229.20	Protein Mdm4	MDM4	O15151	1.1608	0.013428	0.0320872
GRAP.12820.1	GRB2-related adapter protein	GRAP	Q13588	1.1594	0.0030518	0.0102521
CENPV.8817.29	Centromere protein V	CENPV	Q7Z7K6	1.159	0.013428	0.0320872
CDK2AP2.18227.3	Cyclin-dependent kinase 2-associated protein 2	CDKA2	O75956	1.1577	0.01433	0.0341727
DDIT4.17817.22	DNA damage-inducible transcript 4 protein	DDIT4	Q9NX09	1.1575	0.00061035	0.0031534
ASH2L.12832.10	Set1/Ash2 histone methyltransferase complex subunit ASH2	ASH2L	Q9UBL3	1.1561	0.001709	0.00663812
CCDC89.23596.17	Coiled-coil domain-containing protein 89	CCD89	Q8N998	1.1553	0.0012207	0.00516495
CD72.7009.6	B-cell differentiation antigen CD72	CD72	P21854	1.1551	0.0023193	0.00829623
CCL17.3519.3	C-C motif chemokine 17	TARC	Q92583	1.1531	0.00061035	0.0031534
SPATA31D4.9524.46	Putative spermatogenesis-associated protein 31D4	S31D4	Q6ZUB0	1.1525	0.0030518	0.0102521
RPP30.17511.10	Ribonuclease P protein subunit p30	RPP30	P78346	1.1522	0.020264	0.0442451
ETHE1.3847.56	Persulfide dioxygenase ETHE1, mitochondrial	ETHE1	O95571	1.1517	0.0085449	0.0228658
GPT.16015.19	Alanine aminotransferase 1	ALT	P24298	1.1513	0.010742	0.0273962
CCL27.2192.63	C-C motif chemokine 27	CTACK	Q9Y4X3	1.1504	0.020264	0.0442451
REM1.24665.48	GTP-binding protein REM 1	REM1	O75628	1.1501	0.0020923	0.00809107
PSENEN.23624.34	Gamma-secretase subunit PEN-2	PEN2	Q9NZ42	1.1478	0.016602	0.0378034
SPAG11A.5726.49	Sperm-associated antigen 11A	SG11A	Q6PDA7	1.1477	0.005249	0.0156666
None.21821.9	Peptidyl-prolyl cis-trans isomerase A-like 4D	PAL4D	F5H284	1.1476	0.016602	0.0378034
UBA5.21314.11	Ubiquitin-like modifier-activating enzyme 5	UBA5	Q9GZZ9	1.1467	0.016602	0.0378034
ITGAV.ITGB6.20189.4	Integrin alpha V beta 6	Integrin aVb6	P06756|P18564	1.146	0.013428	0.0320872
DEFB128.6360.7	Beta-defensin 128	DB128	Q7Z7B8	1.1457	0.005249	0.0156666
SNRPD3.17774.38	Small nuclear ribonucleoprotein Sm D3	SMD3	P62318	1.1456	0.017028	0.0386354
COL9A1.15466.30	Collagen alpha-1(IX) chain	CO9A1	P20849	1.1449	0.0091642	0.0244576
TNF.5692.79	Tumor necrosis factor	TNF-a	P01375	1.1432	0.0069328	0.0195361
HAT1.2858.29	Histone acetyltransferase type B catalytic subunit	Hat1	O14929	1.1427	0.0012207	0.00516495
TLR4.11101.18	Toll-like receptor 4	TLR4	O00206	1.142	0.0067139	0.0189727
PDE7A.5178.5	High affinity cAMP-specific 3',5'-cyclic phosphodiesterase 7A	PDE7A	Q13946	1.1416	0.020264	0.0442451
FGF20.2763.66	Fibroblast growth factor 20	FGF-20	Q9NP95	1.1413	0.00061035	0.0031534
CCL23.3028.36	Ck-beta-8-1	Ck-b-8-1	P55773	1.141	0.016602	0.0378034
SDCBP2.23028.49	Syntenin-2	SDCB2	Q9H190	1.1408	0.00024414	0.00189553
SERPINA6.4785.30	Corticosteroid-binding globulin	CBG	P08185	1.1399	0.020264	0.0442451
AP4M1.10076.1	AP-4 complex subunit mu-1	AP4M1	O00189	1.1393	0.005249	0.0156666
CAMK1D.3418.12	Calcium/calmodulin-dependent protein kinase type 1D	CAMK1D	Q8IU85	1.1391	0.020264	0.0442451
IL12B.13733.5	Interleukin-12 subunit beta	IL-12 p40	P29460	1.1388	0.00036621	0.00231933
CYSRT1.25220.8	Cysteine-rich tail protein 1	CRTP1	A8MQ03	1.1388	0.010742	0.0273962
RNF146.11401.181	E3 ubiquitin-protein ligase RNF146	RN146	Q9NTX7	1.1382	0.00061035	0.0031534
CD38.7174.15	ADP-ribosyl cyclase/cyclic ADP-ribose hydrolase 1	CD38	P28907	1.1368	0.0067139	0.0189727
ARHGAP24.25263.4	Rho GTPase-activating protein 24	RHG24	Q8N264	1.1365	0.020264	0.0442451
ASIC4.6951.26	Acid-sensing ion channel 4	ASIC4	Q96FT7	1.1363	0.001709	0.00663812
XPNPEP3.23661.61	Probable Xaa-Pro aminopeptidase 3	XPP3	Q9NQH7	1.1359	0.0012207	0.00516495
HNRNPC.11429.80	Heterogeneous nuclear ribonucleoproteins C1/C2	hnRNP C1/C2	P07910	1.1352	0.010742	0.0273962
CCDC97.23561.4	Coiled-coil domain-containing protein 97	CCD97	Q96F63	1.1351	0.005249	0.0156666
CSF3R.2719.3	Granulocyte colony-stimulating factor receptor	G-CSF-R	Q99062	1.134	0.010742	0.0273962
SH3GLB1.16859.100	Endophilin-B1	SHLB1	Q9Y371	1.1339	0.020264	0.0442451
TCL1A.17210.2	T-cell leukemia/lymphoma protein 1A	TCL1A	P56279	1.1335	0.010039	0.0266705
FAM162A.6531.29	Protein FAM162A	F162A	Q96A26	1.131	0.016602	0.0378034
TOPBP1.9947.22	DNA topoisomerase 2-binding protein 1	TOPB1	Q92547	1.1307	0.0097162	0.0259012
PITPNM3.25058.23	Membrane-associated phosphatidylinositol transfer protein 3	PITM3	Q9BZ71	1.1288	0.0030518	0.0102521
USP11.21762.32	Ubiquitin carboxyl-terminal hydrolase 11	UBP11	P51784	1.1287	0.010742	0.0273962
RAB35.13514.121	Ras-related protein Rab-35	Rab-1C	Q15286	1.1287	0.013428	0.0320872
NoneX.9917.16	Fc_MOUSE	Fc_MOUSE	Q99LC4	1.1287	0.016602	0.0378034
DOK2.14246.50	Docking protein 2	DOK2	O60496	1.1284	0.0079155	0.0222071
EXOG.22136.9	Nuclease EXOG, mitochondrial	EXOG	Q9Y2C4	1.1281	0.0012207	0.00516495
ALDH3B1.12940.35	Aldehyde dehydrogenase family 3 member B1	AL3B1	P43353	1.1277	0.017028	0.0386354
LDB2.22491.10	LIM domain-binding protein 2	LDB2	O43679	1.1276	0.0067139	0.0189727
POLD4.19159.9	DNA polymerase delta subunit 4	DNA polymerase subunit delta 4	Q9HCU8	1.1272	0.020264	0.0442451
LGI3.8003.57	Leucine-rich repeat LGI family member 3	LGI3	Q8N145	1.1268	0.0040283	0.0126989
NoneX.10021.1	Fc_MOUSE	Fc_MOUSE	Q99LC4	1.1268	0.0076155	0.0213997
NCR2.2734.49	Natural cytotoxicity triggering receptor 2	NKp44	O95944	1.1264	0.005249	0.0156666
DSG4.22568.7	Desmoglein-4	DSG4	Q86SJ6	1.1261	0.010039	0.0266705
UTP6.24279.30	U3 small nucleolar RNA-associated protein 6 homolog	UTP6	Q9NYH9	1.1255	0.0085449	0.0228658
SYN3.7199.3	Synapsin-3	SYN3	O14994	1.1237	0.015874	0.0378032
SLC25A18.5280.68	Mitochondrial glutamate carrier 2	GHC2	Q9H1K4	1.1236	0.013428	0.0320872
KCNAB2.10015.119	Voltage-gated potassium channel subunit beta-2	KCAB2	Q13303	1.1232	0.0083418	0.0228658
CRLF1.CLCF1.2607.54	Cytokine receptor-like factor 1:Cardiotrophin-like cytokine factor 1 Complex	CLF-1/CLC Complex	O75462|Q9UBD9	1.1226	0.013428	0.0320872
GPX7.8345.27	Glutathione peroxidase 7	GPX7	Q96SL4	1.1221	0.0040283	0.0126989
FAM171A1.5610.32	Protein FAM171A1	CJ038	Q5VUB5	1.1203	0.016602	0.0378034
TM2D1.20229.67	TM2 domain-containing protein 1	TM2D1	Q9BX74	1.1197	0.020264	0.0442451
HEXIM1.22977.18	Protein HEXIM1	HEXI1	O94992	1.1192	0.020264	0.0442451
RRAGC.12548.75	Ras-related GTP-binding protein C	RRAGC	Q9HB90	1.119	0.00085449	0.00401799
SPIN1.18210.12	Spindlin-1	SPIN1	Q9Y657	1.1182	0.013428	0.0320872
CD247.15567.2	T-cell surface glycoprotein CD3 zeta chain	CD3-zeta	P20963	1.1178	0.0085449	0.0228658
HSPH1.17704.74	Heat shock protein 105 kDa	HS105	Q92598	1.1172	0.018538	0.0419935
AURKB.3346.72	Aurora kinase B	AURKB	Q96GD4	1.115	0.0085449	0.0228658
SIGIRR.8326.63	Single Ig IL-1-related receptor	SIGIRR	Q6IA17	1.1142	0.0038717	0.0126989
WFDC13.9345.436	WAP four-disulfide core domain protein 13	WFD13	Q8IUB5	1.1139	0.0085449	0.0228658
MED20.20427.18	Mediator of RNA polymerase II transcription subunit 20	MED20	Q9H944	1.1135	0.020264	0.0442451
OAS1.10361.25	2'-5'-oligoadenylate synthase 1	OAS1	P00973	1.1129	0.0067139	0.0189727
MYSM1.11536.9	Histone H2A deubiquitinase MYSM1	MYSM1	Q5VVJ2	1.1126	0.0040283	0.0126989
KPNA4.12698.72	Importin subunit alpha-3	IMA4	O00629	1.112	0.0012207	0.00516495
P4HB.4278.14	Protein disulfide-isomerase	Protein disulfide-isomerase	P07237	1.1115	0.0067139	0.0189727
SPA17.18242.8	Sperm surface protein Sp17	Sperm protein 17	Q15506	1.1111	0.0067139	0.0189727
MRRF.12355.223	Ribosome-recycling factor, mitochondrial	RRFM	Q96E11	1.111	0.020264	0.0442451
FAM221B.25493.11	Protein FAM221B	F221B	A6H8Z2	1.1104	0.0085449	0.0228658
PFN4.20922.4	Profilin-4	PROF4	Q8NHR9	1.1092	0.0040283	0.0126989
HGD.9832.33	Homogentisate 1,2-dioxygenase	HGD	Q93099	1.1084	0.0030518	0.0102521
FXN.11833.83	Frataxin, mitochondrial	FRDA	Q16595	1.108	0.013428	0.0320872
GFPT1.21126.27	Glutamine--fructose-6-phosphate aminotransferase [isomerizing] 1	GFPT1	Q06210	1.1078	0.016602	0.0378034
CASS4.12855.16	Cas scaffolding protein family member 4	CT032	Q9NQ75	1.1066	0.020264	0.0442451
MCTS1.12488.9	Malignant T-cell-amplified sequence 1	MCTS1	Q9ULC4	1.1063	0.020264	0.0442451
NoneX.8619.12	Fc_MOUSE	Fc_MOUSE	Q99LC4	1.1059	0.017028	0.0386354
PLAU.4158.54	Urokinase-type plasminogen activator	uPA	P00749	1.1052	0.0067139	0.0189727
FAM3D.7919.278	Protein FAM3D	FAM3D	Q96BQ1	1.1047	0.013428	0.0320872
CEBPE.21208.163	CCAAT/enhancer-binding protein epsilon	CEBPE	Q15744	1.1038	0.00012207	0.00167155
NoneX.11986.30	Fc_MOUSE	Fc_MOUSE	Q99LC4	1.102	0.016602	0.0378034
DEFB136.9332.6	Beta-defensin 136	DB136	Q30KP8	1.1019	0.0040283	0.0126989
TLR1.11149.3	Toll-like receptor 1:Cytoplasmic domain	TLR1:CD	Q15399	1.1013	0.0067139	0.0189727
CASP5.25895.29	Caspase-5	Caspase-5	P51878	1.1013	0.017028	0.0386354
DUSP13.6525.17	Dual specificity protein phosphatase 13 isoform A	DUSP13	Q6B8I1	1.1011	0.005249	0.0156666
MESD.5594.87	LDLR chaperone MESD	MESD2	Q14696	1.1002	0.016602	0.0378034
IRAK4.18162.167	Interleukin-1 receptor-associated kinase 4	IRAK4	Q9NWZ3	1.0993	0.00061035	0.0031534
GCH1.11185.145	GTP cyclohydrolase 1	GCH1	P30793	1.0992	0.0097162	0.0259012
SERF2.18274.2	Small EDRK-rich factor 2	SERF2	P84101	1.0991	0.00085449	0.00401799
TRIB2.12363.70	Tribbles homolog 2	TRIB2	Q92519	1.0973	0.016602	0.0378034
TMEM70.8074.32	Transmembrane protein 70, mitochondrial	TMM70	Q9BUB7	1.0973	0.020264	0.0442451
SIX6.20987.21	Homeobox protein SIX6	SIX6	O95475	1.0962	0.016602	0.0378034
STIM1.9271.101	Stromal interaction molecule 1:Extracellular domain	STIM1:ECD	Q13586	1.0955	0.0067139	0.0189727
ZNF10.11567.23	Zinc finger protein 10	ZNF10	P21506	1.095	0.016602	0.0378034
TMPRSS11D.6547.83	Transmembrane protease serine 11D	TM11D	O60235	1.0946	0.020163	0.0442451
CTSC.3178.5	Dipeptidyl peptidase 1	CATC	P53634	1.0937	0.0067139	0.0189727
CASP4.22092.43	Caspase-4	Caspase-4	P49662	1.093	0.005249	0.0156666
ACVR2B.9412.52	Activin receptor type-2B	Activin RIIB	Q13705	1.0923	0.001709	0.00663812
TNFSF4.2839.2	Tumor necrosis factor ligand superfamily member 4	OX40 Ligand	P23510	1.0917	0.020264	0.0442451
EIF4G3.13991.47	Eukaryotic translation initiation factor 4 gamma 3	IF4G3	O43432	1.09	0.013428	0.0320872
PRKAR2A.19125.26	cAMP-dependent protein kinase type II-alpha regulatory subunit	KAP2	P13861	1.089	0.0064196	0.0189727
DLG3.7897.75	Disks large homolog 3	DLG3	Q92796	1.0873	0.002087	0.00808842
TPSB2.14696.45	Tryptase beta-2	TPSB2	P20231	1.0866	0.016602	0.0378034
UPRT.21354.92	Uracil phosphoribosyltransferase homolog	UPP	Q96BW1	1.0858	0.005249	0.0156666
IL5RA.4491.4	Interleukin-5 receptor subunit alpha	IL-5 Ra	Q01344	1.0853	0.0085449	0.0228658
NDUFB10.22508.2	NADH dehydrogenase	NDUBA	O96000	1.0848	0.010742	0.0273962
ACLY.12700.9	ATP-citrate synthase	ACLY	P53396	1.0837	0.0012207	0.00516495
CD69.16618.7	Early activation antigen CD69	CD69	Q07108	1.0836	0.012016	0.0305454
C20orf173.7046.6	Uncharacterized protein C20orf173	CT173	Q96LM9	1.0818	0.013428	0.0320872
NoneX.10013.34	Fc_MOUSE	Fc_MOUSE	Q99LC4	1.0801	0.020264	0.0442451
SEPSECS.17357.33	O-phosphoseryl-tRNA(Sec) selenium transferase	SPCS	Q9HD40	1.0792	0.020264	0.0442451
NECTIN1.8803.61	Nectin-1, isoform gamma:Cytoplasmic domain	nectin-1 gamma:CD	Q15223	1.0782	0.013428	0.0320872
CDK2.CCNA2.3357.67	Cyclin-dependent kinase 2:Cyclin-A2 complex	CDK2/cyclin A	P24941|P20248	1.078	0.020264	0.0442451
ROPN1B.25453.57	Ropporin-1B	ROP1B	Q9BZX4	1.0777	0.016602	0.0378034
MDM2.4245.80	E3 ubiquitin-protein ligase Mdm2	MDM2	Q00987	1.0775	0.0085449	0.0228658
KAT5.25879.6	Histone acetyltransferase KAT5	KAT5	Q92993	1.0767	0.0085449	0.0228658
ROGDI.23343.6	Protein rogdi homolog	ROGDI	Q9GZN7	1.0766	0.013428	0.0320872
TMX1.24680.51	Thioredoxin domain-containing protein 1	TXND1	Q9H3N1	1.0763	0.012016	0.0305454
PLCG2.10070.22	1-phosphatidylinositol 4,5-bisphosphate phosphodiesterase gamma-2	PLCG2	P16885	1.076	0.0085449	0.0228658
G0S2.8931.124	G0/G1 switch protein 2	G0S2	P27469	1.0754	0.020264	0.0442451
PTPN2.3401.8	Tyrosine-protein phosphatase non-receptor type 2	TCPTP	P17706	1.0748	0.00061035	0.0031534
C19orf54.24450.96	UPF0692 protein C19orf54	CS054	Q5BKX5	1.0746	0.016602	0.0378034
USP1.WDR48.21759.23	UBP1/WDR48 Complex	UBP1/WDR48 Complex	O94782|Q8TAF3	1.0734	0.017028	0.0386354
NT5E.6993.8	5'-Nucleotidase	5'-Nucleotidase	P21589	1.0724	0.0047187	0.0148154
LMO3.22492.108	LIM domain only protein 3	LMO3	Q8TAP4	1.0715	0.013428	0.0320872
GAGE2D.18273.14	G antigen 2D	GGE2D	Q9UEU5	1.0707	0.016602	0.0378034
MID2.14249.68	Probable E3 ubiquitin-protein ligase MID2	TRIM1	Q9UJV3	1.0689	0.013128	0.0320872
GSKIP.12849.25	GSK3-beta interaction protein	GSKIP	Q9P0R6	1.0664	0.0067139	0.0189727
NET1.14260.112	Neuroepithelial cell-transforming gene 1 protein	ARHG8	Q7Z628	1.0664	0.020264	0.0442451
SERAC1.8985.13	Protein SERAC1	SRAC1	Q96JX3	1.0644	0.013428	0.0320872
NAGS.11247.20	N-acetylglutamate synthase, mitochondrial	NAGS	Q8N159	1.0627	0.0067139	0.0189727
HIBADH.4693.72	3-hydroxyisobutyrate dehydrogenase, mitochondrial	3HIDH	P31937	1.0624	0.013428	0.0320872
INHA.INHBA.21899.36	inhibin A	inhibin A	P05111|P08476	1.0617	0.005249	0.0156666
KLHL12.12695.62	Kelch-like protein 12	KLH12	Q53G59	1.0614	0.0013629	0.00573547
ITGAV.ITGB8.20191.13	Integrin alpha V beta 8	Integrin aVb8	P06756|P26012	1.0601	0.0040283	0.0126989
DPPA4.21589.80	Developmental pluripotency-associated protein 4	DPPA4	Q7L190	1.0569	0.020264	0.0442451
RYBP.20969.114	RING1 and YY1-binding protein	RYBP	Q8N488	1.0543	0.0013592	0.00573547
FLT3LG.14093.10	Fms-related tyrosine kinase 3 ligand	Flt3 ligand	P49771	1.053	0.016602	0.0378034
RGS14.21342.25	Regulator of G-protein signaling 14	RGS14	O43566	1.0433	0.018538	0.0419935
ARL8B.8569.147	ADP-ribosylation factor-like protein 8B	ARL8B	Q9NVJ2	1.0387	0.013428	0.0320872
GNGT2.10917.40	Guanine nucleotide-binding protein G(I)/G(S)/G(O) subunit gamma-T2	GBGT2	O14610	1.0362	0.00024414	0.00189553
ST8SIA4.7038.45	CMP-N-acetylneuraminate-poly-alpha-2,8-sialyltransferase	SIA8D	Q92187	1.0095	0.017028	0.0386354
ANOS1.6603.18	Anosmin-1	KALM	P23352	0.9821	0.017028	0.0386354
MRFAP1L1.21203.14	MORF4 family-associated protein 1-like 1	MR1L1	Q96HT8	0.96942	0.0085449	0.0228658
LRRC37A2.8897.3	Leucine-rich repeat-containing protein 37A2	L37A2	A6NM11	0.96729	0.013428	0.0320872
CXCL17.9495.10	C-X-C motif chemokine 17	VCC1	Q6UXB2	0.9671	0.016602	0.0378034
CLEC4D.7752.31	C-type lectin domain family 4 member D	CLC4D	Q8WXI8	0.96353	0.0030518	0.0102521
NoneX.9530.6	Fc_MOUSE	Fc_MOUSE	Q99LC4	0.96329	0.010742	0.0273962
CD1D.8749.194	Antigen-presenting glycoprotein CD1d	CD1D	P15813	0.96282	0.0085449	0.0228658
ST3GAL5.10588.39	Lactosylceramide alpha-2,3-sialyltransferase	SIAT9	Q9UNP4	0.96274	0.013428	0.0320872
ITGB5.7755.37	Integrin beta-5	ITB5	P18084	0.96202	0.00085449	0.00401799
S100A2.11969.5	Protein S100-A2	S100A2	P29034	0.96189	0.020264	0.0442451
OSTM1.19353.25	Osteopetrosis-associated transmembrane protein 1	OSTM1	Q86WC4	0.96036	0.0085449	0.0228658
GADD45GIP1.9302.90	Growth arrest and DNA damage-inducible proteins-interacting protein 1	G45IP	Q8TAE8	0.95949	0.016602	0.0378034
SIGLEC8.7864.3	Sialic acid-binding Ig-like lectin 8	SIGL8	Q9NYZ4	0.95841	0.0091471	0.0244576
NoneX.9389.12	Fc_MOUSE	Fc_MOUSE	Q99LC4	0.958	0.0085449	0.0228658
FANK1.15581.16	Fibronectin type 3 and ankyrin repeat domains protein 1	FANK1	Q8TC84	0.95794	0.016602	0.0378034
GNMT.14006.36	Glycine N-methyltransferase	GNMT	Q14749	0.95781	0.0040283	0.0126989
ANAPC7.11690.47	Anaphase-promoting complex subunit 7	APC7	Q9UJX3	0.95668	0.013128	0.0320872
PGLYRP1.14064.21	Peptidoglycan recognition protein 1	PGRP-S	O75594	0.95637	0.0023583	0.00842714
NoneX.10962.46	Fc_MOUSE	Fc_MOUSE	Q99LC4	0.95629	0.013428	0.0320872
KLHL40.24256.7	Kelch-like protein 40	KLH40	Q2TBA0	0.95598	0.020264	0.0442451
FAM162B.11163.7	Protein FAM162B	F162B	Q5T6X4	0.9558	0.0040283	0.0126989
ATP5PB.22073.47	ATP synthase B chain, mitochondrial	AT5F1	P24539	0.95564	0.016602	0.0378034
LCE3B.25414.11	Late cornified envelope protein 3B	LCE3B	Q5TA77	0.95518	0.018538	0.0419935
BCL2L10.7249.307	Bcl-2-like protein 10	B2L10	Q9HD36	0.95464	0.010742	0.0273962
NoneX.9387.13	Fc_MOUSE	Fc_MOUSE	Q99LC4	0.9531	0.010742	0.0273962
NoneX.11230.12	Fc_MOUSE	Fc_MOUSE	Q99LC4	0.95306	0.021098	0.046023
JPH1.6940.18	Junctophilin-1	JPH1	Q9HDC5	0.95297	0.013428	0.0320872
HS3ST3B1.6986.17	Heparan sulfate glucosamine 3-O-sulfotransferase 3B1	HS3SB	Q9Y662	0.95282	0.0040283	0.0126989
ART5.23202.78	Ecto-ADP-ribosyltransferase 5	NAR5	Q96L15	0.95255	0.0030518	0.0102521
CASQ2.19291.2	Calsequestrin-2	CASQ2	O14958	0.95246	0.020264	0.0442451
EPS8L3.24931.9	Epidermal growth factor receptor kinase substrate 8-like protein 3	ES8L3	Q8TE67	0.95193	0.010039	0.0266705
ENDOU.5656.53	Poly(U)-specific endoribonuclease	PP11	P21128	0.9518	0.010742	0.0273962
FAM189A2.5719.66	Protein FAM189A2	CI061	Q15884	0.95139	0.020264	0.0442451
CASP8.18158.45	Caspase-8	Caspase-8	Q14790	0.95129	0.0067139	0.0189727
SPTLC2.7267.2	Serine palmitoyltransferase 2	LCB2	O15270	0.95104	0.0030518	0.0102521
FAM24B.8775.61	Protein FAM24B	FA24B	Q8N5W8	0.95076	0.0076155	0.0213997
KLK9.5758.49	Kallikrein-9	kallikrein 9	Q9UKQ9	0.95031	0.0030518	0.0102521
CGA.14056.4	Glycoprotein hormones alpha chain	Glycoprotein hormones a-chain	P01215	0.94955	0.0012207	0.00516495
FLRT3.9128.34	Leucine-rich repeat transmembrane protein FLRT3:Cytoplasmic domain	FLRT3:CD	Q9NZU0	0.94946	0.005249	0.0156666
LIPK.6413.79	Lipase member K	LIPK	Q5VXJ0	0.94935	0.0023193	0.00829623
LCTL.10890.135	Lactase-like protein	LCTL	Q6UWM7	0.94873	0.00061035	0.0031534
PANK1.25277.51	Pantothenate kinase 1	PANK1	Q8TE04	0.94855	0.020264	0.0442451
BRD2.10074.128	Bromodomain-containing protein 2	BRD2	P25440	0.94847	0.0085449	0.0228658
NoneX.8793.13	Fc_MOUSE	Fc_MOUSE	Q99LC4	0.94803	0.0040283	0.0126989
SHISAL1.10432.3	Uncharacterized protein KIAA1644	K1644	Q3SXP7	0.94793	0.0076155	0.0213997
CCL25.2705.5	C-C motif chemokine 25	TECK	O15444	0.94787	0.0067139	0.0189727
DPEP1.10528.2	Dipeptidase 1	DPEP1	P16444	0.94765	0.013428	0.0320872
CLEC2A.10953.14	C-type lectin domain family 2 member A	CLC2A	Q6UVW9	0.94739	0.016602	0.0378034
NPPB.16751.15	Natriuretic peptides B	BNP	P16860	0.94711	0.0067139	0.0189727
ERCC4.9895.77	DNA repair endonuclease XPF	XPF	Q92889	0.94558	0.020264	0.0442451
CA2.4970.55	Carbonic anhydrase 2	carbonic anhydrase II	P00918	0.94545	0.016602	0.0378034
CKAP4.7221.56	Cytoskeleton-associated protein 4	CKAP4	Q07065	0.94536	0.013428	0.0320872
UTS2R.13530.5	Urotensin-2 receptor	UR2R	Q9UKP6	0.945	0.010742	0.0273962
B4GALNT1.8976.13	Beta-1,4 N-acetylgalactosaminyltransferase 1	B4GN1	Q00973	0.94489	0.005249	0.0156666
LGR5.7122.31	Leucine-rich repeat-containing G-protein coupled receptor 5	LGR5	O75473	0.94478	0.0067139	0.0189727
SEMA3B.5667.3	Semaphorin-3B	SEM3B	Q13214	0.94467	0.0085449	0.0228658
TNFSF11.14061.48	Tumor necrosis factor ligand superfamily member 11	sRANKL	O14788	0.94444	0.001709	0.00663812
NoneX.10497.242	Fc_MOUSE	Fc_MOUSE	Q99LC4	0.9443	0.0067139	0.0189727
NoneX.10529.19	Fc_MOUSE	Fc_MOUSE	Q99LC4	0.94418	0.016602	0.0378034
NPPC.20430.8	C-type natriuretic peptide	Natriuretic Peptide C-Type	P23582	0.94388	0.0030518	0.0102521
NMS.9503.1	Neuromedin-S	NMS	Q5H8A3	0.94368	0.013428	0.0320872
CD79A.7796.10	B-cell antigen receptor complex-associated protein alpha chain	CD79A	P11912	0.94317	0.013428	0.0320872
EVPL.14019.73	Envoplakin	EVPL	Q92817	0.94242	0.001709	0.00663812
AMN.4322.28	Protein amnionless	AMNLS	Q9BXJ7	0.94222	0.020264	0.0442451
SDHAF4.23627.3	UPF0369 protein C6orf57	CF057	Q5VUM1	0.94176	0.020264	0.0442451
NODAL.15692.300	Nodal homolog	NODAL	Q96S42	0.94173	0.020264	0.0442451
ASGR2.9474.22	Asialoglycoprotein receptor 2	ASGR2	P07307	0.94165	0.010742	0.0273962
NoneX.8944.42	Fc_MOUSE	Fc_MOUSE	Q99LC4	0.94129	0.013428	0.0320872
SPANXN4.25419.59	Sperm protein associated with the nucleus on the X chromosome N4	SPXN4	Q5MJ08	0.94124	0.0012207	0.00516495
PKD2.13745.10	Polycystin-2:Cytoplasmic domain 4	PKD2:CD 4	Q13563	0.94103	0.0067139	0.0189727
NoneX.9281.50	Fc_MOUSE	Fc_MOUSE	Q99LC4	0.94046	0.020163	0.0442451
MICB.5102.55	MHC class I polypeptide-related sequence B	MICB	Q29980	0.94008	0.020264	0.0442451
COLGALT2.7234.12	Procollagen galactosyltransferase 2	GT252	Q8IYK4	0.93994	0.010742	0.0273962
SPANXN3.22787.39	Sperm protein associated with the nucleus on the X chromosome N3	SPXN3	Q5MJ09	0.93945	0.0021052	0.00812751
NOTCH2.5106.52	Neurogenic locus notch homolog protein 2	NOTC2	Q04721	0.93938	0.016602	0.0378034
IL17RB.5084.154	Interleukin-17 receptor B	IL-17B R	Q9NRM6	0.93877	0.010742	0.0273962
None.8927.6	Uncharacterized protein C7orf73	CG073	E0CX11	0.93854	0.01433	0.0341727
SIGLEC14.5125.6	Sialic acid-binding Ig-like lectin 14	SIG14	Q08ET2	0.93761	0.016602	0.0378034
SPTAN1.5031.10	Spectrin alpha chain, non-erythrocytic 1	SPTA2	Q13813	0.93681	0.020071	0.0442451
NoneX.9258.14	Fc_MOUSE	Fc_MOUSE	Q99LC4	0.93649	0.010742	0.0273962
VAMP4.7732.45	Vesicle-associated membrane protein 4	VAMP4	O75379	0.93602	0.0023193	0.00829623
BMI1.22085.86	Polycomb complex protein BMI-1	BMI-1	P35226	0.93546	0.001709	0.00663812
CCDC90B.7792.58	Coiled-coil domain-containing protein 90B, mitochondrial	CC90B	Q9GZT6	0.93546	0.016602	0.0378034
RS1.6497.10	Retinoschisin	XLRS1	O15537	0.9349	0.0023193	0.00829623
SEC61B.7878.2	Protein transport protein Sec61 subunit beta	SC61B	P60468	0.9349	0.010742	0.0273962
GRP.5897.58	Gastrin-releasing peptide	Gastrin-releasing peptide	P07492	0.93454	0.0063056	0.0187722
DYRK1A.25301.48	Dual specificity tyrosine-phosphorylation-regulated kinase 1A	DYR1A	Q13627	0.93417	0.0067139	0.0189727
CLN5.9795.9	Ceroid-lipofuscinosis neuronal protein 5:Cytoplasmic domain	CLN5:CD	O75503	0.93413	0.001709	0.00663812
OBP2A.6526.77	Odorant-binding protein 2a	OBP2A	Q9NY56	0.934	0.0030518	0.0102521
PGK2.13936.24	Phosphoglycerate kinase 2	PGK2	P07205	0.9338	0.0085449	0.0228658
NARF.24321.67	Nuclear prelamin A recognition factor	NARF	Q9UHQ1	0.9337	0.0040283	0.0126989
NoneX.9010.3	Fc_MOUSE	Fc_MOUSE	Q99LC4	0.93369	0.0067139	0.0189727
CD3E.18870.1	T-cell surface glycoprotein CD3 epsilon chain	CD3E	P07766	0.93363	0.00012207	0.00167155
KCNN1.13539.131	Small conductance calcium-activated potassium channel protein 1	KCNN1	Q92952	0.933	0.010742	0.0273962
GH2.10978.39	Growth hormone variant	SOM2	P01242	0.93299	0.0040283	0.0126989
CCNB1.5347.59	G2/mitotic-specific cyclin-B1	Cyclin B1	P14635	0.93293	0.0085449	0.0228658
MTMR6.12536.46	Myotubularin-related protein 6	MTMR6	Q9Y217	0.93292	0.020264	0.0442451
TRAF4.13041.47	TNF receptor-associated factor 4	TRAF4	Q9BUZ4	0.93267	0.005249	0.0156666
TACSTD2.14034.22	Tumor-associated calcium signal transducer 2	GA733-1 protein	P09758	0.93255	0.021098	0.046023
FANCF.11336.9	Fanconi anemia group F protein	FANCF	Q9NPI8	0.93244	0.010742	0.0273962
PSG6.6456.17	Pregnancy-specific beta-1-glycoprotein 6	PSG6	Q00889	0.93213	0.01433	0.0341727
RNF43.10505.12	E3 ubiquitin-protein ligase RNF43	RNF43	Q68DV7	0.93203	0.001709	0.00663812
SEMA4B.9805.51	Semaphorin-4B	SEM4B	Q9NPR2	0.93191	0.010742	0.0273962
NonHuman.8445.184	Melittin_VESMG	MEL_VESMG	P68408	0.93183	0.0012207	0.00516495
DEFB110.8340.9	Beta-defensin 110	DB110	Q30KQ9	0.93182	0.016602	0.0378034
PIK3AP1.21957.12	Phosphoinositide 3-kinase adapter protein 1	BCAP	Q6ZUJ8	0.93161	0.0040283	0.0126989
CDX1.22104.39	Homeobox protein CDX-1	CDX1	P47902	0.93152	0.0023193	0.00829623
KLK4.2833.20	Kallikrein-4	Kallikrein 4	Q9Y5K2	0.93136	0.010742	0.0273962
SCIMP.10510.62	SLP adapter and CSK-interacting membrane protein	SCIMP	Q6UWF3	0.93124	0.010039	0.0266705
PLAAT2.7822.11	HRAS-like suppressor 2	HRSL2	Q9NWW9	0.93113	0.0047187	0.0148154
MINAR1.9075.121	UPF0258 protein KIAA1024	K1024	Q9UPX6	0.93103	0.005249	0.0156666
EMID1.9547.29	EMI domain-containing protein 1	EMID1	Q96A84	0.93088	0.011848	0.0301511
POMC.2558.51	Beta-endorphin	b-Endorphin	P01189	0.93078	0.0030518	0.0102521
CD6.20519.7	CD6	CD6	P30203	0.93076	0.013428	0.0320872
IL17RE.20535.68	Interleukin-17 receptor E	I17RE	Q8NFR9	0.92977	0.0031652	0.0105874
VAMP3.7903.18	Vesicle-associated membrane protein 3	VAMP3	Q15836	0.92964	0.016602	0.0378034
PSG7.5651.50	Putative pregnancy-specific beta-1-glycoprotein 7	PSG7	Q13046	0.92952	0.010742	0.0273962
HEPACAM2.9116.28	HEPACAM family member 2:Isoform 1, Cytoplasmic domain	HECA2:CD	A8MVW5	0.92942	0.0085449	0.0228658
COLEC12.9787.23	Collectin-12	COLEC12	Q5KU26	0.92935	0.0083578	0.0228658
INSL6.5754.76	Insulin-like peptide INSL6	INSL6	Q9Y581	0.929	0.020264	0.0442451
NoneX.6581.50	Fc_MOUSE	Fc_MOUSE	Q99LC4	0.92883	0.005249	0.0156666
POMC.4890.10	Corticotropin	ACTH	P01189	0.92782	0.00573	0.0170659
TGM1.11242.33	Protein-glutamine gamma-glutamyltransferase K	TGM1	P22735	0.92769	0.0085449	0.0228658
DEFB119.8315.5	Beta-defensin 119	DB119	Q8N690	0.9275	0.0030518	0.0102521
CTCF.14624.51	Transcriptional repressor CTCF	CTCF	P49711	0.92746	0.0023193	0.00829623
VSIG10L.24011.27	V-set and immunoglobulin domain-containing protein 10-like	VS10L	Q86VR7	0.9274	0.010742	0.0273962
CHST3.7189.55	Carbohydrate sulfotransferase 3	CHST3	Q7LGC8	0.92733	0.005249	0.0156666
CREB1.20128.1	cAMP response element-binding protein	CREB1	P16220	0.92722	0.0012207	0.00516495
NoneX.9054.8	Fc_MOUSE	Fc_MOUSE	Q99LC4	0.927	0.01433	0.0341727
SOCS7.11657.86	Suppressor of cytokine signaling 7	SOCS7	O14512	0.92692	0.00085449	0.00401799
C1orf185.10667.78	Uncharacterized protein C1orf185	CA185	Q5T7R7	0.92623	0.0023193	0.00829623
PRKAA1.PRKAB1.PRKAG1.5183.53	AMP Kinase (alpha1beta1gamma1)	AMPK a1b1g1	Q13131|Q9Y478|P54619	0.92564	0.020264	0.0442451
TMPRSS11A.7231.37	Transmembrane protease serine 11A	TM11A	Q6ZMR5	0.92536	0.00024414	0.00189553
RSRP1.9050.170	Arginine/serine-rich protein 1	CA063	Q9BUV0	0.92529	0.0067139	0.0189727
CD70.8762.38	CD70 antigen	CD70	P32970	0.92523	0.013428	0.0320872
PILRA.8825.4	Paired immunoglobulin-like type 2 receptor alpha	PILRA	Q9UKJ1	0.92473	0.005249	0.0156666
TMED4.9319.59	Transmembrane emp24 domain-containing protein 4	TMED4	Q7Z7H5	0.92417	0.010742	0.0273962
NOS3.21995.20	NOS	NOS	P29474	0.92353	0.0030518	0.0102521
KLHL3.25039.10	Kelch-like protein 3	KLHL3	Q9UH77	0.92349	0.005249	0.0156666
NoneX.8752.6	Fc_MOUSE	Fc_MOUSE	Q99LC4	0.92333	0.001709	0.00663812
ELAPOR1.10637.50	UPF0577 protein KIAA1324:Extracellular domain	K1324:ECD	Q6UXG2	0.92318	0.013428	0.0320872
IGSF9B.9060.27	Protein turtle homolog B	TUTLB	Q9UPX0	0.92276	0.001709	0.00663812
NTF4.4146.58	Neurotrophin-4	Neurotrophin-5	P34130	0.92263	0.020264	0.0442451
HPSE.5604.30	Heparanase	HPSE	Q9Y251	0.92243	0.010742	0.0273962
KLRF1.5098.79	Killer cell lectin-like receptor subfamily F member 1	KLRF1	Q9NZS2	0.92229	0.0085449	0.0228658
OSTN.7265.32	Osteocrin	OSTN	P61366	0.92191	0.0038717	0.0126989
NoneX.11912.45	Fc_MOUSE	Fc_MOUSE	Q99LC4	0.92099	0.010742	0.0273962
SERPINB5.15417.3	Serpin B5	Maspin	P36952	0.92091	0.0030518	0.0102521
NoneX.9439.454	Fc_MOUSE	Fc_MOUSE	Q99LC4	0.92016	0.005249	0.0156666
ST6GALNAC3.10705.14	Alpha-N-acetylgalactosaminide alpha-2,6-sialyltransferase 3	SIA7C	Q8NDV1	0.9197	0.013428	0.0320872
CGB2.6213.10	Choriogonadotropin subunit beta variant 2	CGB2	Q6NT52	0.91918	0.0023193	0.00829623
CCNA2.15574.37	Cyclin-A2	Cyclin A	P20248	0.91902	0.0030518	0.0102521
IFNA1.18389.11	Interferon alpha-1/13	IFNA1	P01562	0.91877	0.016602	0.0378034
KIR3DS1.5097.14	Killer cell immunoglobulin-like receptor 3DS1	KI3S1	Q14943	0.91859	0.0067139	0.0189727
NoneX.14308.192	Fc_MOUSE	Fc_MOUSE	Q99LC4	0.91809	0.016602	0.0378034
VCL.8750.46	Vinculin	Vinculin	P18206	0.91808	0.0030518	0.0102521
MSRB3.7824.88	Methionine-R-sulfoxide reductase B3	MSRB3	Q8IXL7	0.91776	0.0079155	0.0222071
NoneX.8282.15	Fc_MOUSE	Fc_MOUSE	Q99LC4	0.91689	0.0076155	0.0213997
TNFRSF6B.5070.76	Tumor necrosis factor receptor superfamily member 6B	DcR3	O95407	0.9158	0.013428	0.0320872
None.7143.9	N-acetyllactosaminide beta-1,6-N-acetylglucosaminyl-transferase, isoform C	GNT2C	Q8NFS9	0.91525	0.00024414	0.00189553
BTN2A1.8869.5	Butyrophilin subfamily 2 member A1	BT2A1	Q7KYR7	0.91499	0.016602	0.0378034
IL7R.5089.11	Interleukin-7 receptor subunit alpha	IL-7 Ra	P16871	0.91467	0.001709	0.00663812
IL25.4137.57	Interleukin-25	IL-17E	Q9H293	0.91457	0.001709	0.00663812
NUDT14.19794.10	Uridine diphosphate glucose pyrophosphatase	NUD14	O95848	0.91457	0.013428	0.0320872
EDDM3B.7782.34	Epididymal secretory protein E3-beta	EP3B	P56851	0.91394	0.0067139	0.0189727
DYRK3.21662.121	Dual specificity tyrosine-phosphorylation-regulated kinase 3	DYRK3	O43781	0.91382	0.013428	0.0320872
DPP10.7890.68	Inactive dipeptidyl peptidase 10	DPP10	Q8N608	0.91373	0.0040283	0.0126989
VAPB.7181.17	Vesicle-associated membrane protein-associated protein B/C	VAPB	O95292	0.91341	0.013428	0.0320872
SEMA6C.14597.5	Semaphorin-6C, cytoplasmic	SEM6C	Q9H3T2	0.9134	0.013428	0.0320872
ACRV1.15301.24	Acrosomal protein SP-10	sperm protein 10	P26436	0.91333	0.0067139	0.0189727
NTM.20550.38	Neurotrimin	NTRI	Q9P121	0.91321	0.016602	0.0378034
CD8A.CD8B.21692.12	CD8A/CD8B Complex	CD8A/CD8B Complex	P01732|P10966	0.91259	0.00085449	0.00401799
Spuriomer.4666.213	No protein	No Protein		0.91254	0.0012207	0.00516495
UNC13A.14052.26	Protein unc-13 homolog A	UN13A	Q9UPW8	0.91212	0.010742	0.0273962
NoneX.10943.36	Fc_MOUSE	Fc_MOUSE	Q99LC4	0.91168	0.013428	0.0320872
TOR4A.13459.30	Torsin-4A	CI167	Q9NXH8	0.91157	0.020264	0.0442451
HSH2D.23531.79	Hematopoietic SH2 domain-containing protein	HSH2D	Q96JZ2	0.91132	0.013428	0.0320872
KLK14.8620.56	Kallikrein-14	kallikrein 14	Q9P0G3	0.91046	0.010742	0.0273962
RSPO1.6240.70	R-spondin-1	RSPO1	Q2MKA7	0.91036	0.001709	0.00663812
NoneX.9067.152	Fc_MOUSE	Fc_MOUSE	Q99LC4	0.90983	0.013428	0.0320872
Spuriomer.4666.214	No protein	No Protein		0.90982	0.00012207	0.00167155
SPACA1.6228.58	Sperm acrosome membrane-associated protein 1	sperm acrosome associated 1	Q9HBV2	0.90957	0.0013629	0.00573547
NoneX.7847.66	Fc_MOUSE	Fc_MOUSE	Q99LC4	0.90937	0.005249	0.0156666
NonHuman.8449.124	Exendin-4_HELSU	EXE4_HELSU	P26349	0.90935	0.0040283	0.0126989
ABL1.3341.33	Tyrosine-protein kinase ABL1	ABL1	P00519	0.90915	0.005249	0.0156666
Spuriomer.4666.194	No protein	No Protein		0.90899	0.016602	0.0378034
NonHuman.8445.54	Melittin_VESMG	MEL_VESMG	P68408	0.90832	0.016602	0.0378034
PHB2.21658.15	Prohibitin-2	PHB2	Q99623	0.90794	0.013428	0.0320872
PCMT1.18160.2	Protein-L-isoaspartate(D-aspartate) O-methyltransferase	PIMT	P22061	0.90791	0.005249	0.0156666
NEU1.6003.28	Sialidase-1	NEUR1	Q99519	0.90724	0.015628	0.03723
CD5.14065.11	T-cell surface glycoprotein CD5:Cytoplasmic domain	CD5:CD	P06127	0.90688	0.0085449	0.0228658
DEFB115.8391.12	Beta-defensin 115	DB115	Q30KQ5	0.90672	0.0067139	0.0189727
TAT.22078.4	Tyrosine aminotransferase	ATTY	P17735	0.90593	0.00061035	0.0031534
DAG1.8369.102	Dystroglycan	DAG1	Q14118	0.9056	0.010742	0.0273962
RNF148.7742.11	RING finger protein 148:region 1	RN148:region 1	Q8N7C7	0.9055	0.016602	0.0378034
SUMF1.6941.11	Sulfatase-modifying factor 1	SUMF1	Q8NBK3	0.90547	0.0012207	0.00516495
LRP1.8601.167	Low-density lipoprotein receptor-related protein 1, soluble:Cytoplasmic domain	sLRP1:CD	Q07954	0.90521	0.013428	0.0320872
IL11RA.18216.22	Interleukin-11 receptor subunit alpha	IL-11 RA	Q14626	0.90499	0.00085449	0.00401799
METTL21C.23564.83	Protein-lysine methyltransferase METTL21C	MT21C	Q5VZV1	0.90478	0.0030518	0.0102521
XRCC1.12535.2	DNA repair protein XRCC1	XRCC1	P18887	0.90378	0.010742	0.0273962
SPCS1.25218.10	Signal peptidase complex subunit 1	SPCS1	Q9Y6A9	0.90355	0.00024414	0.00189553
Spuriomer.2061.10	No protein	No Protein		0.90157	0.020264	0.0442451
GH1.8462.18	Somatotropin	HGH	P01241	0.90132	0.020264	0.0442451
IFNLR1.7192.37	Interferon lambda receptor 1	CRF2-12	Q8IU57	0.90131	0.00085449	0.00401799
NMU.8754.5	Neuromedin-U	NMU	P48645	0.90124	0.00024414	0.00189553
CD8A.5992.50	T-cell surface glycoprotein CD8 alpha chain	CD8A	P01732	0.90035	0.00085449	0.00401799
SGTB.18837.9	Small glutamine-rich tetratricopeptide repeat-containing protein beta	SGTB	Q96EQ0	0.90027	0.016602	0.0378034
TCP11.8334.65	T-complex protein 11 homolog	TCP11	Q8WWU5	0.90015	0.010742	0.0273962
CNGA2.12872.35	Cyclic nucleotide-gated olfactory channel	CNGA2	Q16280	0.89965	0.013428	0.0320872
EURL.23212.8	Protein EURL homolog	EURL	Q9NYK6	0.89704	0.020264	0.0442451
LRRC24.9989.12	Leucine-rich repeat-containing protein 24	LRC24	Q50LG9	0.89678	0.016602	0.0378034
TGIF2LY.20447.11	Homeobox protein TGIF2LY	TF2LY	Q8IUE0	0.89658	0.0067139	0.0189727
MET.11814.29	Hepatocyte growth factor receptor	Met	P08581	0.89608	0.016602	0.0378034
EFCAB14.10830.5	EF-hand calcium-binding domain-containing protein 14:N-term	K0494:N-term	O75071	0.89559	0.0030518	0.0102521
HEPH.20127.102	Hephaestin	HEPH	Q9BQS7	0.89549	0.001709	0.00663812
GOLGA7.19174.141	Golgin subfamily A member 7	GOGA7	Q7Z5G4	0.89478	0.0085449	0.0228658
IL22.2778.10	Interleukin-22	IL-22	Q9GZX6	0.89399	0.016602	0.0378034
F3.4931.59	Tissue Factor	TF	P13726	0.89398	0.0067139	0.0189727
ENOX1.12933.17	Ecto-NOX disulfide-thiol exchanger 1	ENOX1	Q8TC92	0.89349	0.013428	0.0320872
FAM3C.20520.14	Protein FAM3C	FAM3C	Q92520	0.89329	0.0031652	0.0105874
ZBTB33.12785.49	Transcriptional regulator Kaiso	KAISO	Q86T24	0.89304	0.0030518	0.0102521
DKKL1.16309.30	Dickkopf-like protein 1	Soggy-1	Q9UK85	0.89244	0.001709	0.00663812
PRND.18231.147	Prion-like protein doppel	PRND	Q9UKY0	0.89127	0.016602	0.0378034
KLC3.24245.2	Kinesin light chain 3	KLC3	Q6P597	0.89112	0.013428	0.0320872
GPCPD1.12786.61	Glycerophosphocholine phosphodiesterase GPCPD1	GDE5	Q9NPB8	0.89032	0.0031652	0.0105874
KLK14.15544.25	Kallikrein-14	kallikrein 14	Q9P0G3	0.88932	0.0085449	0.0228658
VEGFD.14705.1	Vascular endothelial growth factor D	VEGF-D	O43915	0.88913	0.0030518	0.0102521
LILRA6.7059.14	Leukocyte immunoglobulin-like receptor subfamily A member 6	LIRA6	Q6PI73	0.88858	0.016602	0.0378034
SEC61G.8872.1	Protein transport protein Sec61 subunit gamma	SC61G	P60059	0.88652	0.016602	0.0378034
IL36RN.18375.28	Interleukin-36 receptor antagonist protein	IL-1F5	Q9UBH0	0.88635	0.010039	0.0266705
SUSD3.5752.63	Sushi domain-containing protein 3	SUSD3	Q96L08	0.88548	0.010988	0.0279829
PPP3R2.18866.8	Calcineurin subunit B type 2	CANB2	Q96LZ3	0.88509	0.020264	0.0442451
NonHuman.8444.3	Magainin-2_XENLA	Magainin-2_XENLA	P11006	0.88392	0.0040283	0.0126989
CD28.20521.83	CD28	CD28	P10747	0.88387	0.013428	0.0320872
KIR3DL2.5096.51	Killer cell immunoglobulin-like receptor 3DL2	KI3L2	P43630	0.88347	0.0012207	0.00516495
TSC2.21403.39	Tuberin	TSC2	P49815	0.88337	0.016602	0.0378034
PSG4.5649.83	Pregnancy-specific beta-1-glycoprotein 4	PSG4	Q00888	0.88319	0.015628	0.03723
SSBP1.18253.8	Single-stranded DNA-binding protein, mitochondrial	SSB	Q04837	0.88292	0.0067139	0.0189727
CD80.2603.61	T-lymphocyte activation antigen CD80	B7	P33681	0.88292	0.013428	0.0320872
ANGPTL7.6371.50	Angiopoietin-related protein 7	ANGL7	O43827	0.87996	0.013428	0.0320872
KIR2DL5A.7799.3	Killer cell immunoglobulin-like receptor 2DL5A	KI2LA	Q8N109	0.87893	0.016602	0.0378034
NoneX.10494.48	Fc_MOUSE	Fc_MOUSE	Q99LC4	0.87771	0.013428	0.0320872
CD86.6232.54	T-lymphocyte activation antigen CD86	B7-2	P42081	0.87672	0.013428	0.0320872
RBM41.23690.228	RNA-binding protein 41	RBM41	Q96IZ5	0.87631	0.010742	0.0273962
CD58.10938.13	Lymphocyte function-associated antigen 3	sLFA-3	P19256	0.87628	0.020264	0.0442451
TOM1L2.19356.20	TOM1-like protein 2	TM1L2	Q6ZVM7	0.87626	0.011848	0.0301511
ITGB7.11205.10	Integrin beta-7	Integrin beta-7	P26010	0.87435	0.0040283	0.0126989
LRRC52.10785.8	Leucine-rich repeat-containing protein 52	LRC52	Q8N7C0	0.87409	0.005249	0.0156666
NonCleavable.4666.232	No protein	No Protein		0.87294	0.013428	0.0320872
UBE2C.12556.7	Ubiquitin-conjugating enzyme E2 C	UBE2C	O00762	0.87272	0.015628	0.03723
Spuriomer.4666.205	No protein	No Protein		0.87195	0.0085449	0.0228658
NoneX.2055.4	No protein	No Protein		0.87107	0.013428	0.0320872
KCNE5.8756.41	Potassium voltage-gated channel subfamily E regulatory beta subunit 5:N-term, opposite side of membrane	KCE1L:N-term	Q9UJ90	0.87093	0.005249	0.0156666
PSMD10.18385.4	26S proteasome non-ATPase regulatory subunit 10	PSD10	O75832	0.87088	0.016602	0.0378034
RAB27A.9504.19	Ras-related protein Rab-27A	RB27A	P51159	0.87079	0.0067139	0.0189727
CD4.3143.3	T-cell surface glycoprotein CD4	sCD4	P01730	0.87065	0.016602	0.0378034
TMEM225B.24479.25	Transmembrane protein 225B	T225B	P0DP42	0.87047	0.0085449	0.0228658
CDYL2.10752.8	Chromodomain Y-like protein 2	CDYL2	Q8N8U2	0.86886	0.0023193	0.00829623
SRGN.19251.56	Serglycin	Platelet proteoglycan	P10124	0.86717	0.016602	0.0378034
CLEC2D.7054.87	C-type lectin domain family 2 member D	CLC2D	Q9UHP7	0.86622	0.016602	0.0378034
TSPEAR.10546.2	Thrombospondin-type laminin G domain and EAR repeat-containing protein	TSEAR	Q8WU66	0.8661	0.00024414	0.00189553
HSPA1A.7219.152	Heat shock 70 kDa protein 1A	HSP 70	P0DMV8	0.86592	0.013428	0.0320872
CLCA1.10496.11	Calcium-activated chloride channel regulator 1	CaCC	A8K7I4	0.86422	0.010742	0.0273962
Spuriomer.4666.199	No protein	No Protein		0.86368	0.0085449	0.0228658
CABP7.7104.71	Calcium-binding protein 7	CABP7	Q86V35	0.86153	0.00024414	0.00189553
IFIH1.20195.13	Interferon-induced helicase C domain-containing protein 1	IFIH1	Q9BYX4	0.85914	0.001709	0.00663812
KREMEN1.6512.68	Kremen protein 1	KREM1	Q96MU8	0.85878	0.0040283	0.0126989
ADAM28.21681.10	ADAM 28	ADAM 28	Q9UKQ2	0.85758	0.00012207	0.00167155
JPT2.20110.25	Hematological and neurological expressed 1-like protein	HN1L	Q9H910	0.85732	0.005249	0.0156666
NonCleavable.4666.230	No protein	No Protein		0.85723	0.020264	0.0442451
LRFN3.21691.27	Leucine-rich repeat and fibronectin type-III domain-containing protein 3	LRFN3	Q9BTN0	0.85674	0.0030518	0.0102521
LTK.23181.2	Leukocyte tyrosine kinase receptor	LTK	P29376	0.85623	0.020264	0.0442451
DLL4.3305.6	Delta-like protein 4	DLL4	Q9NR61	0.85595	0.013428	0.0320872
OTOR.15432.1	Otoraplin	Otoraplin	Q9NRC9	0.8559	0.00012207	0.00167155
CD300E.8287.17	CMRF35-like molecule 2	CLM2	Q496F6	0.85503	0.020163	0.0442451
OTX1.22386.11	Homeobox protein OTX1	OTX1	P32242	0.85432	0.020264	0.0442451
IL11.4493.92	Interleukin-11	IL-11	P20809	0.85249	0.0030518	0.0102521
CPVL.8891.7	Probable serine carboxypeptidase CPVL	CPVL	Q9H3G5	0.8517	0.00012207	0.00167155
BST1.4535.50	ADP-ribosyl cyclase/cyclic ADP-ribose hydrolase 2	BST1	Q10588	0.85043	0.013428	0.0320872
EML2.25907.47	Echinoderm microtubule-associated protein-like 2	EMAL2	O95834	0.84859	0.016602	0.0378034
NAGLU.15509.2	Alpha-N-acetylglucosaminidase	NAG	P54802	0.84819	0.013128	0.0320872
MUSK.11547.84	Muscle, skeletal receptor tyrosine-protein kinase	MUSK	O15146	0.848	0.0040283	0.0126989
C4BPB.7155.46	C4b-binding protein beta chain	C4b-binding protein beta chain	P20851	0.84766	0.005249	0.0156666
ACVRL1.16318.12	Serine/threonine-protein kinase receptor R3	ALK-1	P37023	0.84727	0.0030518	0.0102521
APBB3.12784.10	Amyloid beta A4 precursor protein-binding family B member 3:Phosphotyrosine Interaction Domain 1,Isoform II	APBB3:PID 1	O95704	0.84564	0.020264	0.0442451
FAM204A.22140.6	Protein FAM204A	F204A	Q9H8W3	0.8454	0.020264	0.0442451
HAX1.21206.218	HCLS1-associated protein X-1	HAX1	O00165	0.84506	0.0030518	0.0102521
VSIR.11531.24	V-type immunoglobulin domain-containing suppressor of T-cell activation:Cytoplasmic domain	GI24:CD	Q9H7M9	0.84469	0.00024414	0.00189553
NoneX.13455.10	Fc_MOUSE	Fc_MOUSE	Q99LC4	0.84469	0.0023193	0.00829623
IGHG2.13230.174	Ig gamma-2, Kappa	IgG2, Kappa	P01859	0.84438	0.0030518	0.0102521
MMEL1.3627.71	Membrane metallo-endopeptidase-like 1	MMEL2	Q495T6	0.84378	0.0076155	0.0213997
MPZ.10615.18	Myelin protein P0	MYP0	P25189	0.8435	0.005249	0.0156666
MAGEA5.18192.69	Melanoma-associated antigen 5	MAGE-5	P43359	0.84269	0.021911	0.0476926
TIMP2.2278.61	Metalloproteinase inhibitor 2	TIMP-2	P16035	0.84238	0.0012207	0.00516495
NoneX.8979.1	Fc_MOUSE	Fc_MOUSE	Q99LC4	0.842	0.017028	0.0386354
CLMP.9585.80	CXADR-like membrane protein:Cytoplasmic domain	ACAM:CD	Q9H6B4	0.84173	0.0085449	0.0228658
CARD18.18190.15	Caspase recruitment domain-containing protein 18	ICBR	P57730	0.8403	0.0030518	0.0102521
SERPINB1.10737.96	Leukocyte elastase inhibitor	Serpin B1	P30740	0.83958	0.020264	0.0442451
SERPINA3.4153.11	Alpha-1-antichymotrypsin complex	alpha-1-antichymotrypsin complex	P01011	0.83862	0.013428	0.0320872
SYT5.9099.19	Synaptotagmin-5	SYT5	O00445	0.8378	0.010742	0.0273962
MPZL2.9372.157	Myelin protein zero-like protein 2	MPZL2	O60487	0.83709	0.016602	0.0378034
TNFRSF10B.7693.13	Tumor necrosis factor receptor superfamily member 10B	TRAIL R2	O14763	0.83669	0.001709	0.00663812
LCN1.11708.2	Lipocalin-1	LCN1	P31025	0.83581	0.0085449	0.0228658
ADGRE2.4546.27	Adhesion G protein-coupled receptor E2	EMR2	Q9UHX3	0.83522	0.016602	0.0378034
RFPL3.23375.4	Ret finger protein-like 3	RFPL3	O75679	0.83406	0.010742	0.0273962
FGF5.3065.65	Fibroblast growth factor 5	FGF-5	P12034	0.83365	0.016602	0.0378034
ADH1A.17396.23	Alcohol dehydrogenase 1A	ADH1A	P07327	0.83267	0.016602	0.0378034
EPHB4.15530.33	Ephrin type-B receptor 4	EphB4	P54760	0.83131	0.013428	0.0320872
C1orf50.23261.27	Uncharacterized protein C1orf50	CA050	Q9BV19	0.83054	0.0067139	0.0189727
AKIRIN2.23280.9	Akirin-2	AKIR2	Q53H80	0.82962	0.0025782	0.00919886
ADPGK.6221.1	ADP-dependent glucokinase	ADPGK	Q9BRR6	0.82845	0.013428	0.0320872
NonCleavable.4666.225	No protein	No Protein		0.82796	0.0067139	0.0189727
CHIA.16591.71	Acidic mammalian chitinase	CHIA	Q9BZP6	0.82783	0.00012207	0.00167155
PITX2.22531.44	Pituitary homeobox 2	PITX2	Q99697	0.82743	0.00024414	0.00189553
BMF.21528.12	Bcl-2-modifying factor	BMF	Q96LC9	0.82702	0.0010939	0.00511289
IFNAR1.9183.7	Interferon alpha/beta receptor 1	IFN-a/b R1	P17181	0.82658	0.013428	0.0320872
DIABLO.3122.6	Diablo homolog, mitochondrial	SMAC	Q9NR28	0.8261	0.0040283	0.0126989
INHBB.16746.12	Activin B	Activin B	P09529	0.82593	0.0085449	0.0228658
WNT10B.21940.12	Protein Wnt-10b	WN10B	O00744	0.82561	0.0021052	0.00812751
ADM.7922.5	Adrenomedullin	Adrenomedullin	P35318	0.82517	0.00036621	0.00231933
PROCR.24023.35	soluble Endothelial protein C receptor	sEPCR	Q9UNN8	0.82516	0.016602	0.0378034
KRT5.11177.16	Keratin, type II cytoskeletal 5	K2C5	P13647	0.825	0.020264	0.0442451
BMP15.11129.66	Bone morphogenetic protein 15	BMP15	O95972	0.82337	0.0046369	0.0145913
BMPER.3654.27	BMP-binding endothelial regulator protein	BMPER	Q8N8U9	0.82299	0.013428	0.0320872
LRIG3.3322.52	Leucine-rich repeats and immunoglobulin-like domains protein 3	LRIG3	Q6UXM1	0.82178	0.013428	0.0320872
RAET1G.18927.14	Retinoic acid early transcript 1G protein	RET1G	Q6H3X3	0.82074	0.016602	0.0378034
TAFA4.6511.17	Protein FAM19A4	F19A4	Q96LR4	0.82022	0.00012207	0.00167155
KRT1.9931.20	Keratin, type II cytoskeletal 1	Keratin-1	P04264	0.81985	0.0085449	0.0228658
THPO.8059.1	Thrombopoietin	Tpo	P40225	0.81972	0.00061035	0.0031534
SPINK2.13405.61	Serine protease inhibitor Kazal-type 2	ISK2	P20155	0.81896	0.020264	0.0442451
GLRX.18386.36	Glutaredoxin-1	GLRX1	P35754	0.81885	0.0020923	0.00809107
NQO2.9754.33	Ribosyldihydronicotinamide dehydrogenase [quinone]	Quinone reductase 2	P16083	0.81795	0.016602	0.0378034
ULBP1.3081.70	NKG2D ligand 1	ULBP-1	Q9BZM6	0.81793	0.020264	0.0442451
NANP.16863.47	N-acylneuraminate-9-phosphatase	NANP	Q8TBE9	0.81757	0.010742	0.0273962
ACVR2A.19208.8	Activin receptor type-2A	Activin RIIA	P27037	0.81739	0.00024414	0.00189553
TSSK1B.11179.7	Testis-specific serine/threonine-protein kinase 1	TSSK1	Q9BXA7	0.81713	0.013428	0.0320872
TRMT6.23696.256	tRNA (adenine(58)-N(1))-methyltransferase non-catalytic subunit TRM6	TRM6	Q9UJA5	0.81678	0.013428	0.0320872
TLL1.6383.90	Tolloid-like protein 1	TLL1	O43897	0.81648	0.020264	0.0442451
CD1B.20541.73	T-cell surface glycoprotein CD1b	CD1B	P29016	0.81576	0.006919	0.0195361
FAM110A.23783.22	Protein FAM110A	F110A	Q9BQ89	0.81461	0.020264	0.0442451
LCE3C.23334.21	Late cornified envelope protein 3C	LCE3C	Q5T5A8	0.81445	0.010742	0.0273962
TAFA3.7839.99	Protein FAM19A3	F19A3	Q7Z5A8	0.8144	0.013428	0.0320872
WBP2.17698.15	WW domain-binding protein 2	WBP2	Q969T9	0.81239	0.00012207	0.00167155
CDNF.4962.52	Cerebral dopamine neurotrophic factor	ARMEL	Q49AH0	0.81206	0.020264	0.0442451
DKK2.6546.41	Dickkopf-related protein 2	DKK2	Q9UBU2	0.81153	0.0023193	0.00829623
BMP7.2972.57	Bone morphogenetic protein 7	BMP-7	P18075	0.81019	0.017028	0.0386354
ITGAM.21981.2	Integrin alpha-M	Integrin alpha-M	P11215	0.80951	0.020264	0.0442451
VILL.24977.18	Villin-like protein	VILL	O15195	0.80923	0.0040283	0.0126989
NDNF.6604.59	Protein NDNF	CD031	Q8TB73	0.80909	0.013428	0.0320872
TGFB1.14108.15	Transforming growth factor beta-1	TGF-b1	P01137	0.80885	0.010742	0.0273962
TMED2.10761.5	Transmembrane emp24 domain-containing protein 2	TMED2	Q15363	0.8079	0.00024414	0.00189553
LRP1.10699.52	Prolow-density lipoprotein receptor-related protein 1	LRP1	Q07954	0.80765	0.00061035	0.0031534
ATP2A3.13510.7	Sarcoplasmic/endoplasmic reticulum calcium ATPase 3	AT2A3	Q93084	0.80751	0.013428	0.0320872
CHID1.25898.4	Chitinase domain-containing protein 1	CHID1	Q9BWS9	0.80744	0.00036621	0.00231933
IL11RA.3814.63	Interleukin-11 receptor subunit alpha	IL-11 RA	Q14626	0.80743	0.020264	0.0442451
TNFSF15.2968.61	Tumor necrosis factor ligand superfamily member 15	TNFSF15	O95150	0.80739	0.010742	0.0273962
EFNA4.14050.61	Ephrin-A4	Ephrin-A4	P52798	0.80737	0.00012207	0.00167155
CPD.7917.17	Carboxypeptidase D	CBPD	O75976	0.8069	0.00012207	0.00167155
NoneX.10547.42	Fc_MOUSE	Fc_MOUSE	Q99LC4	0.80655	0.020264	0.0442451
LILRA4.8299.66	Leukocyte immunoglobulin-like receptor subfamily A member 4	LIRA4	P59901	0.80647	0.0067139	0.0189727
EFNB1.5746.37	Ephrin-B1	EFNB1	P98172	0.80518	0.00061035	0.0031534
GOLM2.8838.10	Protein CASC4	CASC4	Q6P4E1	0.80511	0.013428	0.0320872
MRPL50.22557.68	39S ribosomal protein L50, mitochondrial	RM50	Q8N5N7	0.80497	0.0023193	0.00829623
CHST4.18876.77	Carbohydrate sulfotransferase 4	CHST4	Q8NCG5	0.8043	0.016602	0.0378034
GBP5.20211.75	Guanylate-binding protein 5	GBP5	Q96PP8	0.80426	0.020264	0.0442451
CDH12.19388.2	Cadherin-12:Extracellular domain	Cadherin-12:ECD	P55289	0.80401	0.0040283	0.0126989
IFNB1.7243.8	Interferon beta	IFN-b	P01574	0.802	0.00036621	0.00231933
DES.12030.82	Desmin	Desmin	P17661	0.80181	0.020264	0.0442451
HOXC11.22474.28	Homeobox protein Hox-C11	HXC11	O43248	0.7991	0.001709	0.00663812
EDAR.2977.7	Tumor necrosis factor receptor superfamily member EDAR	EDAR	Q9UNE0	0.79829	0.0023193	0.00829623
None.6633.43	Uroplakin-3b-like protein	UPK3L	B0FP48	0.7977	0.010742	0.0273962
HLA.DQA2.7757.5	HLA class II histocompatibility antigen, DQ alpha 2 chain	DQA2	P01906	0.79623	0.016602	0.0378034
GLP1R.20581.42	Glucagon-like peptide 1 receptor:Extracellular domain	GLP1R:ECD	P43220	0.79547	0.0040283	0.0126989
SLFNL1.23632.22	Schlafen-like protein 1	SLNL1	Q499Z3	0.7954	0.020264	0.0442451
LRP6.22584.2	Low-density lipoprotein receptor-related protein 6	LRP6	O75581	0.79213	0.0023193	0.00829623
C1QTNF3.7251.64	Complement C1q tumor necrosis factor-related protein 3	C1QT3	Q9BXJ4	0.79198	0.016602	0.0378034
FCGR3B.3311.27	Low affinity immunoglobulin gamma Fc region receptor III-B	FCG3B	O75015	0.79175	0.001709	0.00663812
ADGRB3.15365.41	Adhesion G protein-coupled receptor B3	BAI3	O60242	0.78915	0.016602	0.0378034
TRH.5659.11	Pro-Thyrotropin-releasing hormone	TRH	P20396	0.78906	0.0040283	0.0126989
MAGEA3.12576.21	Melanoma-associated antigen 3	MAGE-3	P43357	0.78879	0.00012207	0.00167155
ADAMDEC1.9115.78	ADAM DEC1	ADEC1	O15204	0.78725	0.016602	0.0378034
GALNT14.21767.129	Polypeptide N-acetylgalactosaminyltransferase 14	GLT14	Q96FL9	0.78675	0.001709	0.00663812
IL1A.4851.25	Interleukin-1 alpha	IL-1a	P01583	0.78495	0.00036621	0.00231933
IL3RA.13744.37	Interleukin-3 receptor subunit alpha	IL-3 Ra	P26951	0.78422	0.020264	0.0442451
EPHA7.15580.2	Ephrin type-A receptor 7	EPHA7	Q15375	0.78384	0.013428	0.0320872
NonHuman.3650.8	Green fluorescent protein_AEQVI	GFP_AEQVI	P42212	0.78291	0.010742	0.0273962
CD44.9283.8	CD44 antigen	CD44	P16070	0.78238	0.00061035	0.0031534
EID3.8079.39	EP300-interacting inhibitor of differentiation 3	EID3	Q8N140	0.78202	0.0085449	0.0228658
FUT5.4549.78	Alpha-(1,3)-fucosyltransferase 5	FUT5	Q11128	0.78115	0.00061035	0.0031534
MICA.2730.58	MHC class I polypeptide-related sequence A	MICA	Q29983	0.78077	0.013428	0.0320872
GLCE.7808.5	D-glucuronyl C5-epimerase	GLCE	O94923	0.77999	0.010742	0.0273962
BCL2L10.7249.37	Bcl-2-like protein 10	B2L10	Q9HD36	0.77972	0.010742	0.0273962
CD274.5060.62	Programmed cell death 1 ligand 1	B7-H1	Q9NZQ7	0.77944	0.00012207	0.00167155
HHEX.20425.12	Hematopoietically-expressed homeobox protein HHEX	HHEX	Q03014	0.77919	0.010742	0.0273962
ING4.17671.58	Inhibitor of growth protein 4	ING4	Q9UNL4	0.77893	0.00012207	0.00167155
KIAA2013.6538.90	Uncharacterized protein KIAA2013	K2013	Q8IYS2	0.77813	0.016602	0.0378034
CLN5.8874.53	Ceroid-lipofuscinosis neuronal protein 5:Lumenal domain	CLN5:LD	O75503	0.77529	0.0023193	0.00829623
SCP2D1.14175.78	SCP2 sterol-binding domain-containing protein 1	SCP2D	Q9UJQ7	0.77521	0.0085449	0.0228658
IL36A.14150.7	Interleukin-36 alpha	IL-1F6	Q9UHA7	0.77469	0.010742	0.0273962
CLEC2L.8242.9	C-type lectin domain family 2 member L	CLC2L	P0C7M8	0.77395	0.00036621	0.00231933
CHST11.7779.86	Carbohydrate sulfotransferase 11	CHSTB	Q9NPF2	0.7739	0.016602	0.0378034
TMPRSS15.3189.61	Enteropeptidase	Enterokinase	P98073	0.77386	0.016602	0.0378034
HLA.C.21797.4	HLA-C	HLA-C	P10321	0.77308	0.0085449	0.0228658
MMP20.15419.15	Matrix metalloproteinase-20	MMP20	O60882	0.77237	0.016602	0.0378034
NoneX.10416.79	Fc_MOUSE	Fc_MOUSE	Q99LC4	0.77205	0.013428	0.0320872
RNASE3.15576.158	Eosinophil cationic protein	ECP	P12724	0.77175	0.00085449	0.00401799
MAN2B2.9251.28	Epididymis-specific alpha-mannosidase	MA2B2	Q9Y2E5	0.77154	0.001709	0.00663812
KLK8.2834.54	Kallikrein-8	kallikrein 8	O60259	0.77031	0.001709	0.00663812
TAX1BP1.12721.4	Tax1-binding protein 1	TAXB1	Q86VP1	0.76992	0.013428	0.0320872
HTN3.10603.1	Histatin-3	HIS3	P15516	0.76988	0.00085449	0.00401799
SMIM10.9379.248	Small integral membrane protein 10	CX069	Q96HG1	0.76955	0.013428	0.0320872
GRM4.24013.6	Metabotropic glutamate receptor 4	GRM4	Q14833	0.76877	0.00036621	0.00231933
MSR1.15533.97	Macrophage scavenger receptor types I and II:Extracellular domain	Macrophage scavenger receptor:ECD	P21757	0.76707	0.016602	0.0378034
CARTPT.5743.82	Cocaine- and amphetamine-regulated transcript protein	CART	Q16568	0.7658	0.010742	0.0273962
CASP10.23156.146	Caspase-10:region 2	Caspase-10:region 2	Q92851	0.76469	0.020264	0.0442451
CGA.CGB3.CGB7.4914.10	Human Chorionic Gonadotropin	HCG	P01215|P0DN86|P0DN87	0.76333	0.00085449	0.00401799
NoneX.10658.28	Fc_MOUSE	Fc_MOUSE	Q99LC4	0.76317	0.010742	0.0273962
ZAP70.3837.6	Tyrosine-protein kinase ZAP-70	ZAP70	P43403	0.7628	0.021911	0.0476926
PXYLP1.6079.59	2-phosphoxylose phosphatase 1	ACPL2	Q8TE99	0.76234	0.00012207	0.00167155
SFTPB.10672.75	Pulmonary surfactant-associated protein B	SP-B	P07988	0.76215	0.0040283	0.0126989
ART4.6576.1	Ecto-ADP-ribosyltransferase 4	ART4	Q93070	0.76199	0.00036621	0.00231933
UNC93B1.13487.24	Protein unc-93 homolog B1	UN93B	Q9H1C4	0.7604	0.016602	0.0378034
SNIP1.21645.6	Smad nuclear-interacting protein 1	SNIP1	Q8TAD8	0.7587	0.010742	0.0273962
CTSB.8007.19	Cathepsin B	Cathepsin B	P07858	0.75806	0.013428	0.0320872
CHST6.4429.51	Carbohydrate sulfotransferase 6	CHST6	Q9GZX3	0.75734	0.010742	0.0273962
TNFRSF10D.14121.24	Tumor necrosis factor receptor superfamily member 10D	TRAIL R4	Q9UBN6	0.75594	0.0012207	0.00516495
VHL.17362.5	Von Hippel-Lindau disease tumor suppressor	VHL	P40337	0.7554	0.0040283	0.0126989
FAM20A.6433.57	Pseudokinase FAM20A	FA20A	Q96MK3	0.75513	0.00012207	0.00167155
GXYLT1.8229.1	Glucoside xylosyltransferase 1	GXLT1	Q4G148	0.75507	0.00024414	0.00189553
ULBP1.14081.5	NKG2D ligand 1	ULBP-1	Q9BZM6	0.75281	0.00024414	0.00189553
NoneX.7963.36	Fc_MOUSE	Fc_MOUSE	Q99LC4	0.75277	0.020264	0.0442451
VWA1.6385.63	von Willebrand factor A domain-containing protein 1	VWA1	Q6PCB0	0.7511	0.013428	0.0320872
BMP6.3736.60	Bone morphogenetic protein 6	BMP-6	P22004	0.75059	0.00012207	0.00167155
IFNGR1.5825.49	Interferon gamma receptor 1	IFN-g R1	P15260	0.749	0.0030518	0.0102521
PCSK2.15440.57	Neuroendocrine convertase 2	NEC2	P16519	0.74818	0.0085449	0.0228658
IL17D.4136.40	Interleukin-17D	IL-17D	Q8TAD2	0.74534	0.00085449	0.00401799
PDGFD.9341.1	Platelet-derived growth factor D	PDGFD	Q9GZP0	0.74373	0.020264	0.0442451
PRTG.21397.21	Protogenin	PRTG	Q2VWP7	0.74368	0.016602	0.0378034
JTB.9038.12	Protein JTB	JTB	O76095	0.74344	0.0030518	0.0102521
FAM3B.5618.50	Protein FAM3B	FAM3B	P58499	0.74298	0.016602	0.0378034
DDR1.4122.12	Epithelial discoidin domain-containing receptor 1	discoidin domain receptor 1	Q08345	0.74269	0.0067139	0.0189727
IGFBPL1.7815.49	Insulin-like growth factor-binding protein-like 1	IBPL1	Q8WX77	0.74238	0.0010939	0.00511289
TLR3.16918.198	Toll-like receptor 3	TLR3	O15455	0.74076	0.00012207	0.00167155
GALNT4.21722.21	Polypeptide N-acetylgalactosaminyltransferase 4	GALT4	Q8N4A0	0.73998	0.0067139	0.0189727
FAM20C.21547.6	Dentin matrix protein 4	DMP4	Q8IXL6	0.73996	0.013428	0.0320872
EDA2R.3083.71	Tumor necrosis factor receptor superfamily member 27	XEDAR	Q9HAV5	0.73972	0.0030518	0.0102521
GPC5.4991.12	Glypican-5	GPC5	P78333	0.73965	0.0030518	0.0102521
C1QTNF5.7810.20	Complement C1q tumor necrosis factor-related protein 5	C1QTNF5	Q9BXJ0	0.73932	0.016602	0.0378034
MGAT4B.7141.21	Alpha-1,3-mannosyl-glycoprotein 4-beta-N-acetylglucosaminyltransferase B	MGT4B	Q9UQ53	0.73903	0.001709	0.00663812
RBP4.15633.6	Retinol-binding protein 4	RBP	P02753	0.73792	0.0023193	0.00829623
PLXNB3.16922.53	Plexin-B3	PLXB3	Q9ULL4	0.73522	0.00012207	0.00167155
ZG16.8219.14	Zymogen granule membrane protein 16	ZG16	O60844	0.73513	0.020264	0.0442451
ALPI.10463.23	Intestinal-type alkaline phosphatase	Alkaline phosphatase, intestine	P09923	0.73489	0.00012207	0.00167155
SEMA4C.7923.41	Semaphorin-4C	SEM4C	Q9C0C4	0.73467	0.0067139	0.0189727
MGAT3.21771.47	Beta-1,4-mannosyl-glycoprotein 4-beta-N-acetylglucosaminyltransferase	MGAT3	Q09327	0.7331	0.0012207	0.00516495
MUC1.9176.3	Mucin-1:region 2	MUC1:region 2	P15941	0.73285	0.00061035	0.0031534
POMK.10582.36	Protein O-mannose kinase	SG196	Q9H5K3	0.73281	0.010742	0.0273962
ENTPD6.8932.1	Ectonucleoside triphosphate diphosphohydrolase 6	ENTP6	O75354	0.73245	0.0067139	0.0189727
MXRA7.8005.1	Matrix-remodeling-associated protein 7	MXRA7	P84157	0.73207	0.013428	0.0320872
GOLM1.17456.53	Golgi membrane protein 1	GOLM1	Q8NBJ4	0.73203	0.016602	0.0378034
ST6GALNAC4.21726.73	Alpha-N-acetyl-neuraminyl-2,3-beta-galactosyl-1,3-N-acetyl-galactosaminide alpha-2,6-sialyltransferase	SIA7D	Q9H4F1	0.73148	0.001709	0.00663812
DCN.2666.53	Decorin	Bone proteoglycan II	P07585	0.73094	0.020264	0.0442451
CTRB2.5648.28	Chymotrypsinogen B2	CTRB2	Q6GPI1	0.73076	0.010742	0.0273962
PSG5.9314.9	Pregnancy-specific beta-1-glycoprotein 5	PSG5	Q15238	0.73035	0.00085449	0.00401799
RAET1L.10589.7	Retinoic acid early transcript 1L protein	RET1L	Q5VY80	0.73007	0.00061035	0.0031534
IL1R1.2991.9	Interleukin-1 receptor type 1	IL-1 sRI	P14778	0.72923	0.013428	0.0320872
GTPBP10.24712.6	GTP-binding protein 10	GTPBA	A4D1E9	0.72886	0.010742	0.0273962
SMPDL3A.14086.11	Acid sphingomyelinase-like phosphodiesterase 3a	ASM3A	Q92484	0.72579	0.00061035	0.0031534
CREB3L4.11308.8	Cyclic AMP-responsive element-binding protein 3-like protein 4	CR3L4	Q8TEY5	0.72555	0.00024414	0.00189553
PDCD1.9227.15	Programmed cell death protein 1	PD-1	Q15116	0.72506	0.0030518	0.0102521
REG3G.9352.86	Regenerating islet-derived protein 3-gamma	REG3G	Q6UW15	0.72495	0.010742	0.0273962
TNXB.5698.60	Tenascin-X	Tenascin-X	P22105	0.72484	0.016602	0.0378034
BMPR1A.4859.6	Bone morphogenetic protein receptor type-1A	BMPR1A	P36894	0.72444	0.00012207	0.00167155
CHST12.6626.81	Carbohydrate sulfotransferase 12	CHSTC	Q9NRB3	0.72371	0.00012207	0.00167155
B3GNT8.9297.12	UDP-GlcNAc:betaGal beta-1,3-N-acetylglucosaminyltransferase 8	B3GN8	Q7Z7M8	0.72158	0.010742	0.0273962
REG3G.15476.6	Regenerating islet-derived protein 3-gamma	REG3G	Q6UW15	0.72143	0.0030518	0.0102521
GGH.9370.69	Gamma-glutamyl hydrolase	GGH	Q92820	0.72131	0.005249	0.0156666
CRYGD.12366.16	Gamma-crystallin D	CRGD	P07320	0.72107	0.00024414	0.00189553
MAD2L2.23404.16	Mitotic spindle assembly checkpoint protein MAD2B	MD2L2	Q9UI95	0.72028	0.00024414	0.00189553
NFIA.25482.5	Nuclear factor 1 A-type	NFIA	Q12857	0.71967	0.0023193	0.00829623
TYRP1.21441.20	gp75	gp75	P17643	0.71839	0.0040283	0.0126989
KCTD2.23285.51	BTB/POZ domain-containing protein KCTD2	KCTD2	Q14681	0.71696	0.00573	0.0170659
CST6.14711.27	Cystatin-M	Cystatin M	Q15828	0.71524	0.013428	0.0320872
ERLEC1.8957.72	Endoplasmic reticulum lectin 1	XTP3B	Q96DZ1	0.7124	0.00036621	0.00231933
FAM171B.8851.42	Protein FAM171B:Extracellular domain	F171B:ECD	Q6P995	0.71187	0.0085449	0.0228658
DPP7.8346.9	Dipeptidyl peptidase 2	DPP2	Q9UHL4	0.71132	0.010742	0.0273962
COL11A2.11278.4	Collagen alpha-2(XI) chain	COL11A2	P13942	0.71009	0.010742	0.0273962
CST2.4324.33	Cystatin-SA	CYTT	P09228	0.70783	0.0023193	0.00829623
CA4.3177.49	Carbonic anhydrase 4	Carbonic Anhydrase IV	P22748	0.70719	0.005249	0.0156666
EPHA2.4834.61	Ephrin type-A receptor 2	Epithelial cell kinase	P29317	0.70559	0.016602	0.0378034
FZD1.22590.68	Frizzled-1	FZD1	Q9UP38	0.70207	0.016602	0.0378034
RBP4.7831.39	Retinol-binding protein 4	RBP	P02753	0.70185	0.0023193	0.00829623
LRIG1.18831.6	Leucine-rich repeats and immunoglobulin-like domains protein 1	LRIG1	Q96JA1	0.70174	0.0067139	0.0189727
C1QTNF4.21567.214	Complement C1q tumor necrosis factor-related protein 4	C1QT4	Q9BXJ3	0.70031	0.0067139	0.0189727
C3.4480.59	Complement C3b	C3b	P01024	0.7	0.013428	0.0320872
CLUL1.21492.19	Clusterin-like protein 1	CLUL1	Q15846	0.69968	0.016602	0.0378034
SULT1E1.16932.5	Estrogen sulfotransferase	SULT 1E	P49888	0.69888	0.00012207	0.00167155
MGAT4C.7208.60	Alpha-1,3-mannosyl-glycoprotein 4-beta-N-acetylglucosaminyltransferase C	MGT4C	Q9UBM8	0.6967	0.00061035	0.0031534
JAML.8232.90	Junctional adhesion molecule-like	JAML1	Q86YT9	0.69529	0.020264	0.0442451
FAM3B.9177.6	Protein FAM3B	FAM3B	P58499	0.69358	0.013428	0.0320872
F9.4876.32	Coagulation factor IX	Coagulation Factor IX	P00740	0.69265	0.020264	0.0442451
EMILIN3.8773.172	EMILIN-3:region 1	EMIL3:region 1	Q9NT22	0.69236	0.0067139	0.0189727
FUT11.21720.13	Alpha-(1,3)-fucosyltransferase 11	FUT11	Q495W5	0.69156	0.00012207	0.00167155
SMOC1.13118.5	SPARC-related modular calcium-binding protein 1	SMOC1	Q9H4F8	0.69098	0.00036621	0.00231933
PCDHAC2.9361.7	Protocadherin alpha-C2	PCDC2	Q9Y5I4	0.68998	0.00061035	0.0031534
PGRMC1.7863.50	Membrane-associated progesterone receptor component 1	PGRC1	O00264	0.68919	0.020264	0.0442451
ASAH2.3212.30	Neutral ceramidase	ASAH2	Q9NR71	0.68912	0.00012207	0.00167155
HAMP.3504.58	Hepcidin	LEAP-1	P81172	0.68888	0.020264	0.0442451
SORCS3.23034.13	VPS10 domain-containing receptor SorCS3	SORC3	Q9UPU3	0.68747	0.0030518	0.0102521
ULBP2.22583.47	NKG2D ligand 2	ULBP-2	Q9BZM5	0.68586	0.00036621	0.00231933
MAG.20579.50	Myelin-associated glycoprotein	MAG	P20916	0.6838	0.00012207	0.00167155
IL20RA.5085.18	Interleukin-20 receptor subunit alpha	IL-20 Ra	Q9UHF4	0.68371	0.00061035	0.0031534
PLXNB2.10855.55	Plexin-B2	PLXB2	O15031	0.68345	0.010742	0.0273962
GALNS.21724.22	N-acetylgalactosamine-6-sulfatase	GALNS	P34059	0.68338	0.0030518	0.0102521
IL17B.14022.17	Interleukin-17B	IL-17B	Q9UHF5	0.6827	0.00012207	0.00167155
NPPB.7655.11	N-terminal pro-BNP	N-terminal pro-BNP	P16860	0.68264	0.00012207	0.00167155
FTMT.8048.9	Ferritin, mitochondrial	FTMT	Q8N4E7	0.68004	0.00024414	0.00189553
LOXL3.15427.35	Lysyl oxidase homolog 3	LOXL3	P58215	0.67983	0.013428	0.0320872
HYAL1.8309.12	Hyaluronidase-1	HYAL1	Q12794	0.67884	0.00012207	0.00167155
TMEM9.9249.17	Transmembrane protein 9:Extracellular domain	TMEM9:ECD	Q9P0T7	0.67728	0.0085449	0.0228658
CPB1.6356.3	Carboxypeptidase B	Carboxypeptidase B1	P15086	0.67649	0.0023193	0.00829623
B3GAT1.21770.18	Galactosylgalactosylxylosylprotein 3-beta-glucuronosyltransferase 1	B3GA1	Q9P2W7	0.67635	0.016602	0.0378034
ROR1.2590.69	Inactive tyrosine-protein kinase transmembrane receptor ROR1	ROR1	Q01973	0.67635	0.016602	0.0378034
GRIA4.10760.107	Glutamate receptor 4	GRIA4	P48058	0.67634	0.0040283	0.0126989
HBE1.7136.107	Hemoglobin subunit epsilon	Hemoglobin epsilon chain	P02100	0.67603	0.00085449	0.00401799
TMEFF1.15641.20	Tomoregulin-1	TEFF1	Q8IYR6	0.67436	0.016602	0.0378034
MAST4.24675.2	Microtubule-associated serine/threonine-protein kinase 4	MAST4	O15021	0.67278	0.00012207	0.00167155
GDF15.4374.45	Growth/differentiation factor 15	MIC-1	Q99988	0.67259	0.010742	0.0273962
PLEKHB1.24695.8	Pleckstrin homology domain-containing family B member 1	PKHB1	Q9UF11	0.67224	0.0012207	0.00516495
ESS2.11356.19	Protein DGCR14	DGC14	Q96DF8	0.67213	0.00061035	0.0031534
GNS.8314.71	N-acetylglucosamine-6-sulfatase	GNS	P15586	0.67181	0.0023193	0.00829623
TICAM2.17696.1	TIR domain-containing adapter molecule 2	TIRP	Q86XR7	0.67148	0.00012207	0.00167155
KISS1.6606.61	Metastasis-suppressor KiSS-1	KISS1	Q15726	0.6706	0.010742	0.0273962
SPP1.13113.7	Osteopontin	Osteopontin	P10451	0.67055	0.00024414	0.00189553
SEMA3C.6448.36	Semaphorin-3C	Sema E	Q99985	0.66988	0.005249	0.0156666
THBS3.8982.65	Thrombospondin-3	TSP3	P49746	0.66974	0.013428	0.0320872
B4GALT7.7806.33	Beta-1,4-galactosyltransferase 7	B4GT7	Q9UBV7	0.66962	0.0067139	0.0189727
KLK8.13708.56	Kallikrein-8	kallikrein 8	O60259	0.66821	0.00085449	0.00401799
NOTCH1.5107.7	Neurogenic locus notch homolog protein 1	Notch 1	P46531	0.66788	0.0030518	0.0102521
IGFBP5.2685.21	Insulin-like growth factor-binding protein 5	IGFBP-5	P24593	0.66726	0.00012207	0.00167155
OBP2B.5680.54	Odorant-binding protein 2b	OBP2B	Q9NPH6	0.66673	0.0040283	0.0126989
KLK11.7775.15	Kallikrein-11	Kallikrein 11	Q9UBX7	0.66673	0.0085449	0.0228658
TFF3.8323.163	Trefoil factor 3	TFF3	Q07654	0.66661	0.00061035	0.0031534
OLR1.7893.19	Oxidized low-density lipoprotein receptor 1	OLR1	P78380	0.666	0.0012207	0.00516495
DDR2.15381.45	Discoidin domain-containing receptor 2	Discoidin domain receptor 2	Q16832	0.66542	0.00012207	0.00167155
CTSH.8644.46	Cathepsin H	Cathepsin H	P09668	0.66403	0.001709	0.00663812
DSCAM.9175.48	Down syndrome cell adhesion molecule	DSCAM	O60469	0.66371	0.00061035	0.0031534
COL2A1.18875.125	Chondrocalcin	Chondrocalcin	P02458	0.66369	0.0067139	0.0189727
KL.15384.15	Klotho	KLOTHO	Q9UEF7	0.66349	0.005249	0.0156666
CD8A.15462.28	T-cell surface glycoprotein CD8 alpha chain	CD8A	P01732	0.66348	0.013428	0.0320872
ICOSLG.9303.9	ICOS ligand	B7-H2	O75144	0.66297	0.005249	0.0156666
PRSS8.15513.108	Prostasin	Prostasin	Q16651	0.66088	0.00024414	0.00189553
EPDR1.9040.144	Mammalian ependymin-related protein 1	EPDR1	Q9UM22	0.66031	0.00024414	0.00189553
AGT.3484.60	Angiotensinogen	Angiotensinogen	P01019	0.65986	0.00061035	0.0031534
OLFM2.19377.14	Noelin-2	NOE2	O95897	0.65964	0.013428	0.0320872
DDR1.11836.144	Epithelial discoidin domain-containing receptor 1	discoidin domain receptor 1	Q08345	0.65859	0.00024414	0.00189553
METTL24.9470.15	Methyltransferase-like protein 24	MET24	Q5JXM2	0.65809	0.00061035	0.0031534
BAMBI.8811.24	BMP and activin membrane-bound inhibitor homolog:Extracellular domain	BAMBI:ECD	Q13145	0.65765	0.0030518	0.0102521
CTSF.9212.22	Cathepsin F	CATF	Q9UBX1	0.65761	0.020264	0.0442451
CLSTN1.15521.4	Calsyntenin-1	Alcadein alpha-1	O94985	0.65684	0.00012207	0.00167155
OLR1.3636.37	Oxidized low-density lipoprotein receptor 1	OLR1	P78380	0.65634	0.005249	0.0156666
MYL4.20107.11	Myosin light polypeptide 4	MYL4	P12829	0.6555	0.00024414	0.00189553
CPB1.15375.49	Carboxypeptidase B	Carboxypeptidase B1	P15086	0.65513	0.001709	0.00663812
HENMT1.23682.79	Small RNA 2'-O-methyltransferase	HENMT	Q5T8I9	0.65467	0.00012207	0.00167155
PCDHGA12.6938.21	Protocadherin gamma-A12	PCDGC	O60330	0.65366	0.0023193	0.00829623
IL9.5834.18	Interleukin-9	IL-9	P15248	0.6497	0.00024414	0.00189553
SPON1.5496.49	Spondin-1	Spondin-1	Q9HCB6	0.64909	0.016602	0.0378034
SOD2.5008.51	Superoxide dismutase [Mn], mitochondrial	Mn SOD	P04179	0.649	0.001709	0.00663812
CALCOCO2.12534.10	Calcium-binding and coiled-coil domain-containing protein 2	CACO2	Q13137	0.64841	0.00061035	0.0031534
HSPA13.17515.6	Heat shock 70 kDa protein 13	STCH	P48723	0.64571	0.0030518	0.0102521
NXPH2.9511.61	Neurexophilin-2	NXPH2	O95156	0.64454	0.020264	0.0442451
CTSZ.4971.1	Cathepsin Z	CATZ	Q9UBR2	0.64397	0.0030518	0.0102521
TNFRSF19.5131.15	Tumor necrosis factor receptor superfamily member 19	TAJ	Q9NS68	0.64357	0.00012207	0.00167155
FETUB.3367.8	Fetuin-B	FETUB	Q9UGM5	0.64333	0.001709	0.00663812
B2M.3485.28	Beta-2-microglobulin	b2-Microglobulin	P61769	0.6429	0.0012207	0.00516495
DNAJB9.11214.40	DnaJ homolog subfamily B member 9	DNJB9	Q9UBS3	0.64258	0.001709	0.00663812
CGA.FSHB.3032.11	Follicle stimulating hormone	FSH	P01215|P01225	0.6413	0.010742	0.0273962
CPQ.9394.19	Carboxypeptidase Q	Aminopeptidase	Q9Y646	0.64112	0.00024414	0.00189553
RNASET2.16913.8	Ribonuclease T2	RNT2	O00584	0.64074	0.00012207	0.00167155
SERPING1.13710.6	Plasma protease C1 inhibitor	C1-Esterase Inhibitor	P05155	0.64001	0.001709	0.00663812
SIRPA.5430.66	Tyrosine-protein phosphatase non-receptor type substrate 1	SHPS1	P78324	0.63917	0.0085449	0.0228658
CNDP1.7870.8	Beta-Ala-His dipeptidase	CNDP1	Q96KN2	0.63771	0.020264	0.0442451
IGSF3.9715.15	Immunoglobulin superfamily member 3	IGSF3	O75054	0.63722	0.010742	0.0273962
KNG1.7784.1	Kininogen-1	Kininogen, HMW	P01042	0.63672	0.016602	0.0378034
HEXB.6075.61	Beta-hexosaminidase subunit beta	Hexosaminidase B	P07686	0.6334	0.0023193	0.00829623
CNTFR.2711.6	Ciliary neurotrophic factor receptor subunit alpha	CNTFR alpha	P26992	0.63299	0.005249	0.0156666
DAG1.23176.17	Beta-dystroglycan	Beta-dystroglycan	Q14118	0.6328	0.005249	0.0156666
VIT.6234.74	Vitrin	VITRN	Q6UXI7	0.63265	0.0023193	0.00829623
LIFR.5837.49	Leukemia inhibitory factor receptor	LIF sR	P42702	0.63163	0.00024414	0.00189553
AP2B1.24938.7	AP-2 complex subunit beta-1	AP2B1	P63010	0.63155	0.001709	0.00663812
PCDHGA10.6321.65	Protocadherin gamma-A10	PCDGA	Q9Y5H3	0.63112	0.0023193	0.00829623
UNC5C.5139.32	Netrin receptor UNC5C	UNC5H3	O95185	0.63083	0.010742	0.0273962
IDUA.3169.70	Alpha-L-iduronidase	IDUA	P35475	0.62963	0.0040283	0.0126989
TGFBI.3283.21	Transforming growth factor-beta-induced protein ig-h3	BGH3	Q15582	0.6296	0.00012207	0.00167155
HTRA1.15594.47	Serine protease HTRA1	HTRA1	Q92743	0.62869	0.0012207	0.00516495
LRRC4.21690.31	Leucine-rich repeat-containing protein 4	LRRC4	Q9HBW1	0.62814	0.010742	0.0273962
HYOU1.21497.32	Hypoxia up-regulated protein 1	HYOU1	Q9Y4L1	0.62712	0.0085449	0.0228658
CXCL16.2436.49	C-X-C motif chemokine 16	CXCL16, soluble	Q9H2A7	0.62709	0.0030518	0.0102521
TMPRSS5.8002.27	Transmembrane protease serine 5	Spinesin	Q9H3S3	0.62639	0.00061035	0.0031534
COL6A1.11150.3	Collagen alpha-1(VI) chain	Collagen a1(VI)	P12109	0.62586	0.0085449	0.0228658
ENPP5.6556.5	Ectonucleotide pyrophosphatase/phosphodiesterase family member 5	ENPP5	Q9UJA9	0.6248	0.005249	0.0156666
MAGEA8.18326.50	Melanoma-associated antigen 8	MAGA8	P43361	0.62415	0.0040283	0.0126989
SEMA4D.5737.61	Semaphorin-4D	SEM4D	Q92854	0.62291	0.00061035	0.0031534
BTN2A2.22586.24	Butyrophilin subfamily 2 member A2	BT2A2	Q8WVV5	0.62222	0.010742	0.0273962
THY1.20564.53	Thy-1 membrane glycoprotein	THY1	P04216	0.6217	0.00012207	0.00167155
ARSK.8269.327	Arylsulfatase K	ARSK	Q6UWY0	0.62166	0.00012207	0.00167155
IGF2.6973.111	Insulin-like growth factor II:Isoform 3, Pro-form	IGF-II:Pro-form	P01344	0.62085	0.00024414	0.00189553
LRTM1.9368.64	Leucine-rich repeat and transmembrane domain-containing protein 1	LRTM1	Q9HBL6	0.62084	0.00012207	0.00167155
MINPP1.5586.66	Multiple inositol polyphosphate phosphatase 1	MINP1	Q9UNW1	0.62012	0.00012207	0.00167155
SPATA24.24422.36	Spermatogenesis-associated protein 24	SPA24	Q86W54	0.61951	0.00012207	0.00167155
PRSS27.15535.3	Serine protease 27	Marapsin	Q9BQR3	0.61927	0.00061035	0.0031534
UNC5B.23038.63	Netrin receptor UNC5B	UNC5B	Q8IZJ1	0.61873	0.010742	0.0273962
SORCS3.15637.38	VPS10 domain-containing receptor SorCS3	SORC3	Q9UPU3	0.61871	0.0023193	0.00829623
TAFA5.5609.92	Protein FAM19A5	F19A5	Q7Z5A7	0.61788	0.005249	0.0156666
ESAM.2981.9	Endothelial cell-selective adhesion molecule	ESAM	Q96AP7	0.61786	0.0067139	0.0189727
UNC5B.7776.20	Netrin receptor UNC5B	UNC5B	Q8IZJ1	0.61751	0.0085449	0.0228658
SEMA6A.7945.10	Semaphorin-6A	Semaphorin-6A	Q9H2E6	0.61732	0.00061035	0.0031534
ATP1B2.7218.87	Sodium/potassium-transporting ATPase subunit beta-2	AT1B2	P14415	0.61706	0.00036621	0.00231933
AGRN.15483.377	Agrin	Agrin	O00468	0.6156	0.010742	0.0273962
PDGFC.13658.31	Platelet-derived growth factor C	PDGF-CC	Q9NRA1	0.61497	0.00012207	0.00167155
DLK1.6496.60	Protein delta homolog 1:Extracellular domain	DLK1:ECD	P80370	0.61357	0.013428	0.0320872
MXRA8.10521.10	Matrix-remodeling-associated protein 8:Extracellular domain	MXRA8:ECD	Q9BRK3	0.61157	0.016602	0.0378034
UNC5B.15394.79	Netrin receptor UNC5B	UNC5B	Q8IZJ1	0.61155	0.0023193	0.00829623
NFASC.7179.69	Neurofascin	NFASC	O94856	0.60998	0.00024414	0.00189553
ERBB3.2617.56	Receptor tyrosine-protein kinase erbB-3	ERBB3	P21860	0.60968	0.0040283	0.0126989
ART3.10970.3	Ecto-ADP-ribosyltransferase 3	NAR3	Q13508	0.60868	0.0067139	0.0189727
CNTNAP2.6965.19	Contactin-associated protein-like 2	CNTP2	Q9UHC6	0.60797	0.020264	0.0442451
HSPG2.15626.223	Basement membrane-specific heparan sulfate proteoglycan core protein	Perlecan	P98160	0.60779	0.013428	0.0320872
LMAN2.9468.8	Vesicular integral-membrane protein VIP36	Lectin, mannose-binding 2	Q12907	0.60773	0.00024414	0.00189553
PRCP.5722.78	Lysosomal Pro-X carboxypeptidase	Prolylcarboxypeptidase	P42785	0.60683	0.001709	0.00663812
NXPH1.23002.27	Neurexophilin-1	NXPH1	P58417	0.6067	0.020264	0.0442451
EPHB1.17680.12	Ephrin type-B receptor 1	EPHB1	P54762	0.60647	0.001709	0.00663812
COL28A1.10702.1	Collagen alpha-1(XXVIII) chain	COSA1	Q2UY09	0.60546	0.010742	0.0273962
FAM20C.21661.82	Dentin matrix protein 4	DMP4	Q8IXL6	0.60532	0.0067139	0.0189727
KLK13.11152.46	Kallikrein-13	kallikrein 13	Q9UKR3	0.6046	0.0030518	0.0102521
WNT16.21942.14	Protein Wnt-16	WNT16	Q9UBV4	0.60415	0.0067139	0.0189727
MANBA.6382.17	Beta-mannosidase	MANBA	O00462	0.60356	0.00036621	0.00231933
env.4792.51	gp41 C34 peptide, HIV	C34 gp41 HIV Fragment	Q70626	0.60333	0.00024414	0.00189553
SEMA3E.5363.51	Semaphorin-3E	Semaphorin 3E	O15041	0.60299	0.016602	0.0378034
SLITRK3.10565.19	SLIT and NTRK-like protein 3	SLIK3	O94933	0.60282	0.013428	0.0320872
IDS.3198.4	Iduronate 2-sulfatase	IDS	P22304	0.60279	0.016602	0.0378034
RNASE6.5646.20	Ribonuclease K6	RNAS6	Q93091	0.60104	0.00012207	0.00167155
SEMA6A.5122.92	Semaphorin-6A	Semaphorin-6A	Q9H2E6	0.60047	0.00024414	0.00189553
CA10.13666.222	Carbonic anhydrase-related protein 10	Carbonic Anhydrase X	Q9NS85	0.60039	0.0012207	0.00516495
KLK11.2831.29	Kallikrein-11	Kallikrein 11	Q9UBX7	0.60024	0.001709	0.00663812
CHAD.13460.4	Chondroadherin	CHAD	O15335	0.59929	0.0023193	0.00829623
FBLN1.6470.19	Fibulin-1	fibulin 1	P23142	0.59913	0.00012207	0.00167155
CA10.3289.19	Carbonic anhydrase-related protein 10	Carbonic Anhydrase X	Q9NS85	0.59888	0.0012207	0.00516495
SEMA6D.20530.2	Semaphorin-6D	SEM6D	Q8NFY4	0.59887	0.0012207	0.00516495
CLMP.10440.26	CXADR-like membrane protein:Extracellular domain	ACAM:ECD	Q9H6B4	0.59876	0.0023193	0.00829623
ST3GAL6.6947.4	Type 2 lactosamine alpha-2,3-sialyltransferase	SIA10	Q9Y274	0.59814	0.016602	0.0378034
C1QTNF4.23200.25	Complement C1q tumor necrosis factor-related protein 4	C1QT4	Q9BXJ3	0.59763	0.020264	0.0442451
EFNB2.14131.37	Ephrin-B2:Extracellular domain	EFNB2:ECD	P52799	0.597	0.005249	0.0156666
ALCAM.5451.1	CD166 antigen	ALCAM	Q13740	0.59648	0.00085449	0.00401799
DLK1.6373.54	Protein delta homolog 1	DLK1	P80370	0.59648	0.013428	0.0320872
CSF1R.2638.12	Macrophage colony-stimulating factor 1 receptor	M-CSF R	P07333	0.59538	0.00012207	0.00167155
EFEMP1.8480.29	EGF-containing fibulin-like extracellular matrix protein 1	FBLN3	Q12805	0.59388	0.00012207	0.00167155
IGSF8.6984.6	Immunoglobulin superfamily member 8	IGSF8	Q969P0	0.59309	0.005249	0.0156666
HEXB.15470.11	Beta-hexosaminidase subunit beta	Hexosaminidase B	P07686	0.59261	0.00012207	0.00167155
MMP2.4160.49	72 kDa type IV collagenase	MMP-2	P08253	0.59258	0.00012207	0.00167155
SEMA6B.5121.3	Semaphorin-6B	SEM6B	Q9H3T3	0.5919	0.0030518	0.0102521
APLP2.7915.31	Amyloid-like protein 2	APLP2	Q06481	0.59178	0.0023193	0.00829623
LARGE1.7935.26	Glycosyltransferase-like protein LARGE1	LARGE	O95461	0.5915	0.0012207	0.00516495
TINAGL1.11192.168	Tubulointerstitial nephritis antigen-like	TINAL	Q9GZM7	0.59149	0.00024414	0.00189553
NEO1.8900.28	Neogenin	NEO1	Q92859	0.59136	0.0012207	0.00516495
UST.8364.74	Uronyl 2-sulfotransferase	UST	Q9Y2C2	0.59112	0.013428	0.0320872
NUCB1.10451.11	Nucleobindin-1	NUCB1	Q02818	0.58971	0.00012207	0.00167155
GBA.18331.3	Glucosylceramidase	GLCM	P04062	0.58905	0.0067139	0.0189727
NCAM1.4498.62	Neural cell adhesion molecule 1, 120 kDa isoform	NCAM-120	P13591	0.58875	0.00024414	0.00189553
OLFM2.8295.16	Noelin-2	NOE2	O95897	0.58799	0.00061035	0.0031534
FREM1.20568.3	FRAS1-related extracellular matrix protein 1	FREM1	Q5H8C1	0.58451	0.001709	0.00663812
PPIC.18819.21	Peptidyl-prolyl cis-trans isomerase C	PPIC	P45877	0.58356	0.00012207	0.00167155
EFNA3.5759.10	Ephrin-A3	Ephrin-A3	P52797	0.58234	0.013428	0.0320872
EFNA3.14153.8	Ephrin-A3	Ephrin-A3	P52797	0.58219	0.013428	0.0320872
MANSC1.9557.5	MANSC domain-containing protein 1	MANS1	Q9H8J5	0.58128	0.001709	0.00663812
MAN1A2.9077.10	Mannosyl-oligosaccharide 1,2-alpha-mannosidase IB	MA1A2	O60476	0.58045	0.00085449	0.00401799
NOTCH3.5108.72	Neurogenic locus notch homolog protein 3	Notch-3	Q9UM47	0.57779	0.0040283	0.0126989
DCC.21685.29	DCC	DCC	P43146	0.57694	0.001709	0.00663812
NRP2.15387.44	Neuropilin-2	Neuropilin-2	O60462	0.57667	0.00012207	0.00167155
SPON2.8099.42	Spondin-2	SPON2	Q9BUD6	0.5765	0.013428	0.0320872
NPTXR.15511.37	Neuronal pentraxin receptor	NPTXR	O95502	0.57582	0.0067139	0.0189727
VWC2.15308.108	Brorin	VWC2	Q2TAL6	0.57347	0.005249	0.0156666
NID2.3633.70	Nidogen-2	NID2	Q14112	0.57196	0.00012207	0.00167155
LGALS3BP.5000.52	Galectin-3-binding protein	LG3BP	Q08380	0.57186	0.001709	0.00663812
ENTPD1.7999.23	Ectonucleoside triphosphate diphosphohydrolase 1	CD39	P49961	0.57137	0.010742	0.0273962
PROS1.2700.56	Vitamin K-dependent protein S	Protein S	P07225	0.57049	0.00036621	0.00231933
KRT34.22378.2	Keratin 34	Keratin 34	O76011	0.56924	0.00012207	0.00167155
ADGRL3.20578.10	Latrophilin-3	LPHN3	Q9HAR2	0.56907	0.00085449	0.00401799
NTNG1.5637.81	Netrin-G1	NTNG1	Q9Y2I2	0.56893	0.0023193	0.00829623
EFNA2.10801.11	Ephrin-A2	Ephrin-A2	O43921	0.56585	0.0030518	0.0102521
SMPD1.10818.36	Sphingomyelin phosphodiesterase	ASM	P17405	0.56542	0.00012207	0.00167155
VWC2.11121.56	Brorin	VWC2	Q2TAL6	0.56441	0.0067139	0.0189727
NRCAM.5109.24	Neuronal cell adhesion molecule	Nr-CAM	Q92823	0.56396	0.00085449	0.00401799
CD55.5069.9	Complement decay-accelerating factor	DAF	P08174	0.56391	0.00024414	0.00189553
HS6ST3.18896.23	Heparan-sulfate 6-O-sulfotransferase 3	H6ST3	Q8IZP7	0.56262	0.020264	0.0442451
THAP11.22805.18	THAP domain-containing protein 11	THA11	Q96EK4	0.56228	0.0085449	0.0228658
CNTFR.14101.2	Ciliary neurotrophic factor receptor subunit alpha	CNTFR alpha	P26992	0.56222	0.0067139	0.0189727
EFNA2.14124.6	Ephrin-A2	Ephrin-A2	O43921	0.56158	0.005249	0.0156666
EFNA5.2615.60	Ephrin-A5	Ephrin-A5	P52803	0.56034	0.005249	0.0156666
NPTXR.8997.4	Neuronal pentraxin receptor	NPTXR	O95502	0.56008	0.0012207	0.00516495
ART3.7970.315	Ecto-ADP-ribosyltransferase 3	NAR3	Q13508	0.55995	0.00024414	0.00189553
SPOCK1.11487.4	Testican-1	Testican-1	Q08629	0.55845	0.00024414	0.00189553
DKK3.10746.24	Dickkopf-related protein 3	DKK3	Q9UBP4	0.55384	0.0040283	0.0126989
NEGR1.7050.5	Neuronal growth regulator 1	NEGR1	Q7Z3B1	0.5519	0.0040283	0.0126989
SFRP4.9284.25	Secreted frizzled-related protein 4	SFRP4	Q6FHJ7	0.55164	0.013428	0.0320872
C1QTNF4.25964.12	Complement C1q tumor necrosis factor-related protein 4	C1QT4	Q9BXJ3	0.5497	0.005249	0.0156666
CST1.5459.33	Cystatin-SN	CYTN	P01037	0.54954	0.005249	0.0156666
DSC2.13126.52	Desmocollin-2	DSC2	Q02487	0.54856	0.00024414	0.00189553
TIMP1.2211.9	Metalloproteinase inhibitor 1	TIMP-1	P01033	0.54692	0.013428	0.0320872
TFF3.4721.54	Trefoil factor 3	TFF3	Q07654	0.54605	0.00012207	0.00167155
IL6ST.2620.4	Interleukin-6 receptor subunit beta	gp130, soluble	P40189	0.54587	0.00024414	0.00189553
RET.3220.40	Proto-oncogene tyrosine-protein kinase receptor Ret	RET	P07949	0.54469	0.0085449	0.0228658
FZD2.22589.3	Frizzled-2	FZD2	Q14332	0.54446	0.001709	0.00663812
ADGRG1.18893.26	Adhesion G-protein coupled receptor G1	GPR56	Q9Y653	0.54421	0.00061035	0.0031534
SPOCK1.5490.53	Testican-1	Testican-1	Q08629	0.54417	0.00024414	0.00189553
OMD.5358.3	Osteomodulin	OMD	Q99983	0.54346	0.0040283	0.0126989
GLDN.20591.48	Gliomedin	GLDN	Q6ZMI3	0.54327	0.00012207	0.00167155
MYOC.16558.2	Myocilin	MYOC	Q99972	0.54201	0.013428	0.0320872
TWSG1.9234.8	Twisted gastrulation protein homolog 1	TWSG1	Q9GZX9	0.54168	0.00012207	0.00167155
NID2.16060.99	Nidogen-2	NID2	Q14112	0.54158	0.00012207	0.00167155
GALNT13.10908.2	Polypeptide N-acetylgalactosaminyltransferase 13	GLT13	Q8IUC8	0.53934	0.00085449	0.00401799
THBS4.3340.53	Thrombospondin-4	TSP4	P35443	0.53932	0.016602	0.0378034
IGF1.2952.75	Insulin-like growth factor I	IGF-I	P05019	0.53735	0.00012207	0.00167155
CNTN4.3298.52	Contactin-4	Contactin-4	Q8IWV2	0.53707	0.0023193	0.00829623
ROBO1.5740.17	Roundabout homolog 1	ROBO1	Q9Y6N7	0.53695	0.0023193	0.00829623
NID1.3213.65	Nidogen-1	Nidogen	P14543	0.53559	0.00012207	0.00167155
EPHA6.22587.37	Ephrin type-A receptor 6	EPHA6	Q9UF33	0.53474	0.0067139	0.0189727
ADAM11.6586.19	Disintegrin and metalloproteinase domain-containing protein 11	ADA11	O75078	0.53427	0.0030518	0.0102521
GM2A.15441.6	Ganglioside GM2 activator	SAP3	P17900	0.53359	0.00012207	0.00167155
LSAMP.2999.6	Limbic system-associated membrane protein	LSAMP	Q13449	0.53059	0.00012207	0.00167155
RNASE4.5644.60	Ribonuclease 4	RNAS4	P34096	0.52948	0.00012207	0.00167155
SELENOM.15336.7	Selenoprotein M	SELM	Q8WWX9	0.52936	0.00024414	0.00189553
IL12A.EBI3.20533.39	Interleukin-35	IL-35	P29459|Q14213	0.5281	0.0067139	0.0189727
LINGO3.10827.67	Leucine-rich repeat and immunoglobulin-like domain-containing nogo receptor-interacting protein 3	LIGO3	P0C6S8	0.5278	0.0012207	0.00516495
KIT.2475.1	Mast/stem cell growth factor receptor Kit	SCF sR	P10721	0.52775	0.00036621	0.00231933
FRZB.13740.51	Secreted frizzled-related protein 3	sFRP-3	Q92765	0.52735	0.0012207	0.00516495
PLXNB2.9216.100	Plexin-B2	PLXB2	O15031	0.52563	0.00012207	0.00167155
NEGR1.13109.82	Neuronal growth regulator 1	NEGR1	Q7Z3B1	0.52517	0.00036621	0.00231933
CD14.8969.49	Monocyte differentiation antigen CD14	CD14	P08571	0.52425	0.00012207	0.00167155
GZMA.3440.7	Granzyme A	granzyme A	P12544	0.52349	0.00012207	0.00167155
NELL2.6022.57	Protein kinase C-binding protein NELL2	NELL2	Q99435	0.52303	0.016602	0.0378034
FZD7.20576.71	Frizzled-7	FZD7	O75084	0.5228	0.00061035	0.0031534
CD14.16914.104	Monocyte differentiation antigen CD14, soluble	sCD14	P08571	0.51992	0.00012207	0.00167155
CTSO.9264.11	Cathepsin O	CATO	P43234	0.51729	0.00036621	0.00231933
TMEM132A.7871.16	Transmembrane protein 132A	T132A	Q24JP5	0.51694	0.00024414	0.00189553
SEMA3G.5628.21	Semaphorin-3G	SEM3G	Q9NS98	0.51693	0.0012207	0.00516495
CTSS.3181.50	Cathepsin S	Cathepsin S	P25774	0.51639	0.013428	0.0320872
RAET1L.20526.3	Retinoic acid early transcript 1L protein	RET1L	Q5VY80	0.51617	0.0012207	0.00516495
RTN4R.5105.2	Reticulon-4 receptor	Nogo Receptor	Q9BZR6	0.51554	0.0012207	0.00516495
ACHE.10980.11	Acetylcholinesterase	ACES	P22303	0.51477	0.00012207	0.00167155
ANGPTL1.11142.11	Angiopoietin-related protein 1:C-Term, Fibrinogen domian	ANGL1:C-term	O95841	0.51424	0.0023193	0.00829623
NPTX1.9256.78	Neuronal pentraxin-1	NPTX1	Q15818	0.51292	0.00061035	0.0031534
IGLON5.6478.2	IgLON family member 5	IGLO5	A6NGN9	0.51289	0.00061035	0.0031534
BMP6.8459.10	Bone morphogenetic protein 6	BMP-6	P22004	0.51179	0.0023193	0.00829623
NTM.10907.116	Neurotrimin	NTRI	Q9P121	0.51078	0.0040283	0.0126989
IGFBP2.8819.3	Insulin-like growth factor-binding protein 2	IGFBP-2	P18065	0.50941	0.00085449	0.00401799
CGREF1.6257.56	Cell growth regulator with EF hand domain protein 1	CGRE1	Q99674	0.50646	0.00012207	0.00167155
DEFB1.6629.3	Beta-defensin 1	HBD-1	P60022	0.5059	0.0030518	0.0102521
CHL1.3601.54	Neural cell adhesion molecule L1-like protein	CHL1	O00533	0.50412	0.001709	0.00663812
PDGFRL.9713.67	Platelet-derived growth factor receptor-like protein	PGFRL	Q15198	0.50169	0.010742	0.0273962
BMP5.21883.17	Bone morphogenetic protein 5	BMP-5	P22003	0.49489	0.001709	0.00663812
OLFML3.8660.5	Olfactomedin-like protein 3	OLFL3	Q9NRN5	0.49434	0.00085449	0.00401799
CLEC11A.4500.50	Stem cell growth factor-alpha	SCGF-alpha	Q9Y240	0.49315	0.020264	0.0442451
SLITRK6.16916.19	SLIT and NTRK-like protein 6	SLIK6	Q9H5Y7	0.49126	0.001709	0.00663812
CBLN2.21887.2	Cerebellin-2	CBLN2	Q8IUK8	0.48997	0.00012207	0.00167155
CPE.5343.74	Carboxypeptidase E	CBPE	P16870	0.48771	0.00012207	0.00167155
MFAP2.9294.45	Microfibrillar-associated protein 2	MFAP2	P55001	0.48744	0.016602	0.0378034
LTBP4.13133.73	Latent-transforming growth factor beta-binding protein 4	LTBP4	Q8N2S1	0.48678	0.010742	0.0273962
FMOD.6367.66	fibromodulin	fibromodulin	Q06828	0.48503	0.00012207	0.00167155
ITIH5.8233.2	Inter-alpha-trypsin inhibitor heavy chain H5	ITIH5	Q86UX2	0.48449	0.00012207	0.00167155
RARRES1.8398.277	Retinoic acid receptor responder protein 1	RAR-responsive protein TIG1	P49788	0.48446	0.0067139	0.0189727
SPOCK2.5491.12	Testican-2	Testican-2	Q92563	0.48207	0.00061035	0.0031534
TRIL.6527.1	TLR4 interactor with leucine rich repeats:Extracellular domain	TRIL:ECD	Q7L0X0	0.47731	0.00036621	0.00231933
CNTN6.20561.15	Contactin-6	CNTN6	Q9UQ52	0.47311	0.00024414	0.00189553
MATN2.3325.2	Matrilin-2	MATN2	O00339	0.47261	0.0012207	0.00516495
QSOX2.8397.147	Sulfhydryl oxidase 2	QSOX2	Q6ZRP7	0.47183	0.001709	0.00663812
PRSS22.4534.10	Brain-specific serine protease 4	BSSP4	Q9GZN4	0.46692	0.00024414	0.00189553
COL5A1.22047.46	Collagen alpha-1(V) chain	CO5A1	P20908	0.46355	0.00036621	0.00231933
OAF.6414.8	Out at first protein homolog	OAF	Q86UD1	0.46258	0.010742	0.0273962
COL9A3.20175.17	Collagen alpha-3(IX) chain	CO9A3	Q14050	0.45999	0.001709	0.00663812
CTHRC1.15467.10	Collagen triple helix repeat-containing protein 1	CTHR1	Q96CG8	0.45473	0.00012207	0.00167155
ST6GAL2.21737.20	Beta-galactoside alpha-2,6-sialyltransferase 2	SIAT2	Q96JF0	0.45455	0.00012207	0.00167155
CHGB.8235.48	Secretogranin-1	SCG1	P05060	0.454	0.001709	0.00663812
EDIL3.9360.33	EGF-like repeat and discoidin I-like domain-containing protein 3	EDIL3	O43854	0.452	0.00024414	0.00189553
TCN2.15560.52	Transcobalamin-2	Apo-TC II	P20062	0.45193	0.00012207	0.00167155
LAMA2.LAMB1.LAMC1.18347.15	Laminin-2	Laminin-2	P24043|P07942|P11047	0.4491	0.00024414	0.00189553
CD177.13116.25	CD177 antigen	CD177	Q8N6Q3	0.44475	0.0012207	0.00516495
NRXN3.16323.8	Neurexin-3	NRX3A	Q9Y4C0	0.44332	0.00012207	0.00167155
NRXN1.8971.9	Neurexin-1	NRX1A	Q9ULB1	0.44072	0.0012207	0.00516495
GPC3.4842.62	Glypican-3	Glypican 3	P51654	0.43201	0.00012207	0.00167155
METRNL.21705.33	Meteorin-like protein	METRL	Q641Q3	0.43083	0.00036621	0.00231933
COL15A1.8974.172	Collagen alpha-1(XV) chain	COFA1	P39059	0.43005	0.00085449	0.00401799
VIT.9627.15	Vitrin	VITRN	Q6UXI7	0.42969	0.001709	0.00663812
OXT.8356.88	Oxytocin-neurophysin 1	NEU1	P01178	0.42228	0.00012207	0.00167155
BTC.9242.11	Betacellulin	BTC	P35070	0.42225	0.00012207	0.00167155
KLK10.6227.1	Kallikrein-10	kallikrein 10	O43240	0.42215	0.00012207	0.00167155
TIMP4.6462.12	Metalloproteinase inhibitor 4	TIMP-4	Q99727	0.41967	0.00024414	0.00189553
SFRP4.17447.52	Secreted frizzled-related protein 4	SFRP4	Q6FHJ7	0.40992	0.0085449	0.0228658
CALCB.17170.15	Calcitonin gene-related peptide 2	CALCB	P10092	0.40621	0.00012207	0.00167155
APOD.8262.20	Apolipoprotein D	Apo D	P05090	0.39763	0.00012207	0.00167155
NRXN3.5111.15	Neurexin-3-beta	NRX3B	Q9HDB5	0.39588	0.00012207	0.00167155
A4GALT.8759.29	Lactosylceramide 4-alpha-galactosyltransferase	a1,4-Galactosyltransferase	Q9NPC4	0.39279	0.00012207	0.00167155
EGFLAM.12338.27	Pikachurin	EGFLA	Q63HQ2	0.38869	0.00012207	0.00167155
TCN2.5584.21	Holo-Transcobalamin-2	Holo-TC II	P20062	0.38615	0.00012207	0.00167155
SPINK6.5731.1	Serine protease inhibitor Kazal-type 6	ISK6	Q6UWN8	0.37123	0.00012207	0.00167155
CCN3.2737.22	Protein NOV homolog	NovH	P48745	0.35335	0.00012207	0.00167155
SPOCK3.9906.21	Testican-3	TICN3	Q9BQ16	0.34338	0.00012207	0.00167155
CBLN1.9313.27	Cerebellin-1	CBLN1	P23435	0.34299	0.00012207	0.00167155
RELN.21713.11	Reelin	RELN	P78509	0.31897	0.00012207	0.00167155
TNFRSF11B.8304.50	Tumor necrosis factor receptor superfamily member 11B	OPG	O00300	0.30998	0.013428	0.0320872
OMD.5725.1	Osteomodulin	OMD	Q99983	0.28639	0.00012207	0.00167155
CHGA.8476.11	Chromogranin-A	CgA	P10645	0.23801	0.0085449	0.0228658
SHH.2743.5	Sonic hedgehog protein	Sonic Hedgehog	Q15465	0.17086	0.00012207	0.00167155
INSL5.10462.14	Insulin-like peptide INSL5	INSL5	Q9Y5Q6	0.9527	0.023088	0.050239
ABCC6.8935.22	Multidrug resistance-associated protein 6	MRP6	O95255	0.94718	0.024536	0.051197
ACP3.19317.114	Prostatic acid phosphatase	Prostatic acid phosphatase	P15309	0.90795	0.024536	0.051197
ADA2.6077.63	Adenosine deaminase CECR1	CECR1	Q9NZK5	0.74349	0.024536	0.051197
AIM2.25889.108	Absent in melanoma 2	AIM2	O14862	1.4322	0.024536	0.051197
ALDH1A2.20055.40	Retinal dehydrogenase 2	AL1A2	O94788	5.7746	0.024536	0.051197
ALPG.6715.63	Alkaline phosphatase, placental-like	PPBN	P10696	0.90076	0.024536	0.051197
AMIGO2.6914.15	Amphoterin-induced protein 2	AMGO2	Q86SJ2	0.82327	0.024536	0.051197
ARMC10.9107.59	Armadillo repeat-containing protein 10	ARM10	Q8N2F6	1.185	0.024536	0.051197
ATF6.11277.23	Cyclic AMP-dependent transcription factor ATF-6 alpha	ATF6A	P18850	0.71107	0.024536	0.051197
ATG4A.21436.56	Cysteine protease ATG4A	ATG4A	Q8WYN0	1.0741	0.024536	0.051197
BCL2A1.3413.50	Bcl-2-related protein A1	BFL1	Q16548	1.1885	0.024536	0.051197
BCL2L11.17451.13	Bcl-2-like protein 11	BIM	O43521	0.76249	0.024536	0.051197
BCL2L2.7134.14	Bcl-2-like protein 2	Apoptosis regulator Bcl-W	Q92843	1.1785	0.024536	0.051197
BLOC1S5.19116.1	Biogenesis of lysosome-related organelles complex 1 subunit 5	MUTED	Q8TDH9	1.0625	0.024536	0.051197
BMP4.15667.39	Bone morphogenetic protein 4	BMP-4	P12644	0.75411	0.024536	0.051197
BTNL3.10848.137	Butyrophilin-like protein 3	BTNL3	Q6UXE8	0.94794	0.024536	0.051197
BTNL8.9026.40	Butyrophilin-like protein 8	BTNL8	Q6UX41	1.1084	0.024536	0.051197
BUB1.12033.3	Mitotic checkpoint serine/threonine-protein kinase BUB1	BUB1	O43683	1.1895	0.024536	0.051197
CALCR.20542.47	Calcitonin receptor	CALCR	P30988	1.2174	0.024536	0.051197
CCL26.9168.31	C-C motif chemokine 26	Eotaxin-3	Q9Y258	1.1305	0.024536	0.051197
CCL5.2523.31	C-C motif chemokine 5	RANTES	P13501	1.2357	0.024536	0.051197
CD70.5807.77	CD70 antigen	CD70	P32970	0.92293	0.024536	0.051197
CD81.19612.3	CD81 antigen	CD81	P60033	1.1218	0.024536	0.051197
CENPW.8864.59	Centromere protein W	CENPW	Q5EE01	1.0462	0.02379	0.051197
CFHR3.16836.1	Complement factor H-related protein 3	FHR3	Q02985	0.92852	0.024536	0.051197
CFHR5.7885.17	Complement factor H-related protein 5	complement factor H-related 5	Q9BXR6	1.9552	0.024536	0.051197
CHEK1.2853.68	Serine/threonine-protein kinase Chk1	CHK1	O14757	1.1155	0.024536	0.051197
CKMT1A.15542.19	Creatine kinase U-type, mitochondrial	KCRU	P12532	1.7399	0.024536	0.051197
CLPSL1.9526.3	Colipase-like protein 1	COLL1	A2RUU4	1.1783	0.024536	0.051197
CLPSL2.7767.1	Colipase-like protein 2	CF126	Q6UWE3	1.155	0.024536	0.051197
COQ10A.21457.141	Coenzyme Q-binding protein COQ10 homolog A, mitochondrial	CQ10A	Q96MF6	0.8211	0.024536	0.051197
CPLX2.15321.8	Complexin-2	CPLX2	Q6PUV4	0.66384	0.024536	0.051197
CRYGS.19311.15	Beta-crystallin S	CRBS	P22914	1.5021	0.024536	0.051197
DDX25.13984.23	ATP-dependent RNA helicase DDX25	DDX25	Q9UHL0	0.9641	0.024536	0.051197
DIRAS3.12406.119	GTP-binding protein Di-Ras3	ARHI	O95661	1.0524	0.024536	0.051197
DNAJB3.23252.4	DnaJ homolog subfamily B member 3	DNJB3	Q8WWF6	1.1974	0.024536	0.051197
EFNA2.22580.29	Ephrin-A2	Ephrin-A2	O43921	1.1589	0.024536	0.051197
ENO1.11105.171	Alpha-enolase	Alpha enolase	P06733	1.3685	0.024536	0.051197
EPHX2.21269.198	Epoxide hydrolase 2	HYES	P34913	1.2125	0.024536	0.051197
ERP27.9333.59	Endoplasmic reticulum resident protein 27	ERP27	Q96DN0	1.1485	0.023755	0.051197
F10.3077.66	Coagulation factor Xa	Coagulation Factor Xa	P00742	0.58228	0.024536	0.051197
FABP3.4696.2	Fatty acid-binding protein, heart	FABP	P05413	1.1763	0.024536	0.051197
FABP6.6450.8	Gastrotropin	FABP6	P51161	0.91471	0.024536	0.051197
FCER1A.9254.18	High affinity immunoglobulin epsilon receptor subunit alpha	FCERA	P12319	0.81245	0.024536	0.051197
FGF8.2443.10	Fibroblast growth factor 8 isoform B	FGF-8B	P55075	0.83832	0.024536	0.051197
FGFR2.3808.76	Fibroblast growth factor receptor 2	FGFR-2	P21802	0.93016	0.024536	0.051197
FGFR3.3809.1	Fibroblast growth factor receptor 3:Cytoplasmic domain	FGFR-3:CD	P22607	0.83179	0.024536	0.051197
FIBP.19169.88	Acidic fibroblast growth factor intracellular-binding protein	FIBP	O43427	1.2726	0.024536	0.051197
GDA.12667.2	Guanine deaminase	GUAD	Q9Y2T3	1.1483	0.024536	0.051197
GIP.5755.29	Gastric inhibitory polypeptide	GIP	P09681	1.0686	0.024536	0.051197
GRAMD1C.8842.16	GRAM domain-containing protein 1C	GRM1C	Q8IYS0	1.0902	0.024536	0.051197
GSC2.22151.48	Homeobox protein goosecoid-2	GSC2	O15499	1.1701	0.023755	0.051197
HES6.24654.13	Transcription cofactor HES-6	HES6	Q96HZ4	1.0989	0.024536	0.051197
HINT2.5612.16	Histidine triad nucleotide-binding protein 2, mitochondrial	HINT2	Q9BX68	1.329	0.024536	0.051197
HLA.G.19636.23	HLA class I histocompatibility antigen, alpha chain G	HLA-G	P17693	0.71705	0.024536	0.051197
HMGCS2.13704.5	Hydroxymethylglutaryl-CoA synthase, mitochondrial	HMCS2	P54868	1.0749	0.024536	0.051197
HS3ST1.15497.9	Heparan sulfate glucosamine 3-O-sulfotransferase 1	HS3S1	O14792	0.95263	0.02379	0.051197
HSD17B7.9929.16	3-keto-steroid reductase:Extracellular domain (partial)	DHB7:ECD	P56937	0.93015	0.024536	0.051197
HTR7.13547.5	5-hydroxytryptamine receptor 7	5HT7R	P34969	0.82494	0.024536	0.051197
IFNGR2.8818.13	Interferon gamma receptor 2:Cytoplasmic domain	INGR2:CD	P38484	0.8922	0.024536	0.051197
IGF1R.4232.19	Insulin-like growth factor 1 receptor	IGF-I sR	P08069	0.64227	0.024536	0.051197
IGHG1.2744.57	Immunoglobulin G	IgG	P01857	1.0248	0.024536	0.051197
IL12RB1.2632.5	Interleukin-12 receptor subunit beta-1	IL-12 Rb1	P42701	0.80882	0.024536	0.051197
IL34.4556.10	Interleukin-34	IL-34	Q6ZMJ4	0.78139	0.024536	0.051197
IRF4.9857.38	Interferon regulatory factor 4	IRF4	Q15306	1.0962	0.024536	0.051197
ITCH.12551.3	E3 ubiquitin-protein ligase Itchy homolog	ITCH	Q96J02	1.0766	0.024536	0.051197
ITIH3.7145.1	Inter-alpha-trypsin inhibitor heavy chain H3	ITIH3	Q06033	1.7166	0.024536	0.051197
KCNIP1.13650.11	Kv channel-interacting protein 1	KCIP1	Q9NZI2	0.85534	0.024536	0.051197
KLK5.14039.33	Kallikrein-5	kallikrein 5	Q9Y337	0.9225	0.024536	0.051197
LCT.9017.58	Lactase-phlorizin hydrolase	LPH	P09848	0.97987	0.024536	0.051197
LMOD1.12504.26	Leiomodin-1	LMOD1	P29536	1.2676	0.024536	0.051197
LRRN1.11586.2	Leucine-rich repeat neuronal protein 1:Extracellular domain	LRRN1:ECD	Q6UXK5	0.95432	0.024536	0.051197
LRRTM4.6572.10	Leucine-rich repeat transmembrane neuronal protein 4:Isoform 2, Extracellular domain	LRRT4:ECD	Q86VH4	1.2476	0.024536	0.051197
MADCAM1.11258.41	Mucosal addressin cell adhesion molecule 1	MAdCAM-1	Q13477	1.2556	0.024536	0.051197
MAGIX.24713.4	PDZ domain-containing protein MAGIX	MAGIX	Q9H6Y5	1.0914	0.024536	0.051197
MAP4K3.8978.30	Mitogen-activated protein kinase kinase kinase kinase 3	M4K3	Q8IVH8	0.89204	0.02379	0.051197
MAT2A.19788.6	S-adenosylmethionine synthetase isoform type-2	METK2	P31153	1.2386	0.024536	0.051197
MATN3.19361.78	Matrilin-3	MATN3	O15232	0.60256	0.024536	0.051197
MFAP3.20545.17	Microfibril-associated glycoprotein 3	MFAP3	P55082	1.2245	0.024536	0.051197
MOB3B.21815.7	MOB kinase activator 3B	MOB3B	Q86TA1	1.2831	0.024536	0.051197
MTRF1L.11134.30	Peptide chain release factor 1-like, mitochondrial	RF1ML	Q9UGC7	1.1934	0.024536	0.051197
MYB.11618.83	Transcriptional activator Myb	MYB	P10242	0.96808	0.024536	0.051197
MYLPF.21112.6	Myosin regulatory light chain 2, skeletal muscle isoform	MLRS	Q96A32	1.66	0.024536	0.051197
MYZAP.9964.10	Myocardial zonula adherens protein	MYZAP	P0CAP1	0.91038	0.024536	0.051197
NAALADL1.17505.125	N-acetylated-alpha-linked acidic dipeptidase-like protein	NALDL	Q9UQQ1	1.4116	0.024536	0.051197
NFE2L1.11154.3	Nuclear factor erythroid 2-related factor 1	NF2L1	Q14494	0.87461	0.024536	0.051197
NLRP10.12821.6	NACHT, LRR and PYD domains-containing protein 10	NAL10	Q86W26	1.2474	0.024536	0.051197
NonCleavable.4666.236	No protein	No Protein		0.93535	0.024536	0.051197
NoneX.8015.144	Fc_MOUSE	Fc_MOUSE	Q99LC4	0.94849	0.024536	0.051197
NoneX.8868.4	Fc_MOUSE	Fc_MOUSE	Q99LC4	1.1587	0.024536	0.051197
NPW.9986.14	Neuropeptide W	Neuropeptide W	Q8N729	0.77537	0.024536	0.051197
NR1H2.9016.12	Oxysterols receptor LXR-beta	NR1H2	P55055	1.1325	0.024536	0.051197
NRG1.9178.30	Neuregulin-1	NEUREGULIN-1	Q02297	1.3429	0.024536	0.051197
NRL.22516.30	Neural retina-specific leucine zipper protein	NRL	P54845	0.83266	0.024536	0.051197
OCRL.10011.65	Inositol polyphosphate 5-phosphatase OCRL-1	OCRL	Q01968	0.89082	0.024536	0.051197
OLFM4.4769.10	Olfactomedin-4	Olfactomedin-4	Q6UX06	0.79291	0.024536	0.051197
OPRPN.6530.63	Opiorphin prepropeptide	PROL1	Q99935	0.9027	0.024536	0.051197
PAK5.3388.58	Serine/threonine-protein kinase PAK 5	PAK7	Q9P286	1.1345	0.024536	0.051197
PARP11.12882.7	Poly [ADP-ribose] polymerase 11	PAR11	Q9NR21	0.84361	0.024536	0.051197
PAX8.18314.88	Paired box protein Pax-8	PAX-8	Q06710	0.95112	0.02379	0.051197
PGM2.18330.7	Phosphoglucomutase-2	PGM2	Q96G03	1.1001	0.024536	0.051197
PHOSPHO2.21329.66	Pyridoxal phosphate phosphatase PHOSPHO2	PHOP2	Q8TCD6	1.3728	0.024536	0.051197
PIN1.10069.2	Peptidyl-prolyl cis-trans isomerase NIMA-interacting 1	PIN1	Q13526	1.1107	0.024536	0.051197
PLTP.15475.4	Phospholipid transfer protein	PLTP	P55058	0.77238	0.024536	0.051197
POMGNT2.6359.50	Protein O-linked-mannose beta-1,4-N-acetylglucosaminyltransferase 2	AGO61	Q8NAT1	1.2592	0.024536	0.051197
POP7.20398.60	Ribonuclease P protein subunit p20	POP7	O75817	1.8064	0.024536	0.051197
PRG2.7258.5	Bone marrow proteoglycan	EMBP	P13727	0.98745	0.02379	0.051197
PRKAR1A.21483.155	cAMP-dependent protein kinase type I-alpha regulatory subunit	KAP0	P10644	1.219	0.024536	0.051197
PRSS2.5034.79	Trypsin-2	Trypsin 2	P07478	0.88858	0.024536	0.051197
RELL1.13399.33	RELT-like protein 1	RELL1	Q8IUW5	0.92501	0.024536	0.051197
RGS18.13982.33	Regulator of G-protein signaling 18	RGS18	Q9NS28	1.2443	0.024536	0.051197
RIPK2.8993.151	Receptor-interacting serine/threonine-protein kinase 2	RIPK2	O43353	0.86901	0.024536	0.051197
RLN2.6621.10	Prorelaxin H2	REL2	P04090	0.80189	0.024536	0.051197
RNASE3.5741.55	Eosinophil cationic protein	ECP	P12724	0.70027	0.024536	0.051197
RPS6KB1.11817.1	Ribosomal protein S6 kinase beta-1	KS6B1	P23443	1.2405	0.024536	0.051197
SAP30L.22391.34	Histone deacetylase complex subunit SAP30L	SP30L	Q9HAJ7	0.85607	0.024536	0.051197
SECTM1.13093.6	Secreted and transmembrane protein 1	SECTM1	Q8WVN6	0.82961	0.024536	0.051197
SEMA4G.20540.65	Semaphorin-4G	SEM4G	Q9NTN9	0.70041	0.024536	0.051197
SEPTIN1.23381.8	Septin-1	2023-09-01	Q8WYJ6	1.3006	0.024536	0.051197
SHD.23554.2	SH2 domain-containing adapter protein D	SHD	Q96IW2	1.6319	0.024536	0.051197
SIRPB1.6247.9	Signal-regulatory protein beta-1	SIRB1	O00241	0.88551	0.024536	0.051197
SIRT3.17495.141	NAD-dependent protein deacetylase sirtuin-3, mitochondrial	SIR3	Q9NTG7	1.3876	0.024536	0.051197
SNX17.12845.18	Sorting nexin-17	SNX17	Q15036	1.3011	0.024536	0.051197
Spuriomer.2056.5	No protein	No Protein		0.89809	0.024536	0.051197
SSTR1.21836.9	Somatostatin receptor type 1	SSR1	P30872	1.6002	0.024536	0.051197
ST6GALNAC3.10626.116	Alpha-N-acetylgalactosaminide alpha-2,6-sialyltransferase 3	SIA7C	Q8NDV1	1.1699	0.024536	0.051197
STAMBPL1.12401.3	AMSH-like protease	STALP	Q96FJ0	1.3792	0.024536	0.051197
STC2.6231.46	Stanniocalcin-2	STC2	O76061	0.94036	0.024536	0.051197
TBC1D22B.21381.73	TBC1 domain family member 22B	TB22B	Q9NU19	1.1608	0.024536	0.051197
TFR2.11537.12	Transferrin receptor protein 2	TFR2	Q9UP52	1.088	0.02379	0.051197
THRB.22808.59	Thyroid hormone receptor beta	THB	P10828	1.4439	0.024536	0.051197
TNFRSF17.2665.26	Tumor necrosis factor receptor superfamily member 17	BCMA	Q02223	0.86715	0.024536	0.051197
TOP1.2876.74	DNA topoisomerase 1	Topoisomerase I	P11387	1.7175	0.02379	0.051197
TSNARE1.7069.9	t-SNARE domain-containing protein 1	TSNA1	Q96NA8	1.065	0.024536	0.051197
UGT1A6.7891.45	UDP-glucuronosyltransferase 1-6	UGT 1A6	P19224	0.92252	0.024536	0.051197
WFDC1.9316.67	WAP four-disulfide core domain protein 1	WFDC1	Q9HC57	0.53886	0.024536	0.051197
ZNF415.12811.55	Zinc finger protein 415	ZN415	Q09FC8	1.1553	0.024536	0.051197
ZNF843.8321.27	Zinc finger protein 843	ZN843	Q8N446	0.9442	0.024536	0.051197
CYTIP.13612.7	Cytohesin-interacting protein	CYTIP	O60759	1.0597	0.025329	0.0528202
LAIR1.11284.24	Leukocyte-associated immunoglobulin-like receptor 1	LAIR1	Q6GTX8	0.96914	0.025329	0.0528202
CD99L2.10539.30	CD99 antigen-like protein 2	C99L2	Q8TCZ2	0.83106	0.025806	0.0536713
CT55.9363.11	Cancer/testis antigen 55	CX048	Q8WUE5	1.0533	0.025806	0.0536713
KEAP1.12568.14	Kelch-like ECH-associated protein 1	KEAP1	Q14145	1.1109	0.025806	0.0536713
KIF3B.24953.27	Kinesin-like protein KIF3B	KIF3B	O15066	1.0743	0.025806	0.0536713
POLE2.11562.9	DNA polymerase epsilon subunit 2	DPOE2	P56282	0.94485	0.025806	0.0536713
RND3.15439.21	Rho-related GTP-binding protein RhoE	RND3	P61587	1.0521	0.025806	0.0536713
SLCO5A1.11669.39	Solute carrier organic anion transporter family member 5A1	SO5A1	Q9H2Y9	0.95412	0.025806	0.0536713
TMEM154.11223.1	Transmembrane protein 154	TM154	Q6P9G4	0.9328	0.025806	0.0536713
TMEM237.12856.14	Transmembrane protein 237	TM237	Q96Q45	1.1317	0.025806	0.0536713
CD86.5337.64	T-lymphocyte activation antigen CD86	B7-2	P42081	0.90759	0.027969	0.0579807
CYP3A4.7879.12	Cytochrome P450 3A4	Cytochrome P450 3A4	P08684	0.94914	0.027969	0.0579807
FBXL5.12846.3	F-box/LRR-repeat protein 5	FBXL5	Q9UKA1	1.0907	0.027969	0.0579807
FOLR3.15495.9	Folate receptor gamma	FOLR3	P41439	1.2094	0.027969	0.0579807
MMP8.2954.56	Neutrophil collagenase	MMP-8	P22894	0.79339	0.027969	0.0579807
NME8.24273.43	Thioredoxin domain-containing protein 3	TXND3	Q8N427	0.94667	0.027969	0.0579807
NonHuman.9725.46	RING finger protein 219_MOUSE	RN219_MOUSE	Q8K2Y0	0.91728	0.027969	0.0579807
PRDX5.5017.19	Peroxiredoxin-5, mitochondrial	Peroxiredoxin-5	P30044	1.0957	0.027969	0.0579807
SDHAF1.20996.107	Succinate dehydrogenase assembly factor 1, mitochondrial	SDHF1	A6NFY7	1.11	0.027969	0.0579807
SOX6.24929.26	Transcription factor SOX-6	SOX6	P35712	1.4819	0.027969	0.0579807
TBX3.13978.122	T-box transcription factor TBX3	Tbx3	O15119	0.93655	0.027969	0.0579807
AGR2.4959.2	Anterior gradient protein 2 homolog	AGR2	O95994	1.1006	0.029541	0.0592425
AKR1D1.18398.1	3-oxo-5-beta-steroid 4-dehydrogenase	AK1D1	P51857	0.92716	0.029541	0.0592425
AMIGO1.9979.13	Amphoterin-induced protein 1:Cytoplasmic domain	AMGO1:CD	Q86WK6	0.84234	0.029541	0.0592425
ANAPC10.12345.4	Anaphase-promoting complex subunit 10	APC10	Q9UM13	1.2182	0.029541	0.0592425
APBB2.12761.12	Amyloid beta A4 precursor protein-binding family B member 2:Phosphotyrosine Interaction Domain 2	APBB2:PID 2	Q92870	0.91101	0.029541	0.0592425
APPL1.12825.18	DCC-interacting protein 13-alpha	DP13A	Q9UKG1	0.9018	0.029541	0.0592425
ARF1.19239.5	ADP-ribosylation factor 1	ARF1	P84077	1.9324	0.029541	0.0592425
ARHGAP26.24937.7	Rho GTPase-activating protein 26	RHG26	Q9UNA1	1.1084	0.029541	0.0592425
ARL11.12433.8	ADP-ribosylation factor-like protein 11	ARL11	Q969Q4	1.3074	0.029541	0.0592425
AXIN2.12925.105	Axin-2	AXIN2	Q9Y2T1	0.77048	0.029541	0.0592425
AZGP1.9312.8	Zinc-alpha-2-glycoprotein	AZGP1	P25311	0.76281	0.029541	0.0592425
BACH2.12756.3	Transcription regulator protein BACH2	BACH2	Q9BYV9	1.0917	0.029541	0.0592425
BGLAP.5747.67	Osteocalcin	Osteocalcin	P02818	0.92461	0.029541	0.0592425
BOLA2.8404.102	BolA-like protein 2	BolA-like protein 2	Q9H3K6	0.92063	0.029541	0.0592425
C16orf71.23607.1	Uncharacterized protein C16orf71	CP071	Q8IYS4	1.2199	0.029541	0.0592425
CCDC51.12790.10	Coiled-coil domain-containing protein 51	CCD51	Q96ER9	0.93222	0.029541	0.0592425
CD48.3292.75	CD48 antigen	CD48	P09326	0.91966	0.029541	0.0592425
CELF2.7245.2	CUGBP Elav-like family member 2	CELF2	O95319	1.6759	0.029541	0.0592425
CLIC3.24693.5	Chloride intracellular channel protein 3	CLIC3	O95833	1.9475	0.029541	0.0592425
CLPP.17196.5	ATP-dependent Clp protease proteolytic subunit, mitochondrial	ClpP endopeptidase	Q16740	1.145	0.029541	0.0592425
CSF2RA.10438.19	Granulocyte-macrophage colony-stimulating factor receptor subunit alpha	CSF2R	P15509	0.78189	0.029541	0.0592425
CST4.14076.74	Cystatin-S	Cystatin-S	P01036	0.85144	0.029541	0.0592425
CST5.3803.10	Cystatin-D	CYTD	P28325	0.69096	0.029541	0.0592425
CTSC.13730.18	Dipeptidyl peptidase 1	CATC	P53634	0.68578	0.029541	0.0592425
EDN2.12574.36	Endothelin-2	Endothelin 2	P20800	0.63362	0.029541	0.0592425
ENPP3.25251.6	Ectonucleotide pyrophosphatase/phosphodiesterase family member 3	ENPP3	O14638	0.85562	0.029541	0.0592425
EPHB2.8225.86	Ephrin type-B receptor 2	EPHB2	P29323	0.67971	0.029541	0.0592425
ETV4.22134.1	ETS translocation variant 4	ETV4	P43268	1.343	0.029541	0.0592425
EVA1C.8877.22	Protein eva-1 homolog C:Extracellular domain	F176C:ECD	P58658	1.1008	0.029541	0.0592425
FABP1.11516.7	Fatty acid-binding protein, liver	FABPL	P07148	0.84521	0.029541	0.0592425
FCRL2.7951.146	Fc receptor-like protein 2	FCRL2	Q96LA5	0.93234	0.029541	0.0592425
FXYD6.25412.53	FXYD domain-containing ion transport regulator 6	FXYD6	Q9H0Q3	1.2976	0.029541	0.0592425
GEM.12817.1	GTP-binding protein GEM	GEM	P55040	1.4102	0.029541	0.0592425
GK5.25074.119	Putative glycerol kinase 5	GLPK5	Q6ZS86	0.7925	0.029541	0.0592425
GLYAT.19506.6	Glycine N-acyltransferase	GLYAT	Q6IB77	0.84229	0.029541	0.0592425
GRB7.11281.6	Growth factor receptor-bound protein 7	GRB7	Q14451	0.97322	0.029541	0.0592425
HCAR2.13495.48	Hydroxycarboxylic acid receptor 2	HCAR2	Q8TDS4	0.88334	0.029541	0.0592425
HOXA11.22375.15	Homeobox protein Hox-A11	HXA11	P31270	1.2513	0.029541	0.0592425
HPX.14073.31	Hemopexin	Hemopexin	P02790	0.925	0.029541	0.0592425
ICAM1.4342.10	Intercellular adhesion molecule 1	sICAM-1	P05362	1.4314	0.029541	0.0592425
IER2.22377.27	Immediate early response gene 2 protein	IER2	Q9BTL4	0.84071	0.029541	0.0592425
IGDCC3.11952.1	Immunoglobulin superfamily DCC subclass member 3:Cytoplasmic domain	IGDC3:CD	Q8IVU1	0.96201	0.029541	0.0592425
IL13.14085.28	Interleukin-13	IL-13	P35225	0.46247	0.029541	0.0592425
IL18BP.3073.51	Interleukin-18-binding protein	IL-18 BPa	O95998	0.82293	0.029541	0.0592425
IL36G.9117.4	Interleukin-36 gamma	IL-1F9	Q9NZH8	1.2344	0.029541	0.0592425
JAG2.5093.47	Protein jagged-2	JAG2	Q9Y219	0.94869	0.029541	0.0592425
JOSD1.20449.72	Josephin-1	JOS1	Q15040	0.95249	0.029541	0.0592425
JUN.10356.21	Transcription factor AP-1	c-Jun	P05412	1.0684	0.029541	0.0592425
KIR2DL2.7773.20	Killer cell immunoglobulin-like receptor 2DL2	KI2L2	P43627	0.89174	0.029541	0.0592425
LCN10.13007.66	Epididymal-specific lipocalin-10	LCN10	Q6JVE6	0.90579	0.029541	0.0592425
LRP10.16610.13	Low-density lipoprotein receptor-related protein 10	LRP10	Q7Z4F1	0.6702	0.029541	0.0592425
LRP12.15506.34	Low-density lipoprotein receptor-related protein 12	LRP12	Q9Y561	0.82478	0.029541	0.0592425
LRRC74A.8389.8	Leucine-rich repeat-containing protein 74A	CN16B	Q0VAA2	1.1353	0.029541	0.0592425
MAD2L1.15313.28	Mitotic spindle assembly checkpoint protein MAD2A	MD2L1	Q13257	1.2082	0.029541	0.0592425
MBTPS1.7240.2	Membrane-bound transcription factor site-1 protease	MBTP1	Q14703	1.0544	0.029541	0.0592425
MPPED2.19153.53	Metallophosphoesterase MPPED2	MPPD2	Q15777	1.1294	0.029541	0.0592425
MSR1.11207.3	Macrophage scavenger receptor types I and II:Cytoplasmic domain	Macrophage scavenger receptor:CD	P21757	1.0972	0.029541	0.0592425
NARS2.23658.1	Probable asparagine--tRNA ligase, mitochondrial	SYNM	Q96I59	1.198	0.029541	0.0592425
NCMAP.14614.41	Noncompact myelin-associated protein	CA130	Q5T1S8	0.45568	0.029541	0.0592425
NLRP1.11661.11	NACHT, LRR and PYD domains-containing protein 1	NALP1	Q9C000	0.93948	0.029541	0.0592425
NoneX.11939.11	Fc_MOUSE	Fc_MOUSE	Q99LC4	0.74882	0.029541	0.0592425
NoneX.12912.25	Fc_MOUSE	Fc_MOUSE	Q99LC4	0.76752	0.029541	0.0592425
NoneX.14228.1	Fc_MOUSE	Fc_MOUSE	Q99LC4	1.0302	0.029541	0.0592425
NoneX.8518.55	Fc_MOUSE	Fc_MOUSE	Q99LC4	0.91154	0.029541	0.0592425
NoneX.8964.14	Fc_MOUSE	Fc_MOUSE	Q99LC4	0.79559	0.029541	0.0592425
NoneX.9023.9	Fc_MOUSE	Fc_MOUSE	Q99LC4	0.9379	0.029541	0.0592425
NoneX.9539.25	Fc_MOUSE	Fc_MOUSE	Q99LC4	0.78291	0.029541	0.0592425
NonHuman.8483.5	Luciferin 4-monooxygenase_PHOPY	LUCI_PHOPY	P08659	0.75336	0.029541	0.0592425
NPY.20590.13	Neuropeptide Y	NPY	P01303	1.3672	0.029541	0.0592425
PARP1.8893.29	Poly [ADP-ribose] polymerase 1:region 1	PARP:region 1	P09874	1.7271	0.029541	0.0592425
PDCD4.17202.37	Programmed cell death protein 4	PDCD4	Q53EL6	0.91543	0.029541	0.0592425
PDE3A.5254.69	cGMP-inhibited 3',5'-cyclic phosphodiesterase A	PDE3A	Q14432	1.1061	0.029541	0.0592425
PELI1.22421.79	E3 ubiquitin-protein ligase pellino homolog 1	PELI1	Q96FA3	0.85817	0.029541	0.0592425
PEX26.19366.8	Peroxisome assembly protein 26	PEX26	Q7Z412	0.72575	0.029541	0.0592425
PGM1.9173.21	Phosphoglucomutase-1	PGM1	P36871	1.1784	0.029541	0.0592425
PHKA1.25088.42	Phosphorylase b kinase regulatory subunit alpha, skeletal muscle isoform	PHKA1	P46020	0.88752	0.029541	0.0592425
PPIA.3844.2	Peptidyl-prolyl cis-trans isomerase A	Cyclophilin A	P62937	1.319	0.029541	0.0592425
RAB2B.19253.82	Ras-related protein Rab-2B	RAB2B	Q8WUD1	0.8331	0.029541	0.0592425
RAG1.11311.79	V(D)J recombination-activating protein 1	RAG-1	P15918	0.94767	0.029541	0.0592425
RBM19.11468.15	Probable RNA-binding protein 19	RBM19	Q9Y4C8	0.84032	0.029541	0.0592425
RBP2.19803.34	Retinol-binding protein 2	RET2	P50120	1.1739	0.029541	0.0592425
REG1B.16770.3	Lithostathine-1-beta	REG1B	P48304	0.78123	0.029541	0.0592425
RGS21.19819.7	Regulator of G-protein signaling 21	RGS21	Q2M5E4	1.2474	0.029541	0.0592425
RIPPLY1.9767.22	Protein ripply1	RIPP1	Q0D2K3	1.0291	0.029541	0.0592425
RNF13.8087.250	E3 ubiquitin-protein ligase RNF13	RNF13	O43567	1.0435	0.029541	0.0592425
ROBO3.5117.14	Roundabout homolog 3	ROBO3	Q96MS0	0.95488	0.029541	0.0592425
SCARA3.11292.13	Scavenger receptor class A member 3:region 2	SCAR3:region 2	Q6AZY7	1.0777	0.029541	0.0592425
SF3B6.21135.16	Splicing factor 3B subunit 6	SF3B6	Q9Y3B4	1.1766	0.029541	0.0592425
SFRP1.3221.54	Secreted frizzled-related protein 1	SARP-2	Q8N474	2.0316	0.029541	0.0592425
SIGLEC15.10847.1	Sialic acid-binding Ig-like lectin 15	SIG15	Q6ZMC9	0.84171	0.029541	0.0592425
SLC41A2.12511.83	Solute carrier family 41 member 2	S41A2	Q96JW4	1.1237	0.029541	0.0592425
SMURF1.11557.3	E3 ubiquitin-protein ligase SMURF1	SMUF1	Q9HCE7	1.2254	0.029541	0.0592425
SNAPIN.6975.52	SNARE-associated protein Snapin	SNAPN	O95295	1.1053	0.029541	0.0592425
Spuriomer.2053.2	No protein	No Protein		0.88356	0.029541	0.0592425
STAT5B.16551.14	Signal transducer and activator of transcription 5B	STA5B	P51692	0.90163	0.029541	0.0592425
SULF2.8305.18	Extracellular sulfatase Sulf-2	SULF2	Q8IWU5	1.2749	0.029541	0.0592425
SYNGR3.13375.48	Synaptogyrin-3	SNG3	O43761	1.0428	0.029541	0.0592425
SYT13.21132.9	Synaptotagmin-13	SYT13	Q7L8C5	1.0464	0.029541	0.0592425
TBC1D28.22799.17	TBC1 domain family member 28	TBC28	Q2M2D7	0.92493	0.029541	0.0592425
TFIP11.9043.7	Tuftelin-interacting protein 11	TFP11	Q9UBB9	0.86388	0.029541	0.0592425
THTPA.13595.20	Thiamine-triphosphatase	THTPA	Q9BU02	1.1544	0.029541	0.0592425
TLNRD1.21172.11	Mesoderm development candidate 1	MESD1	Q9H1K6	1.3462	0.029541	0.0592425
TMEM185A.14633.26	Transmembrane protein 185A	T185A	Q8NFB2	0.81637	0.029541	0.0592425
TPI1.4309.59	Triosephosphate isomerase	Triosephosphate isomerase	P60174	1.4312	0.029541	0.0592425
TPM4.9863.1	Tropomyosin alpha-4 chain	Tropomyosin 4	P67936	1.0475	0.029541	0.0592425
TXNDC11.9573.108	Thioredoxin domain-containing protein 11:N-term	TXD11:C-term	Q6PKC3	0.95001	0.029541	0.0592425
UBE2R2.21848.18	Ubiquitin-conjugating enzyme E2 R2	UB2R2	Q712K3	1.2601	0.029541	0.0592425
UQCRB.12957.62	Cytochrome b-c1 complex subunit 7	UCR6	P14927	1.1184	0.029541	0.0592425
URM1.21653.205	Ubiquitin-related modifier 1	URM1	Q9BTM9	0.69889	0.029541	0.0592425
USP3.24278.4	Ubiquitin carboxyl-terminal hydrolase 3	UBP3	Q9Y6I4	1.3476	0.029541	0.0592425
VDR.10023.32	Vitamin D3 receptor	VDR	P11473	1.1372	0.029541	0.0592425
VEGFA.4867.15	Vascular endothelial growth factor A, isoform 121	VEGF121	P15692	1.8483	0.029541	0.0592425
VIL1.24901.4	Villin-1	VILI	P09327	1.1709	0.029541	0.0592425
VNN2.7012.35	Vascular non-inflammatory molecule 2	VNN2	O95498	0.79158	0.029541	0.0592425
ADAM10.8654.13	Disintegrin and metalloproteinase domain-containing protein 10:Cytoplasmic domain	ADAM 10:CD	O14672	0.9652	0.030226	0.0604963
CASP2.4904.7	Caspase-2	Caspase-2	P42575	0.94295	0.030287	0.0604963
CDK1.CCNB1.3422.4	Cyclin-dependent kinase 1:G2/mitotic-specific cyclin-B1 complex	CDK1/cyclin B	P06493|P14635	1.1864	0.030276	0.0604963
HTR6.13561.5	5-hydroxytryptamine receptor 6	5HT6R	P50406	1.067	0.030276	0.0604963
KRT6A.22486.58	Keratin, type II cytoskeletal 6A	Keratin 6A	P02538	1.2148	0.030276	0.0604963
LGALS8.4909.68	Galectin-8	Galectin-8	O00214	1.1114	0.030287	0.0604963
MLX.23294.19	Max-like protein X	MLX	Q9UH92	1.1608	0.030287	0.0604963
None.5981.6	ES1 protein homolog, mitochondrial	ES1	P30042	1.2772	0.030287	0.0604963
NoneX.6121.5	Fc_MOUSE	Fc_MOUSE	Q99LC4	0.91382	0.030287	0.0604963
NXT2.19255.124	NTF2-related export protein 2	NXT2	Q9NPJ8	1.1539	0.030276	0.0604963
POTEM.7967.38	Putative POTE ankyrin domain family member M	POTEM	A6NI47	1.134	0.030276	0.0604963
PPP1R42.22536.1	Protein phosphatase 1 regulatory subunit 42	PPR42	Q7Z4L9	1.0891	0.030276	0.0604963
STAU2.12970.35	Double-stranded RNA-binding protein Staufen homolog 2	STAU2	Q9NUL3	1.2857	0.030287	0.0604963
TERB2.22801.83	Telomere repeats-binding bouquet formation protein 2	TERB2	Q8NHR7	1.1648	0.030276	0.0604963
BCL2L2.13097.11	Bcl-2-like protein 2	Apoptosis regulator Bcl-W	Q92843	1.104	0.032724	0.065264
CANX.8834.58	Calnexin	Calnexin	P27824	1.0557	0.032767	0.065264
DEFA3.20539.4	Neutrophil defensin 3	HNP-3	P59666	1.3207	0.032767	0.065264
GPR101.11371.1	Probable G-protein coupled receptor 101	GP101	Q96P66	1.1268	0.032767	0.065264
ITGA2.ITGB1.21905.10	Integrin alpha-2/b1	Integrin alpha-2/ b1	P17301|P05556	1.1433	0.032767	0.065264
NAT14.11120.49	N-acetyltransferase 14	NAT14	Q8WUY8	1.0896	0.032767	0.065264
SEPTIN6.17693.2	Septin-6	Septin-6	Q14141	1.2301	0.032767	0.065264
SETBP1.24471.2	SET-binding protein	SETBP	Q9Y6X0	0.95847	0.032767	0.065264
TRIML1.24497.8	Probable E3 ubiquitin-protein ligase TRIML1	TRIML	Q8N9V2	1.1179	0.032724	0.065264
ZFAND3.21875.31	AN1-type zinc finger protein 3	ZFAN3	Q9H8U3	0.89764	0.032767	0.065264
ACAD8.11406.82	Isobutyryl-CoA dehydrogenase, mitochondrial	ACAD8	Q9UKU7	1.0821	0.035278	0.0674854
ADCYAP1.8450.36	Pituitary adenylate cyclase-activating polypeptide 38	PACAP-38	P18509	0.92476	0.035278	0.0674854
ADGRB1.21711.86	Brain-specific angiogenesis inhibitor 1	BAI1	O14514	0.48675	0.035278	0.0674854
ADGRE5.2822.56	CD97 antigen	CD97	P48960	1.2863	0.035278	0.0674854
AGAP3.13960.15	Arf-GAP with GTPase, ANK repeat and PH domain-containing protein 3	AGAP3	Q96P47	1.2886	0.035278	0.0674854
AGGF1.8051.10	Angiogenic factor with G patch and FHA domains 1	AGGF1	Q8N302	1.464	0.035278	0.0674854
AKT2.14685.17	RAC-beta serine/threonine-protein kinase	PKB beta	P31751	1.2824	0.035278	0.0674854
AMY1A.7918.114	Alpha-amylase 1	Amylase, alpha 1A	P04745	0.96156	0.035278	0.0674854
AMY2B.15556.49	Alpha-amylase 2B	Alpha-amylase 2B	P19961	0.8416	0.035278	0.0674854
ANGPTL3.10391.1	Angiopoietin-related protein 3	ANGL3	Q9Y5C1	1.535	0.035278	0.0674854
AOC1.6209.2	Amiloride-sensitive amine oxidase [copper-containing]	ABP1	P19801	0.7694	0.035278	0.0674854
ATG3.18156.7	Ubiquitin-like-conjugating enzyme ATG3	ATG3	Q9NT62	0.80972	0.035278	0.0674854
BCCIP.18304.19	BRCA2 and CDKN1A-interacting protein	BCCIP	Q9P287	1.2391	0.035278	0.0674854
BECN1.10010.10	Beclin-1	BECN1	Q14457	0.9557	0.035278	0.0674854
BRMS1L.22086.2	Breast cancer metastasis-suppressor 1-like protein	BRM1L	Q5PSV4	0.30984	0.035278	0.0674854
BTG1.22088.3	Protein BTG1	BTG1	P62324	0.76026	0.035278	0.0674854
BTG2.11325.8	Protein BTG2	BTG2	P78543	1.1028	0.035278	0.0674854
C22orf23.23273.42	UPF0193 protein EVG1	EVG1	Q9BZE7	0.89778	0.035278	0.0674854
CABLES2.7105.7	CDK5 and ABL1 enzyme substrate 2	CABL2	Q9BTV7	1.1424	0.035278	0.0674854
CABP2.24690.1	Calcium-binding protein 2	CABP2	Q9NPB3	1.1453	0.035278	0.0674854
CCN4.13692.154	WNT1-inducible-signaling pathway protein 1	WISP-1	O95388	0.7839	0.035278	0.0674854
CD207.3361.26	C-type lectin domain family 4 member K	CLC4K	Q9UJ71	0.94544	0.035278	0.0674854
CD209.22576.2	CD209 antigen	DC-SIGN	Q9NNX6	1.3346	0.035278	0.0674854
CD3E.8069.85	T-cell surface glycoprotein CD3 epsilon chain	CD3E	P07766	1.1986	0.035278	0.0674854
CDK15.21581.87	Cyclin-dependent kinase 15; EC=2.7.11.22	CDK15	Q96Q40	1.5452	0.035278	0.0674854
CDNF.13693.5	Cerebral dopamine neurotrophic factor	ARMEL	Q49AH0	0.94942	0.035278	0.0674854
CDY1.7097.8	Testis-specific chromodomain protein Y 1	CDY1	Q9Y6F8	0.92231	0.035278	0.0674854
CHKB.7761.125	Choline/ethanolamine kinase	CHKB	Q9Y259	1.3502	0.035278	0.0674854
CLEC4G.19765.17	C-type lectin domain family 4 member G	CLC4G	Q6UXB4	1.2449	0.035278	0.0674854
CLK2.11327.56	Dual specificity protein kinase CLK2	CLK2	P49760	0.81778	0.035278	0.0674854
CNTN1.2974.61	Contactin-1	contactin-1	Q12860	0.92061	0.035278	0.0674854
CREBZF.21134.9	CREB/ATF bZIP transcription factor	ZHANG	Q9NS37	1.2048	0.035278	0.0674854
CRH.19637.9	Corticoliberin	CRH	P06850	1.18	0.035278	0.0674854
CSF3.8952.65	Granulocyte colony-stimulating factor	G-CSF	P09919	1.06	0.035278	0.0674854
CSH1.CSH2.6229.13	Chorionic somatomammotropin hormone	CSH	P0DML2|P0DML3	1.1796	0.035278	0.0674854
CTNNB1.8418.30	Catenin beta-1	b-Catenin	P35222	1.1794	0.035278	0.0674854
CXCL8.3447.64	Interleukin-8	IL-8	P10145	0.50383	0.035278	0.0674854
DEFB108B.5611.56	Beta-defensin 108B	D108B	Q8NET1	0.95645	0.035278	0.0674854
DHRS4.21308.44	Dehydrogenase/reductase SDR family member 4	DHRS4	Q9BTZ2	1.1814	0.035278	0.0674854
DNAJB14.8053.16	DnaJ homolog subfamily B member 14:Cytoplasmic domain	DJB14:CD	Q8TBM8	1.2576	0.035278	0.0674854
DNM2.11572.4	Dynamin-2	DYN2	P50570	1.4998	0.035278	0.0674854
EEF2KMT.25240.1	Protein-lysine N-methyltransferase EEF2KMT	EF2KT	Q96G04	1.1787	0.035278	0.0674854
EGF.11949.25	Epidermal growth factor:Cytoplasmic domain	EGF:CD	P01133	1.1939	0.035278	0.0674854
ENOX2.13422.66	Ecto-NOX disulfide-thiol exchanger 2	ENOX2	Q16206	1.1746	0.035278	0.0674854
F13B.5658.64	Coagulation factor XIII B chain	coagulation factor XIII B	P05160	1.994	0.035278	0.0674854
FAM171B.8786.6	Protein FAM171B:Extracellular domain	F171B:ECD	Q6P995	0.62119	0.035278	0.0674854
FANCL.10063.10	E3 ubiquitin-protein ligase FANCL	FANCL	Q9NW38	0.9507	0.035278	0.0674854
FCN2.13717.15	Ficolin-2	FCN2	Q15485	1.9335	0.035278	0.0674854
FCRL6.6617.12	Fc receptor-like protein 6	FCRL6	Q6DN72	0.85543	0.035278	0.0674854
FGFRL1.6104.1	Fibroblast growth factor receptor-like 1	FGRL1	Q8N441	1.2192	0.035278	0.0674854
FSTL4.9350.3	Follistatin-related protein 4	FSTL4	Q6MZW2	0.59397	0.035278	0.0674854
GABPB1.22150.2	GA-binding protein subunit beta-1	GABP1	Q06547	0.94817	0.035278	0.0674854
GALNT1.7090.17	Polypeptide N-acetylgalactosaminyltransferase 1	GALT1	Q10472	0.71653	0.035278	0.0674854
GALNT9.22152.162	Polypeptide N-acetylgalactosaminyltransferase 9	GALT9	Q9HCQ5	0.89974	0.035278	0.0674854
GAN.10054.3	Gigaxonin	GAN	Q9H2C0	1.1856	0.035278	0.0674854
GPC1.8697.38	Glypican-1	Glypican 1	P35052	0.72835	0.035278	0.0674854
GPNMB.5080.131	Transmembrane glycoprotein NMB:Extracellular domain	GPNMB:ECD	Q14956	1.762	0.035278	0.0674854
IBSP.14023.84	Bone sialoprotein 2	BSP	P21815	1.5247	0.035278	0.0674854
IFNL2.4397.26	Interferon lambda-2	IFN-lambda 2	Q8IZJ0	0.9263	0.035278	0.0674854
IFT22.20451.126	Intraflagellar transport protein 22 homolog	IFT22	Q9H7X7	1.2819	0.035278	0.0674854
IGFL3.6961.14	Insulin growth factor-like family member 3	IGFL3	Q6UXB1	0.87275	0.035278	0.0674854
IL18RAP.2993.1	Interleukin-18 receptor accessory protein	IL-18 Rb	O95256	1.1433	0.035278	0.0674854
IL22RA1.9603.9	Interleukin-22 receptor subunit alpha-1	IL22RA1	Q8N6P7	0.97025	0.035278	0.0674854
JAG1.7754.11	Protein jagged-1:Cytoplasmic domain	JAG1:CD	P78504	0.93704	0.035278	0.0674854
KLHL13.12463.7	Kelch-like protein 13	KLH13	Q9P2N7	0.94368	0.035278	0.0674854
KLK2.21444.40	Kallikrein 2	Kallikrein 2	P20151	0.64749	0.035278	0.0674854
KLRK1.14095.1	NKG2-D type II integral membrane protein	NKG2D	P26718	0.92691	0.035278	0.0674854
KLRK1.3056.11	NKG2-D type II integral membrane protein	NKG2D	P26718	0.86537	0.035278	0.0674854
LAMA4.6577.64	Laminin subunit alpha-4	LAMA4	Q16363	1.1447	0.035278	0.0674854
LAMTOR2.15329.167	Ragulator complex protein LAMTOR2	MAPIP	Q9Y2Q5	1.3089	0.035278	0.0674854
LAT.10551.7	Linker for activation of T-cells family member 1	LAT	O43561	0.82583	0.035278	0.0674854
LILRA2.15614.168	Leukocyte immunoglobulin-like receptor subfamily A member 2	LIRA2	Q8N149	0.83538	0.035278	0.0674854
LILRB3.15615.8	Leukocyte immunoglobulin-like receptor subfamily B member 3	LIRB3	O75022	0.82	0.035278	0.0674854
LRP1B.11275.94	Low-density lipoprotein receptor-related protein 1B	LRP1B	Q9NZR2	1.2832	0.035278	0.0674854
LSM12.20380.50	Protein LSM12 homolog	LSM12	Q3MHD2	1.0414	0.035278	0.0674854
LSM4.16854.17	U6 snRNA-associated Sm-like protein LSm4	LSM4	Q9Y4Z0	0.84332	0.035278	0.0674854
LY75.16620.26	Lymphocyte antigen 75	LY75	O60449	0.6418	0.035278	0.0674854
MGAT5.21813.171	Alpha-1,6-mannosylglycoprotein 6-beta-N-acetylglucosaminyltransferase A	MGT5A	Q09328	0.6654	0.035278	0.0674854
MMP16.5268.49	Matrix metalloproteinase-16	MMP-16	P51512	1.3161	0.035278	0.0674854
MPIG6B.7065.1	Protein G6b:Isoform A, Extracellular domain	G6B:ECD	O95866	1.2315	0.035278	0.0674854
MRPL38.25486.38	39S ribosomal protein L38, mitochondrial	RM38	Q96DV4	1.4388	0.035278	0.0674854
MYRF.8843.34	Myelin regulatory factor	MRF	Q9Y2G1	1.0942	0.035278	0.0674854
NATD1.18261.34	Protein NATD1	NATD1	Q8N6N6	0.91353	0.035278	0.0674854
NCK1.5014.49	Cytoplasmic protein NCK1	NCK1	P16333	1.1698	0.035278	0.0674854
NDRG3.18312.68	Protein NDRG3	NDRG3	Q9UGV2	0.58818	0.035278	0.0674854
NFATC1.14286.2	Nuclear factor of activated T-cells, cytoplasmic 1	NF-ATc1	O95644	1.0883	0.035278	0.0674854
NMNAT1.18932.84	Nicotinamide/nicotinic acid mononucleotide adenylyltransferase 1	NMNA1	Q9HAN9	0.89094	0.035278	0.0674854
NoneX.10645.72	Fc_MOUSE	Fc_MOUSE	Q99LC4	0.81399	0.035278	0.0674854
NoneX.10823.19	Fc_MOUSE	Fc_MOUSE	Q99LC4	0.96708	0.035278	0.0674854
NoneX.7801.30	Fc_MOUSE	Fc_MOUSE	Q99LC4	0.78376	0.035278	0.0674854
NoneX.8085.10	Fc_MOUSE	Fc_MOUSE	Q99LC4	0.95798	0.035278	0.0674854
NoneX.8783.216	Fc_MOUSE	Fc_MOUSE	Q99LC4	0.95026	0.035278	0.0674854
NoneX.8898.19	Fc_MOUSE	Fc_MOUSE	Q99LC4	0.95967	0.035278	0.0674854
NTS.7857.22	Neurotensin/neuromedin N	NEUT	P30990	0.86635	0.035278	0.0674854
PADI2.22001.23	Protein-arginine deiminase type-2	PADI2	Q9Y2J8	1.6554	0.035278	0.0674854
PCK1.18182.24	Phosphoenolpyruvate carboxykinase, cytosolic [GTP]	PCKGC	P35558	0.86861	0.035278	0.0674854
PDE2A.5246.64	cGMP-dependent 3',5'-cyclic phosphodiesterase	cGMP-stimulated PDE	O00408	1.3507	0.035278	0.0674854
PGRMC2.10506.53	Membrane-associated progesterone receptor component 2	PGRC2	O15173	1.1397	0.035278	0.0674854
PHB2.21217.20	Prohibitin-2	PHB2	Q99623	0.96304	0.035278	0.0674854
PILRA.10816.150	Paired immunoglobulin-like type 2 receptor alpha isoform FDF03-M14	PILRA isoform FDF03-M14	Q9UKJ1	0.75758	0.035278	0.0674854
PLK1.3394.81	Serine/threonine-protein kinase PLK1	PLK-1	P53350	0.90852	0.035278	0.0674854
PLXDC2.10576.7	Plexin domain-containing protein 2:Extracellular domain	PXDC2:ECD	Q6UX71	0.70862	0.035278	0.0674854
PLXDC2.11342.59	Plexin domain-containing protein 2:Cytoplasmic domain	PXDC2:CD	Q6UX71	1.1743	0.035278	0.0674854
PPIG.18449.33	Peptidyl-prolyl cis-trans isomerase G	PPIG	Q13427	1.1166	0.035278	0.0674854
PRPS1.11381.56	Ribose-phosphate pyrophosphokinase 1	PRPS1	P60891	1.2229	0.035278	0.0674854
PTPN4.14254.27	Tyrosine-protein phosphatase non-receptor type 4	PTN4	P29074	1.4833	0.035278	0.0674854
PTX3.6447.73	Pentraxin-related protein PTX3	PTX3	P26022	0.85633	0.035278	0.0674854
RAC3.16769.20	Ras-related C3 botulinum toxin substrate 3	RAC3	P60763	1.1968	0.035278	0.0674854
RBL2.13565.2	Retinoblastoma-like protein 2	p130	Q08999	1.2151	0.035278	0.0674854
RELL2.6600.70	RELT-like protein 2	RELL2	Q8NC24	1.0388	0.035278	0.0674854
RERG.17822.57	Ras-related and estrogen-regulated growth inhibitor	RERG	Q96A58	1.0746	0.035278	0.0674854
RIPK1.22549.73	RIP	RIP	Q13546	0.78296	0.035278	0.0674854
RMDN1.7096.30	Regulator of microtubule dynamics protein 1	RMD1	Q96DB5	1.436	0.035278	0.0674854
RPP25L.24251.44	Ribonuclease P protein subunit p25-like protein	RP25L	Q8N5L8	0.94524	0.035278	0.0674854
SCN4B.7911.29	Sodium channel subunit beta-4	SCN4B	Q8IWT1	0.94718	0.035278	0.0674854
SHC2.14074.2	SHC-transforming protein 2	SHC2	P98077	1.1935	0.035278	0.0674854
SHC4.11692.21	SHC-transforming protein 4	SHC4	Q6S5L8	0.84284	0.035278	0.0674854
SOD1.2794.60	Superoxide dismutase [Cu-Zn]	SOD	P00441	1.2917	0.035278	0.0674854
SPACA5.6494.60	Sperm acrosome-associated protein 5	sperm acrosome associated 5	Q96QH8	0.88663	0.035278	0.0674854
SPATA22.22784.4	Spermatogenesis-associated protein 22	SPT22	Q8NHS9	0.97024	0.035278	0.0674854
SPINT2.2843.13	Kunitz-type protease inhibitor 2	SPINT2	O43291	0.68557	0.035278	0.0674854
SSR2.21837.3	Translocon-associated protein subunit beta	SSRB	P43308	1.1176	0.035278	0.0674854
SVEP1.11178.21	Sushi, von Willebrand factor type A, EGF and pentraxin domain-containing protein 1:EGF-like domains 4-6	SVEP1:EGF-like domains 4-6	Q4LDE5	0.99179	0.035278	0.0674854
TCEAL1.20924.85	Transcription elongation factor A protein-like 1	TCAL1	Q15170	1.1598	0.035278	0.0674854
TCN1.11232.46	Transcobalamin-1	Holo-TC I	P20061	0.87297	0.035278	0.0674854
TEC.16079.2	Tyrosine-protein kinase Tec	TEC	P42680	1.1848	0.035278	0.0674854
TMPRSS6.11239.49	Transmembrane protease serine 6	TMPS6	Q8IU80	0.84632	0.035278	0.0674854
TP63.10040.63	Tumor protein 63	P73L	Q9H3D4	0.9474	0.035278	0.0674854
TPH1.21521.17	Tryptophan 5-hydroxylase 1	TPH1	P17752	1.1157	0.035278	0.0674854
TPSG1.3404.51	Tryptase gamma	TPSG1	Q9NRR2	0.95682	0.035278	0.0674854
TRAPPC13.24314.9	Trafficking protein particle complex subunit 13	TPC13	A5PLN9	1.1307	0.035278	0.0674854
TRIAP1.18277.28	TP53-regulated inhibitor of apoptosis 1	TRIA1	O43715	0.93357	0.035278	0.0674854
TXLNA.9065.28	Alpha-taxilin	TXLNA	P40222	1.1926	0.035278	0.0674854
UBE2D3.19280.29	Ubiquitin-conjugating enzyme E2 D3	UB2D3	P61077	1.4825	0.035278	0.0674854
UMOD.9451.20	Uromodulin	Uromodulin	P07911	0.76895	0.035278	0.0674854
UNC13D.24942.22	Protein unc-13 homolog D	UN13D	Q70J99	0.81575	0.035278	0.0674854
VAMP7.19357.11	Vesicle-associated membrane protein 7	VAMP7	P51809	0.91983	0.035278	0.0674854
VARS1.13083.18	Valine--tRNA ligase	SYVC	P26640	1.1241	0.035278	0.0674854
WFIKKN1.3191.50	WAP, kazal, immunoglobulin, kunitz and NTR domain-containing protein 1	WFKN1	Q96NZ8	0.9062	0.035278	0.0674854
WIF1.2848.2	Wnt inhibitory factor 1	WIF-1	Q9Y5W5	0.67135	0.035278	0.0674854
XAGE2.23248.1	X antigen family member 2	XAGE2	Q96GT9	1.0343	0.035278	0.0674854
XXYLT1.6375.75	Xyloside xylosyltransferase 1	XXLT1	Q8NBI6	0.65009	0.035278	0.0674854
ZC3H8.22832.9	Zinc finger CCCH domain-containing protein 8	ZC3H8	Q8N5P1	1.2129	0.035278	0.0674854
ZFYVE27.9102.28	Protrudin:Cytoplasmic domain, region 2, isoform 5	ZFY27:CD region 2	Q5T4F4	1.2116	0.035278	0.0674854
ZNF75D.11596.47	Zinc finger protein 75D	ZN75D	P51815	0.93448	0.035278	0.0674854
B3GALT1.9541.15	Beta-1,3-galactosyltransferase 1	B3GT1	Q9Y5Z6	0.93983	0.035419	0.0676813
CAV2.9457.3	Caveolin-2	CAV2	P51636	1.0639	0.035419	0.0676813
DPYS.20165.4	Dihydropyrimidinase	DPYS	Q14117	1.1723	0.035419	0.0676813
NDUFA5.19200.16	NADH dehydrogenase [ubiquinone] 1 alpha subcomplex subunit 5	NDUA5	Q16718	1.1922	0.035419	0.0676813
ERBB2.2616.23	Receptor tyrosine-protein kinase erbB-2	ERBB2	P04626	0.87257	0.036032	0.0687589
FMR1.7713.50	Fragile X mental retardation protein 1	FMR1	Q06787	1.1567	0.036032	0.0687589
LMAN2L.8013.9	VIP36-like protein	LMA2L	Q9H0V9	1.6785	0.036032	0.0687589
MOG.15619.49	Myelin-oligodendrocyte glycoprotein	MOG	Q16653	0.90707	0.036032	0.0687589
ZPBP2.10710.23	Zona pellucida-binding protein 2	ZPBP2	Q6X784	0.93747	0.036032	0.0687589
EZH2.24914.10	Enhancer of zeste homolog 2	EZH2	Q15910	1.0896	0.037633	0.0717945
NoneX.10665.30	Fc_MOUSE	Fc_MOUSE	Q99LC4	0.72266	0.038253	0.0729178
YJEFN3.24437.6	YjeF N-terminal domain-containing protein 3	YJEN3	A6XGL0	1.1405	0.038253	0.0729178
ZNF774.12760.34	Zinc finger protein 774	ZN774	Q6NX45	0.95225	0.038253	0.0729178
ACP2.9237.54	Lysosomal acid phosphatase	Lysosomal acid phosphatase	P11117	0.66497	0.04187	0.0776383
ACVRL1.2969.11	Serine/threonine-protein kinase receptor R3	ALK-1	P37023	1.2123	0.04187	0.0776383
AIPL1.23646.5	Aryl-hydrocarbon-interacting protein-like 1	AIPL1	Q9NZN9	1.082	0.041277	0.0776383
ANTKMT.7148.42	Protein FAM173A	F173A	Q9BQD7	1.1409	0.04187	0.0776383
APOM.14125.5	Apolipoprotein M	ApoM	O95445	0.966	0.04187	0.0776383
ARHGEF2.12848.9	Rho guanine nucleotide exchange factor 2	ARHG2	Q92974	0.85617	0.04187	0.0776383
ARL15.18411.83	ADP-ribosylation factor-like protein 15	ARL15	Q9NXU5	0.82219	0.04187	0.0776383
ASB13.21234.7	Ankyrin repeat and SOCS box protein 13	ASB-13	Q8WXK3	1.3089	0.04187	0.0776383
ASNS.23694.3	Asparagine synthetase	ASNS	P08243	0.79329	0.04187	0.0776383
ASPA.18187.16	Aspartoacylase	ACY2	P45381	1.2804	0.04187	0.0776383
ATF6B.11387.3	Cyclic AMP-dependent transcription factor ATF-6 beta	ATF6B	Q99941	0.65902	0.04187	0.0776383
CADM3.3630.27	Cell adhesion molecule 3	Nectin-like protein 1	Q8N126	0.61148	0.04187	0.0776383
CALB1.9918.23	Calbindin	Calbindin D28	P05937	0.92377	0.04187	0.0776383
CAPN13.24915.123	Calpain-13	CAN13	Q6MZZ7	0.91026	0.04187	0.0776383
CCN6.5927.4	WNT1-inducible-signaling pathway protein 3	WISP-3	O95389	1.0892	0.04187	0.0776383
CHEK2.3360.50	Serine/threonine-protein kinase Chk2	Chk2	O96017	1.1726	0.04187	0.0776383
CHST14.7262.191	Carbohydrate sulfotransferase 14	CHSTE	Q8NCH0	0.97037	0.04187	0.0776383
CHST2.18863.176	Carbohydrate sulfotransferase 2	CHST2	Q9Y4C5	1.1019	0.04187	0.0776383
CHTF8.24294.13	Chromosome transmission fidelity protein 8 homolog	CTF8	P0CG13	0.86494	0.041277	0.0776383
CLDN1.24641.10	Claudin-1	CLD1	O95832	0.80516	0.04187	0.0776383
CMPK1.8312.139	UMP-CMP kinase	Cytidylate kinase	P30085	1.0867	0.04187	0.0776383
CRYBA2.23354.12	Beta-crystallin A2	CRBA2	P53672	1.2031	0.04187	0.0776383
CTNNA3.25283.2	Catenin alpha-3	CTNA3	Q9UI47	0.94264	0.04187	0.0776383
CXCL11.18171.25	C-X-C motif chemokine 11	I-TAC	O14625	1.0532	0.041277	0.0776383
CXCL9.11593.21	C-X-C motif chemokine 9	MIG	Q07325	0.94638	0.04187	0.0776383
CYTH2.12533.135	Cytohesin-2	CYH2	Q99418	1.1076	0.041277	0.0776383
DBI.16919.1	Acyl-CoA-binding protein	ACBP	P07108	0.76338	0.04187	0.0776383
DCAF11.22120.4	DDB1- and CUL4-associated factor 11	DCA11	Q8TEB1	1.0881	0.04187	0.0776383
DCTN2.5879.51	Dynactin subunit 2	Dynactin subunit 2	Q13561	1.2132	0.04187	0.0776383
DDOST.17161.1	Dolichyl-diphosphooligosaccharide--protein glycosyltransferase 48 kDa subunit	OST48	P39656	0.74436	0.04187	0.0776383
DDX46.14216.35	Probable ATP-dependent RNA helicase DDX46	DDX46	Q7L014	0.77447	0.04187	0.0776383
DEFB129.8347.222	Beta-defensin 129	DB129	Q9H1M3	0.88863	0.04187	0.0776383
DSG3.11310.8	Desmoglein-3	Desmoglein-3	P32926	0.78303	0.04187	0.0776383
DUS2.13506.10	tRNA-dihydrouridine(20) synthase [NAD(P)+]-like	DUS2L	Q9NX74	1.2147	0.04187	0.0776383
ECRG4.6362.6	Augurin	AUGN	Q9H1Z8	0.83251	0.04187	0.0776383
EFNB1.13104.32	Ephrin-B1	EFNB1	P98172	0.63886	0.04187	0.0776383
EPHA7.7195.119	Ephrin type-A receptor 7	EPHA7	Q15375	0.7763	0.041277	0.0776383
FAM3D.13102.1	Protein FAM3D	FAM3D	Q96BQ1	0.96725	0.04187	0.0776383
FBXO3.14628.72	F-box only protein 3	FBX3	Q9UK99	1.0757	0.04187	0.0776383
FJX1.7921.65	Four-jointed box protein 1	FJX1	Q86VR8	0.57703	0.04187	0.0776383
GDF11.14587.16	Growth/differentiation factor 11	GDF-11	O95390	0.76724	0.041277	0.0776383
GHRL.8447.11	Appetite-regulating hormone	ghrelin	Q9UBU3	0.96036	0.04187	0.0776383
GLIPR1.9265.10	Glioma pathogenesis-related protein 1	GLIP1	P48060	0.94559	0.04187	0.0776383
GLP1R.13085.18	Glucagon-like peptide 1 receptor:Cytoplasmic domain	GLP1R:CD	P43220	0.96919	0.04187	0.0776383
GORAB.7247.1	RAB6-interacting golgin	GORAB	Q5T7V8	1.2014	0.04187	0.0776383
GSPT2.24253.5	Eukaryotic peptide chain release factor GTP-binding subunit ERF3B	ERF3B	Q8IYD1	1.1757	0.04187	0.0776383
GUCD1.23330.12	Uncharacterized protein C22orf13	CV013	Q96NT3	1.1014	0.04187	0.0776383
HOXD4.22476.115	Homeobox protein Hox-D4	HXD4	P09016	1.1689	0.04187	0.0776383
ID2.15403.53	DNA-binding protein inhibitor ID-2	ID2	Q02363	0.81191	0.04187	0.0776383
IFNA4.15405.23	Interferon alpha-4	IFNA4	P05014	0.87017	0.04187	0.0776383
IL10RA.8104.21	Interleukin-10 receptor subunit alpha:Extracellular domain	IL-10 Ra:ECD	Q13651	1.0677	0.04187	0.0776383
IL17A.IL17F.21897.4	IL-17/IL-17F	IL-17/ IL-17F	Q16552|Q96PD4	1.0507	0.04187	0.0776383
IL36B.14149.9	Interleukin-36 beta	IL-1F8	Q9NZH7	1.0398	0.04187	0.0776383
IL6R.4139.71	Interleukin-6 receptor subunit alpha	IL-6 sRa	P08887	0.78534	0.04187	0.0776383
IZUMO1.21526.88	Izumo sperm-egg fusion protein 1	sperm-egg fusion protein 1	Q8IYV9	1.232	0.04187	0.0776383
KCTD3.24440.11	BTB/POZ domain-containing protein KCTD3	KCTD3	Q9Y597	0.84731	0.04187	0.0776383
KEL.7070.25	Kell blood group glycoprotein	KELL	P23276	0.91093	0.04187	0.0776383
KIR2DL4.9245.1	Killer cell immunoglobulin-like receptor 2DL4	KI2L4	Q99706	0.94499	0.04187	0.0776383
KLK14.3681.87	Kallikrein-14	kallikrein 14	Q9P0G3	1.1298	0.04187	0.0776383
LIF.7790.21	Leukemia inhibitory factor	LIF	P15018	0.75009	0.04187	0.0776383
LIPN.8097.77	Lipase member N	LIPN	Q5VXI9	1.2521	0.04187	0.0776383
LMO4.23284.5	LIM domain only transcription factor protein 4	LMO4	P61968	1.6295	0.04187	0.0776383
MAPK12.5005.4	Mitogen-activated protein kinase 12	MK12	P53778	1.1402	0.04187	0.0776383
MBD4.3891.56	Methyl-CpG-binding domain protein 4	MBD4	O95243	1.18	0.04187	0.0776383
MRM1.21319.196	rRNA methyltransferase 1, mitochondrial	MRM1	Q6IN84	1.3241	0.041277	0.0776383
MTX2.8839.4	Metaxin-2	Metaxin-2	O75431	1.0646	0.04187	0.0776383
NoneX.14617.7	Fc_MOUSE	Fc_MOUSE	Q99LC4	0.94953	0.04187	0.0776383
NoneX.8947.268	Fc_MOUSE	Fc_MOUSE	Q99LC4	0.9667	0.04187	0.0776383
NonHuman.7680.205	Ovostatin homolog_MOUSE	OVOS_MOUSE	Q3UU35	1.1716	0.04187	0.0776383
NonHuman.7691.11	Phosphoadenosine phosphosulfate reductase_ECOLI	CYSH_ECOLI	P17854	0.93634	0.04187	0.0776383
NOTCH2.8407.84	Neurogenic locus notch homolog protein 2	NOTC2	Q04721	0.75503	0.04187	0.0776383
PIK3CG.3391.10	Phosphatidylinositol 4,5-bisphosphate 3-kinase catalytic subunit gamma isoform	PK3CG	P48736	1.1252	0.04187	0.0776383
PKP2.14067.6	Plakophilin-2	PKP2	Q99959	2.3814	0.04187	0.0776383
PLA2G10.2949.6	Group 10 secretory phospholipase A2	GX	O15496	0.86829	0.04187	0.0776383
PPP1R3B.12768.3	Protein phosphatase 1 regulatory subunit 3B	PPR3B	Q86XI6	1.1258	0.04187	0.0776383
PRIM1.13591.31	DNA primase small subunit	PRI1	P49642	1.1697	0.04187	0.0776383
PRKCD.2869.68	Protein kinase C delta type	PKC-D	Q05655	0.93903	0.04187	0.0776383
PSME3.5204.13	Proteasome activator complex subunit 3	PSME3	P61289	0.95055	0.041277	0.0776383
PTPMT1.21167.33	Phosphatidylglycerophosphatase and protein-tyrosine phosphatase 1	PTPM1	Q8WUK0	1.13	0.041277	0.0776383
PYCR2.18328.36	Pyrroline-5-carboxylate reductase 2	P5CR2	Q96C36	1.1444	0.04187	0.0776383
RAP1GAP.13735.1	Rap1 GTPase-activating protein 1	RPGP1	P47736	1.1343	0.04187	0.0776383
RGS3.12827.37	Regulator of G-protein signaling 3	RGS3	P49796	1.0635	0.041277	0.0776383
RPS6KA1.12329.21	Ribosomal protein S6 kinase alpha-1	KS6A1	Q15418	1.1585	0.041227	0.0776383
SEC22A.13713.164	Vesicle-trafficking protein SEC22a	SC22A	Q96IW7	1.2134	0.04187	0.0776383
SEMA5B.20527.47	Semaphorin-5B	SEM5B	Q9P283	0.8656	0.04187	0.0776383
SLAMF9.20531.5	SLAM family member 9	SLAF9	Q96A28	0.97328	0.04187	0.0776383
SLC25A38.22770.22	Solute carrier family 25 member 38	S2538	Q96DW6	1.1904	0.04187	0.0776383
SNF8.21834.8	Vacuolar-sorting protein SNF8	SNF8	Q96H20	0.7889	0.04187	0.0776383
SORCS2.4569.52	VPS10 domain-containing receptor SorCS2	SORC2	Q96PQ0	1.1465	0.041277	0.0776383
Spuriomer.2060.9	No protein	No Protein		0.97075	0.04187	0.0776383
SRGAP2.25091.83	SLIT-ROBO Rho GTPase-activating protein 2	FNBP2	O75044	1.3205	0.04187	0.0776383
ST6GALNAC2.7823.22	Alpha-N-acetylgalactosaminide alpha-2,6-sialyltransferase 2	SIA7B	Q9UJ37	0.86549	0.04187	0.0776383
STX6.10945.11	Syntaxin-6	Syntaxin-6	O43752	1.402	0.04187	0.0776383
THBS1.3474.19	Thrombospondin-1	Thrombospondin-1	P07996	1.1461	0.04187	0.0776383
TIAM1.14035.13	T-lymphoma invasion and metastasis-inducing protein 1	TIAM1	Q13009	1.0962	0.04187	0.0776383
TNFSF8.3421.54	Tumor necrosis factor ligand superfamily member 8	CD30 Ligand	P32971	0.82481	0.04187	0.0776383
TRIM27.22814.1	Zinc finger protein RFP	TRI27	P14373	1.0568	0.04187	0.0776383
UCK2.12515.45	Uridine-cytidine kinase 2	UCK2	Q9BZX2	1.2459	0.04187	0.0776383
WFDC10A.13429.3	WAP four-disulfide core domain protein 10A	WF10A	Q9H1F0	0.82671	0.04187	0.0776383
WIF1.16070.7	Wnt inhibitory factor 1	WIF-1	Q9Y5W5	0.62554	0.04187	0.0776383
XCL1.14078.69	Lymphotactin	Lymphotactin	P47992	0.95081	0.04187	0.0776383
ZBTB7A.25124.21	Zinc finger and BTB domain-containing protein 7A	ZBT7A	O95365	1.1511	0.04187	0.0776383
ZNF566.12795.2	Zinc finger protein 566	ZN566	Q969W8	0.97255	0.04187	0.0776383
C17orf67.9070.1	Uncharacterized protein C17orf67	CQ067	Q0P5P2	1.1074	0.042695	0.0790845
CPT1B.11709.29	Carnitine O-palmitoyltransferase 1, muscle isoform	CPT1B	Q92523	1.1138	0.042695	0.0790845
GSTA3.4993.16	Glutathione S-transferase A3	GSTA3	Q16772	1.1322	0.042695	0.0790845
ZNF580.24430.11	Zinc finger protein 580	ZN580	Q9UK33	0.96998	0.042695	0.0790845
ANKMY2.25437.18	Ankyrin repeat and MYND domain-containing protein 2	ANKY2	Q8IV38	1.0978	0.044501	0.0822125
FDCSP.17346.61	Follicular dendritic cell secreted peptide	FDSCP	Q8NFU4	1.0315	0.044501	0.0822125
FUT7.21716.29	Alpha-(1,3)-fucosyltransferase	FUT7	Q11130	0.94401	0.044501	0.0822125
LGALS7.9400.40	Galectin-7	Galectin-7	P47929	0.9031	0.044501	0.0822125
MOCS3.14229.5	Adenylyltransferase and sulfurtransferase MOCS3	MOCS3	O95396	0.93794	0.044501	0.0822125
MST1R.2640.3	Macrophage-stimulating protein receptor	MSP R	Q04912	1.1123	0.044501	0.0822125
NFKBIE.20071.53	I-kappa-B-epsilon	IKB-epsilon	O00221	1.451	0.044501	0.0822125
PLPP4.13548.53	Phosphatidate phosphatase PPAPDC1A	PPC1A	Q5VZY2	0.95475	0.044501	0.0822125
PSD.13055.53	PH and SEC7 domain-containing protein 1	PSD1	A5PKW4	1.1293	0.044501	0.0822125
TNS4.9927.96	Tensin-4	TENS4	Q8IZW8	1.1277	0.044501	0.0822125
INSIG1.10663.42	Insulin-induced gene 1 protein	INSI1	O15503	0.96535	0.046333	0.0855745
ADAMTS3.8845.2	A disintegrin and metalloproteinase with thrombospondin motifs 3	ATS3	O15072	0.9657	0.047935	0.0883471
C20orf202.24290.5	Uncharacterized protein C20orf202	CT202	A1L168	0.97105	0.047935	0.0883471
CRLF2.13694.24	Cytokine receptor-like factor 2	TSLP R	Q9HC73	0.93677	0.047935	0.0883471
DDC.3538.26	Aromatic-L-amino-acid decarboxylase	dopa decarboxylase	P20711	1.0692	0.047935	0.0883471
KRT72.11566.48	Keratin, type II cytoskeletal 72	Keratin 72	Q14CN4	0.93396	0.047935	0.0883471
MYORG.8068.43	Uncharacterized family 31 glucosidase KIAA1161:Extracellular domain	K1161:ECD	Q6NSJ0	1.1841	0.047935	0.0883471
NCR1.5104.57	Natural cytotoxicity triggering receptor 1	NKp46	O76036	1.1076	0.047935	0.0883471
OXLD1.20399.7	Oxidoreductase-like domain-containing protein 1	OXLD1	Q5BKU9	0.97028	0.047935	0.0883471
AARSD1.21535.5	Alanyl-tRNA editing protein Aarsd1	AASD1	Q9BTE6	1.105	0.049438	0.0884209
ABLIM3.13578.98	Actin-binding LIM protein 3	ABLM3	O94929	1.1091	0.049438	0.0884209
ACAP2.12343.14	Arf-GAP with coiled-coil, ANK repeat and PH domain-containing protein 2	CENB2	Q15057	0.85679	0.049438	0.0884209
ADM2.8100.15	ADM2	ADM2	Q7Z4H4	0.92687	0.049438	0.0884209
AFM.18196.8	Afamin	Afamin	P43652	0.76466	0.049438	0.0884209
AGRP.2813.11	Agouti-related protein	ART	O00253	0.84013	0.049438	0.0884209
ANKS3.25261.42	Ankyrin repeat and SAM domain-containing protein 3	ANKS3	Q6ZW76	1.0845	0.049438	0.0884209
ARC.21343.3	Activity-regulated cytoskeleton-associated protein	ARC	Q7LC44	1.1684	0.049438	0.0884209
ARL5A.18414.26	ADP-ribosylation factor-like protein 5A	ARL5A	Q9Y689	0.89999	0.049438	0.0884209
ARMC5.8785.1	Armadillo repeat-containing protein 5:Armadillo Repeat Domain 5	ARMC5:ARM 5	Q96C12	0.97995	0.049438	0.0884209
ATF3.22075.16	Cyclic AMP-dependent transcription factor ATF-3	ATF3	P18847	0.9311	0.049438	0.0884209
AZU1.2751.16	Azurocidin	Azurocidin	P20160	1.1348	0.049438	0.0884209
B4GALT6.10832.24	Beta-1,4-galactosyltransferase 6	B4GT6	Q9UBX8	0.7135	0.049438	0.0884209
BAMBI.6935.123	BMP and activin membrane-bound inhibitor homolog:Cytoplasmic domain	BAMBI:CD	Q13145	1.1145	0.049438	0.0884209
BMERB1.23325.18	Uncharacterized protein C16orf45	CP045	Q96MC5	1.1415	0.049438	0.0884209
C1QA.C1QB.C1QC.2753.2	Complement C1q subcomponent	C1q	P02745|P02746|P02747	1.0278	0.049438	0.0884209
CADM2.16907.3	Cell adhesion molecule 2	Nectin-like protein 3	Q8N3J6	0.63199	0.049438	0.0884209
CD109.3290.50	CD109 antigen	CD109	Q6YHK3	0.78891	0.049438	0.0884209
CD82.21480.2	CD82 antigen	CD82 antigen	P27701	0.94149	0.049438	0.0884209
CDC42BPA.12706.2	Serine/threonine-protein kinase MRCK alpha	MRCKA	Q5VT25	1.401	0.049438	0.0884209
CDHR5.9962.1	Cadherin-related family member 5	MUCDL	Q9HBB8	1.1559	0.049438	0.0884209
COL6A3.11196.31	Collagen alpha-3(VI) chain:Bovine pancreatic trypsin inhibitor/Kunitz inhibitor domain, isoform 1	Collagen alpha-3(VI):BPTI/Kunitz inhibitor	P12111	0.72266	0.049438	0.0884209
COQ6.22113.2	Ubiquinone biosynthesis monooxygenase COQ6, mitochondrial	COQ6	Q9Y2Z9	1.2153	0.049438	0.0884209
CPA4.9267.2	Carboxypeptidase A4	CBPA4	Q9UI42	0.76644	0.049438	0.0884209
CPLX3.21536.65	Complexin-3	CPLX3	Q8WVH0	1.263	0.049438	0.0884209
CRISPLD2.5691.2	Cysteine-rich secretory protein LCCL domain-containing 2	CRLD2	Q9H0B8	1.3043	0.049438	0.0884209
CTSD.5508.62	Cathepsin D	Cathepsin D	P07339	1.0936	0.049438	0.0884209
CTSV.3364.76	Cathepsin L2	Cathepsin V	O60911	0.72099	0.049438	0.0884209
DEFB132.9022.49	Beta-defensin 132	DB132	Q7Z7B7	0.86818	0.049438	0.0884209
DNAJC11.9783.75	DnaJ homolog subfamily C member 11	DJC11	Q9NVH1	0.95764	0.049438	0.0884209
DNASE2B.6533.20	Deoxyribonuclease-2-beta	DNS2B	Q8WZ79	0.90685	0.049438	0.0884209
DSCAML1.18886.28	Down syndrome cell adhesion molecule-like protein 1	DSCL1	Q8TD84	0.76445	0.049438	0.0884209
DUSP16.14631.22	Dual specificity protein phosphatase 16	DUS16	Q9BY84	1.0795	0.049438	0.0884209
EIF4A3.4997.19	Eukaryotic initiation factor 4A-III	IF4A3	P38919	1.1544	0.049438	0.0884209
EPHA3.3432.21	Ephrin type-A receptor 3	EPHA3	P29320	1.1679	0.049438	0.0884209
FGF19.13724.27	Fibroblast growth factor 19	FGF-19	O95750	0.81456	0.049438	0.0884209
FLRT1.13739.3	Leucine-rich repeat transmembrane protein FLRT1	FLRT1	Q9NZU1	1.1506	0.049438	0.0884209
FLT3LG.3053.49	Fms-related tyrosine kinase 3 ligand	Flt3 ligand	P49771	0.96397	0.049438	0.0884209
FZD9.22591.4	Frizzled-9	FZD9	O00144	0.75342	0.049438	0.0884209
GAL3ST1.8696.15	Galactosylceramide sulfotransferase	G3ST1	Q99999	1.4221	0.049438	0.0884209
GFRAL.6920.1	GDNF family receptor alpha-like	GFRAL	Q6UXV0	1.0485	0.049438	0.0884209
GP6.3194.36	Platelet glycoprotein VI	GPVI	Q9HCN6	1.6075	0.049438	0.0884209
GPR68.12503.5	Ovarian cancer G-protein coupled receptor 1	SPR1	Q15743	1.2046	0.049438	0.0884209
GSTT1.19230.12	Glutathione S-transferase theta-1	GSTT1	P30711	1.4258	0.049438	0.0884209
HAVCR1.9021.1	Hepatitis A virus cellular receptor 1	TIM-1	Q96D42	0.94798	0.049438	0.0884209
HK3.19518.12	Hexokinase-3	HXK3	P52790	0.85105	0.049438	0.0884209
HPX.2768.56	Hemopexin	Hemopexin	P02790	1.5306	0.049438	0.0884209
HS6ST1.5465.32	Heparan-sulfate 6-O-sulfotransferase 1	H6ST1	O60243	0.52519	0.049438	0.0884209
HSD17B4.23643.22	Peroxisomal multifunctional enzyme type 2	DHB4	P51659	1.0622	0.049438	0.0884209
ID2.9426.73	DNA-binding protein inhibitor ID-2	ID2	Q02363	0.97133	0.049438	0.0884209
IFNA14.7180.114	Interferon alpha-14	IFN14	P01570	0.95667	0.049438	0.0884209
IL18R1.14079.14	Interleukin-18 receptor 1	IL-18 Ra	Q13478	0.87105	0.049438	0.0884209
ITGAV.ITGB1.20215.45	Integrin alpha-V: beta-1 complex	Integrin aVb1	P06756|P05556	1.1886	0.049438	0.0884209
KHK.21856.59	Ketohexokinase	KHK	P50053	0.83336	0.049438	0.0884209
KLF4.17850.42	Krueppel-like factor 4	KLF4	O43474	0.94746	0.049438	0.0884209
LACC1.23595.6	Laccase domain-containing protein 1	LACC1	Q8IV20	1.0584	0.049438	0.0884209
LHB.8376.25	Lutropin subunit beta	LSHB	P01229	1.0518	0.049438	0.0884209
LPIN1.24469.10	Phosphatidate phosphatase LPIN1	LPIN1	Q14693	1.2449	0.049438	0.0884209
LRP5.25922.7	Low-density lipoprotein receptor-related protein 5	LRP5	O75197	1.1037	0.049438	0.0884209
LRTM2.8906.60	Leucine-rich repeat and transmembrane domain-containing protein 2	LRTM2	Q8N967	0.64246	0.049438	0.0884209
LYSMD3.10563.13	LysM and putative peptidoglycan-binding domain-containing protein 3	LYSM3	Q7Z3D4	0.94963	0.049438	0.0884209
MAP1LC3B.11608.5	Microtubule-associated proteins 1A/1B light chain 3B	MLP3B	Q9GZQ8	1.5521	0.049438	0.0884209
MASP1.9125.23	Mannan-binding lectin serine protease 1:Sushi 1 and Sushi 2	MASP3:Sushi 1 and Sushi 2	P48740	0.825	0.049438	0.0884209
MCL1.9819.110	Induced myeloid leukemia cell differentiation protein Mcl-1	Mcl-1	Q07820	1.2037	0.049438	0.0884209
MICALL2.12891.1	MICAL-like protein 2	MILK2	Q8IY33	1.0732	0.049438	0.0884209
MME.20219.25	Neprilysin	Neprilysin	P08473	0.91689	0.049438	0.0884209
MMP1.4924.32	Interstitial collagenase	MMP-1	P03956	1.7222	0.049438	0.0884209
MPC1.23164.8	Mitochondrial pyruvate carrier 1	MPC1	Q9Y5U8	1.0768	0.049438	0.0884209
MTCP1.19374.72	Protein p13 MTCP-1	MTCP1	P56278	1.3846	0.049438	0.0884209
NEURL4.13468.5	Neuralized-like protein 4	NEUL4	Q96JN8	0.88349	0.049438	0.0884209
NoneX.6048.4	Fc_MOUSE	Fc_MOUSE	Q99LC4	0.93706	0.049438	0.0884209
NoneX.9358.3	Fc_MOUSE	Fc_MOUSE	Q99LC4	0.86563	0.049438	0.0884209
NTRK2.4866.59	BDNF/NT-3 growth factors receptor	TrkB	Q16620	0.66401	0.049438	0.0884209
OPALIN.7736.28	Opalin	OPALI	Q96PE5	1.0707	0.049438	0.0884209
PARP16.7881.244	Mono [ADP-ribose] polymerase PARP16	PAR16	Q8N5Y8	1.1559	0.049438	0.0884209
PCDHA7.8758.2	Protocadherin alpha-7	PCDA7	Q9UN72	0.60021	0.049438	0.0884209
PCDHB10.9963.19	Protocadherin beta-10	PCDBA	Q9UN67	1.303	0.049438	0.0884209
PLA2G12B.9380.2	Group XIIB secretory phospholipase A2-like protein	sPLA(2)-XIII	Q9BX93	1.753	0.049438	0.0884209
PLAT.2212.69	Tissue-type plasminogen activator	tPA	P00750	1.3054	0.049438	0.0884209
PMEL.6472.40	Melanocyte protein PMEL	GP100	P40967	0.87651	0.049438	0.0884209
PSAP.6207.10	Prosaposin	prosaposin	P07602	0.67792	0.049438	0.0884209
PTK2.4986.59	Focal adhesion kinase 1	FAK1	Q05397	1.0475	0.049438	0.0884209
QPRT.17789.1	Nicotinate-nucleotide pyrophosphorylase [carboxylating]	NADC	Q15274	1.0545	0.049438	0.0884209
REG1B.23018.4	Lithostathine-1-beta	REG1B	P48304	0.80592	0.049438	0.0884209
RLN3.6027.31	Relaxin-3	REL3	Q8WXF3	1.094	0.049438	0.0884209
RPSA.19623.26	40S ribosomal protein SA	40S ribosomal protein SA	P08865	0.83151	0.049438	0.0884209
RTF1.7741.111	RNA polymerase-associated protein RTF1 homolog	RTF1	Q92541	0.95343	0.049438	0.0884209
RUVBL1.12365.108	RuvB-like 1	RUVB1	Q9Y265	1.2173	0.049438	0.0884209
RYK.5583.62	Tyrosine-protein kinase RYK	RYK	P34925	1.1582	0.049438	0.0884209
S100A9.7812.11	Protein S100-A9	calgranulin B	P06702	0.86041	0.049438	0.0884209
SAMM50.22772.125	Sorting and assembly machinery component 50 homolog	SAM50	Q9Y512	1.1387	0.049438	0.0884209
SCAMP5.13509.5	Secretory carrier-associated membrane protein 5	SCAM5	Q8TAC9	0.96116	0.049438	0.0884209
SCARB2.5100.53	Lysosome membrane protein 2	LIMP II	Q14108	1.1017	0.049438	0.0884209
SETMAR.12462.20	Histone-lysine N-methyltransferase SETMAR	SETMR	Q53H47	1.1772	0.049438	0.0884209
SF3B4.13449.25	Splicing factor 3B subunit 4	SF3B4	Q15427	1.0802	0.049438	0.0884209
SIGLEC5.16792.4	Sialic acid-binding Ig-like lectin 5	Siglec-5	O15389	0.7369	0.049438	0.0884209
SKP1.3902.21	S-phase kinase-associated protein 1	SKP1	P63208	1.2185	0.049438	0.0884209
SMIM13.13452.113	Small integral membrane protein 13	SIM13	P0DJ93	0.9562	0.049438	0.0884209
SMYD2.12636.113	N-lysine methyltransferase SMYD2	SMYD2	Q9NRG4	1.0426	0.049438	0.0884209
SPACA3.8076.4	Sperm acrosome membrane-associated protein 3	SACA3	Q8IXA5	1.3028	0.049438	0.0884209
SPINK14.8587.21	Serine protease inhibitor Kazal-type 14	ISK52	Q6IE38	1.0994	0.049438	0.0884209
SPN.12873.11	Leukosialin	LEUK	P16150	1.1401	0.049438	0.0884209
SPOP.13727.44	Speckle-type POZ protein	SPOP	O43791	1.1605	0.049438	0.0884209
SRY.25957.5	Sex-determining region Y protein	SRY	Q05066	1.7437	0.049438	0.0884209
ST6GALNAC6.7228.2	Alpha-N-acetylgalactosaminide alpha-2,6-sialyltransferase 6	SIA7F	Q969X2	0.88112	0.049438	0.0884209
STAU1.12471.47	Double-stranded RNA-binding protein Staufen homolog 1	STAU1	O95793	1.4047	0.049438	0.0884209
STXBP4.24904.121	Syntaxin-binding protein 4	STXB4	Q6ZWJ1	1.1985	0.049438	0.0884209
SYT12.25424.234	Synaptotagmin-12	SYT12	Q8IV01	1.1881	0.049438	0.0884209
TCTN2.11433.11	Tectonic-2	TECT2	Q96GX1	1.1235	0.049438	0.0884209
TEC.3646.7	Tyrosine-protein kinase Tec	TEC	P42680	0.833	0.049438	0.0884209
TEX30.22802.13	Testis-expressed protein 30	TEX30	Q5JUR7	1.1391	0.049438	0.0884209
TP53.6168.11	Cellular tumor antigen p53 R175H mutant	p53 R175H	P04637	1.1693	0.049438	0.0884209
TXNRD3NB.21361.8	Protein TXNRD3NB	TR3N	Q6F5E7	1.1244	0.049438	0.0884209
UBE2C.20142.42	Ubiquitin-conjugating enzyme E2 C	UBE2C	O00762	1.1847	0.049438	0.0884209
VANGL1.25093.96	Vang-like protein 1	VANG1	Q8TAA9	0.90747	0.049438	0.0884209
ZAP70.4476.22	Tyrosine-protein kinase ZAP-70	ZAP70	P43403	1.3119	0.049438	0.0884209
BCAM.2816.50	Basal Cell Adhesion Molecule	BCAM	P50895	0.84786	0.050371	0.089929
HRC.6584.1	Sarcoplasmic reticulum histidine-rich calcium-binding protein	SRCH	P23327	0.96135	0.050371	0.089929
IFNA2.3497.13	Interferon alpha-2	IFN-aA	P01563	1.1232	0.050301	0.089929
KIR2DL1.17200.50	Killer cell immunoglobulin-like receptor 2DL1	KI2L1	P43626	1.1517	0.050371	0.089929
NoneX.14635.28	Fc_MOUSE	Fc_MOUSE	Q99LC4	0.9732	0.050371	0.089929
SERPINI2.7117.21	Serpin I2	SPI2	O75830	1.0391	0.050371	0.089929
Spuriomer.2058.7	No protein	No Protein		0.89494	0.050371	0.089929
ABHD12.7825.7	Monoacylglycerol lipase ABHD12	ABD12	Q8N2K0	0.96317	0.051589	0.0917763
ANPEP.15457.14	Aminopeptidase N	Aminopeptidase N	P15144	1.3117	0.051589	0.0917763
CCDC103.23314.46	Coiled-coil domain-containing protein 103	CC103	Q8IW40	1.0431	0.051589	0.0917763
CLEC1A.21853.3	CLEC-1	CLC1A	Q8NC01	0.92324	0.051589	0.0917763
CXCL9.9188.119	C-X-C motif chemokine 9	MIG	Q07325	0.8289	0.051589	0.0917763
FGF23.3807.1	Fibroblast growth factor 23	FGF23	Q9GZV9	0.93898	0.051589	0.0917763
GPR107.12963.1	Protein GPR107	GP107	Q5VW38	0.89372	0.051589	0.0917763
KCNAB3.23370.39	Voltage-gated potassium channel subunit beta-3	KCAB3	O43448	1.1063	0.051589	0.0917763
LDHC.9828.86	L-lactate dehydrogenase C chain	LDHC	P07864	0.96795	0.051589	0.0917763
NoneX.6363.55	Fc_MOUSE	Fc_MOUSE	Q99LC4	1.1593	0.051589	0.0917763
RNF128.6510.56	E3 ubiquitin-protein ligase RNF128:region 1	RN128:region 1	Q8TEB7	1.1634	0.051589	0.0917763
TGFBR2.5133.17	TGF-beta receptor type-2	TGF-b R II	P37173	1.081	0.051589	0.0917763
TNFSF14.5355.69	Tumor necrosis factor ligand superfamily member 14	LIGHT	O43557	0.79864	0.051589	0.0917763
VSX1.24456.3	Visual system homeobox 1	VSX1	Q9NZR4	0.92364	0.051589	0.0917763
DLK1.8380.244	Protein delta homolog 1:Cytoplasmic domain	DLK1:CD	P80370	0.94666	0.055473	0.0985359
IFNE.24027.32	Interferon epsilon-1	IFNE1	Q86WN2	1.0988	0.055473	0.0985359
MRAP.7895.108	Melanocortin-2 receptor accessory protein	MRAP	Q8TCY5	0.97243	0.055473	0.0985359
NoneX.8377.87	Fc_MOUSE	Fc_MOUSE	Q99LC4	1.0844	0.055473	0.0985359
POLR1C.12939.1	DNA-directed RNA polymerases I and III subunit RPAC1	RPAC1	O15160	0.85696	0.055473	0.0985359
UBE2A.17743.14	Ubiquitin-conjugating enzyme E2 A	UBE2A	P49459	1.0911	0.055473	0.0985359
ACSS2.25094.9	Acetyl-coenzyme A synthetase, cytoplasmic	ACSA	Q9NR19	1.0936	0.057983	0.100029
ADAMTS13.3175.51	A disintegrin and metalloproteinase with thrombospondin motifs 13	ATS13	Q76LX8	1.6765	0.057983	0.100029
ADH1C.15525.294	Alcohol dehydrogenase 1C	ADH1G	P00326	1.816	0.057983	0.100029
AMY2A.18917.53	Pancreatic alpha-amylase	Pancreatic alpha-amylase	P04746	0.76742	0.057983	0.100029
APLN.6622.90	Apelin	APEL	Q9ULZ1	1.0943	0.057983	0.100029
ARHGEF7.13932.45	Rho guanine nucleotide exchange factor 7	COOL-1	Q14155	1.1289	0.057983	0.100029
ATP5PB.23226.42	ATP synthase B chain, mitochondrial	AT5F1	P24539	1.3992	0.057983	0.100029
B2M.10574.10	Beta-2-microglobulin	b2-Microglobulin	P61769	1.9723	0.057983	0.100029
BLMH.14250.115	Bleomycin hydrolase	BLMH	Q13867	0.96634	0.057983	0.100029
C10orf105.11220.53	Uncharacterized protein C10orf105	CJ105	Q8TEF2	0.94425	0.057983	0.100029
C11orf87.11116.16	Uncharacterized protein C11orf87	CK087	Q6NUJ2	1.2652	0.057983	0.100029
C14orf93.6439.59	Uncharacterized protein C14orf93	CN093	Q9H972	1.4711	0.057983	0.100029
C17orf78.6571.75	Uncharacterized protein C17orf78:N-term	CQ078:N-term	Q8N4C9	1.2298	0.057983	0.100029
C7.2888.49	Complement component C7	C7	P10643	0.6398	0.057983	0.100029
C8G.14708.59	Complement component C8 gamma chain	CO8G	P07360	1.3816	0.057983	0.100029
CALN1.10933.107	Calcium-binding protein 8	CABP8	Q9BXU9	0.96297	0.057983	0.100029
CAMK2N2.21281.13	Calcium/calmodulin-dependent protein kinase II inhibitor 2	CK2N2	Q96S95	1.4925	0.057983	0.100029
CBARP.9123.18	Protein Dos	DOS	Q8N350	1.0824	0.057983	0.100029
CD200.5112.73	OX-2 membrane glycoprotein	OX2G	P41217	0.67006	0.057983	0.100029
CD72.7009.8	B-cell differentiation antigen CD72	CD72	P21854	1.1607	0.057983	0.100029
CD83.5065.8	CD83 antigen	CD83	Q01151	0.8077	0.057983	0.100029
CDH15.11215.6	Cadherin-15:Cytoplasmic domain	CAD15:CD	P55291	0.82205	0.057983	0.100029
CDH6.16312.45	Cadherin-6	Cadherin-6	P55285	1.2466	0.057983	0.100029
CDKN3.14178.18	Cyclin-dependent kinase inhibitor 3	CDKN3	Q16667	1.2483	0.057983	0.100029
CHI3L2.9383.24	Chitinase-3-like protein 2	CH3L2	Q15782	0.83178	0.057983	0.100029
CLEC4C.9094.5	C-type lectin domain family 4 member C	CLC4C	Q8WTT0	1.4044	0.057983	0.100029
COCH.7227.75	Cochlin	COCH	O43405	0.567	0.057983	0.100029
COL3A1.18880.81	Collagen Type III	Collagen Type III	P02461	0.57553	0.057983	0.100029
CPN2.6415.90	Carboxypeptidase N subunit 2	CPN2	P22792	1.5178	0.057983	0.100029
CSH1.CSH2.13103.125	Chorionic somatomammotropin hormone	CSH	P0DML2|P0DML3	1.2166	0.057983	0.100029
CTAG1A.23586.32	Cancer/testis antigen 1B	Cancer/testis antigen 1B	P78358	0.93526	0.057983	0.100029
DEFB106A.5664.57	Beta-defensin 106	D106A	Q8N104	0.93592	0.057983	0.100029
DMBT1.19212.4	Deleted in malignant brain tumors 1 protein	DMBT1	Q9UGM3	0.92947	0.057983	0.100029
DNAJA2.11582.63	DnaJ homolog subfamily A member 2	DNJA2	O60884	1.096	0.057983	0.100029
DNAJB2.11438.6	DnaJ homolog subfamily B member 2	DNJB2	P25686	1.3313	0.057983	0.100029
DOK1.16831.7	Docking protein 1	DOK1	Q99704	0.88344	0.057983	0.100029
EFNB2.8772.5	Ephrin-B2:Cytoplasmic domain	EFNB2:CD	P52799	0.94701	0.057983	0.100029
ENTPD1.3182.38	Ectonucleoside triphosphate diphosphohydrolase 1	CD39	P49961	1.3404	0.057983	0.100029
ERGIC1.23372.112	Endoplasmic reticulum-Golgi intermediate compartment protein 1	ERGI1	Q969X5	0.77047	0.057983	0.100029
ERO1B.7994.41	ERO1-like protein beta	ERO1B	Q86YB8	1.0993	0.057983	0.100029
ESRRA.9873.17	Steroid hormone receptor ERR1	ERRalpha	P11474	0.91051	0.057983	0.100029
FBP2.9867.23	Fructose-1,6-bisphosphatase isozyme 2	F16P2	O00757	1.6528	0.057983	0.100029
FGF3.7894.155	Fibroblast growth factor 3	FGF-3	P11487	0.97211	0.057983	0.100029
FGL2.19635.69	Fibroleukin	FGL2	Q14314	1.1682	0.057983	0.100029
FTH1.25913.17	Ferritin heavy chain	FRIH	P02794	0.88597	0.057983	0.100029
GIPC1.19260.4	PDZ domain-containing protein GIPC1	GIPC1	O14908	0.96963	0.057983	0.100029
GPR37.21495.134	Prosaposin receptor GPR37	GPR37	O15354	0.72924	0.057983	0.100029
IHH.19606.28	Indian hedgehog protein	ihh	Q14623	0.96933	0.057983	0.100029
IL10RA.10344.334	Interleukin-10 receptor subunit alpha	IL-10 Ra	Q13651	0.91109	0.057983	0.100029
IL13.3072.4	Interleukin-13	IL-13	P35225	0.95037	0.057983	0.100029
IL17A.9170.24	Interleukin-17A	IL-17	Q16552	0.9503	0.057983	0.100029
IL3.4717.55	Interleukin-3	IL-3	P08700	0.83242	0.057983	0.100029
IL31.10455.196	Interleukin-31	IL-31	Q6EBC2	0.97018	0.057983	0.100029
KLHL14.24903.7	Kelch-like protein 14	KLH14	Q9P2G3	1.3176	0.057983	0.100029
KLRC3.11571.75	NKG2-E type II integral membrane protein:Isoform E, Extracellular domain	NKG2E:ECD	Q07444	1.2569	0.057983	0.100029
KRAS.5193.51	GTPase KRas	K-ras	P01116	0.9605	0.057983	0.100029
LAG3.5099.14	Lymphocyte activation gene 3 protein	LAG-3	P18627	0.95391	0.057983	0.100029
LCK.3452.17	Tyrosine-protein kinase Lck	LCK	P06239	1.104	0.057983	0.100029
LCP1.9749.190	Plastin-2	L-plastin	P13796	1.6096	0.057983	0.100029
LDLRAD3.22564.5	Low-density lipoprotein receptor class A domain-containing protein 3	LRAD3	Q86YD5	1.3275	0.057983	0.100029
LETMD1.5751.14	LETM1 domain-containing protein 1	HCCR-1	Q6P1Q0	0.88621	0.057983	0.100029
LILRA1.21706.29	Leukocyte immunoglobulin-like receptor subfamily A member 1	LIRA1	O75019	0.72882	0.057983	0.100029
LIMA1.11543.84	LIM domain and actin-binding protein 1	LIMA1	Q9UHB6	1.1374	0.057983	0.100029
LYG1.9243.10	Lysozyme g-like protein 1	LYG1	Q8N1E2	1.166	0.057983	0.100029
M1AP.23685.132	Meiosis 1 arrest protein	M1AP	Q8TC57	1.3058	0.057983	0.100029
MEN1.24896.5	Menin	MEN1	O00255	0.96293	0.057983	0.100029
MFN1.11364.18	Mitofusin-1	MFN1	Q8IWA4	1.1134	0.057983	0.100029
MMP7.8475.15	Matrilysin	MMP-7	P09237	1.0861	0.057983	0.100029
MRM2.21161.16	rRNA methyltransferase 2, mitochondrial	MRM2	Q9UI43	1.2023	0.057983	0.100029
MSMB.10620.21	Beta-microseminoprotein	PSP-94	P08118	0.86946	0.057983	0.100029
MYNN.12455.48	Myoneurin	MYNN	Q9NPC7	1.0601	0.057983	0.100029
NANOG.2732.58	Homeobox protein NANOG	NANOG	Q9H9S0	0.95206	0.057983	0.100029
NCR1.8360.169	Natural cytotoxicity triggering receptor 1	NKp46	O76036	0.922	0.057983	0.100029
NDE1.9765.4	Nuclear distribution protein nudE homolog 1	NDE1	Q9NXR1	1.1239	0.057983	0.100029
NEUROG1.23289.25	Neurogenin-1	NGN1	Q92886	1.2007	0.057983	0.100029
NFYA.22511.28	Nuclear transcription factor Y subunit alpha	NFYA	P23511	0.95765	0.057983	0.100029
NoneX.10491.21	Fc_MOUSE	Fc_MOUSE	Q99LC4	0.70241	0.057983	0.100029
NoneX.10928.7	Fc_MOUSE	Fc_MOUSE	Q99LC4	0.83566	0.057983	0.100029
NoneX.7872.5	Fc_MOUSE	Fc_MOUSE	Q99LC4	0.8075	0.057983	0.100029
NoneX.8806.18	Fc_MOUSE	Fc_MOUSE	Q99LC4	0.93443	0.057983	0.100029
NonHuman.3507.1	Malic dehydrogenase_THETH	MDH_THETH	P10584	1.0665	0.057983	0.100029
NonHuman.8444.46	Magainin-2_XENLA	Magainin-2_XENLA	P11006	0.94063	0.057983	0.100029
NR1D2.12885.42	Nuclear receptor subfamily 1 group D member 2	NR1D2	Q14995	1.0572	0.057983	0.100029
NRIP3.18237.29	Nuclear receptor-interacting protein 3	NRIP3	Q9NQ35	0.95821	0.057983	0.100029
NTRK3.2658.27	NT-3 growth factor receptor	TrkC	Q16288	0.6272	0.057983	0.100029
PAPPA2.5756.66	Pappalysin-2	PAPP2	Q9BXP8	0.86631	0.057983	0.100029
PKDCC.8664.36	Extracellular tyrosine-protein kinase PKDCC	PKDCC	Q504Y2	1.1213	0.057983	0.100029
PLD3.10948.14	Phospholipase D3	PLD3	Q8IV08	1.2903	0.057983	0.100029
PNLIP.15613.16	Pancreatic triacylglycerol lipase	LIPP	P16233	0.88519	0.057983	0.100029
PRNP.6545.58	Major prion protein	PRIO	P04156	1.055	0.057983	0.100029
PRX.25416.5	Periaxin	PRAX	Q9BXM0	0.83084	0.057983	0.100029
PSG2.6405.74	Pregnancy-specific beta-1-glycoprotein 2	PSG2	P11465	0.87636	0.057983	0.100029
PSMA3.18926.7	Proteasome subunit alpha type-3	PSA3	P25788	0.97837	0.057983	0.100029
RDH10.19613.16	Retinol dehydrogenase 10	RDH10	Q8IZV5	1.2402	0.057983	0.100029
RGS7.12538.19	Regulator of G-protein signaling 7	RGS7	P49802	1.4373	0.057983	0.100029
RSPO2.8409.3	R-spondin-2	RSPO2	Q6UXX9	0.77008	0.057983	0.100029
S100A7.7916.10	Protein S100-A7	S100A7	P31151	0.7625	0.057983	0.100029
SCGB2A1.5001.6	Mammaglobin-B	Mammaglobin 2	O75556	1.2442	0.057983	0.100029
SCRN3.24923.27	Secernin-3	SCRN3	Q0VDG4	0.92949	0.057983	0.100029
SFN.4829.43	14-3-3 protein sigma	STRATIFIN	P31947	1.6457	0.057983	0.100029
SLC30A3.9081.39	Zinc transporter 3	ZNT3	Q99726	1.1403	0.057983	0.100029
SLPI.4413.3	Antileukoproteinase	SLPI	P03973	0.66751	0.057983	0.100029
SNCA.8458.111	Alpha-synuclein	a-Synuclein	P37840	1.28	0.057983	0.100029
SNX1.8807.13	Sorting nexin-1	SNX1	Q13596	0.9701	0.057983	0.100029
SNX7.14245.195	Sorting nexin-7	SNX7	Q9UNH6	0.90178	0.057983	0.100029
STK17B.8399.6	Serine/threonine-protein kinase 17B	DRAK2	O94768	0.94829	0.057983	0.100029
STX1B.6966.144	Syntaxin-1B	STX1B	P61266	0.96688	0.057983	0.100029
SYTL4.11563.51	Synaptotagmin-like protein 4:Ca2+-dependent membrane-targeting module 2	SYTL4:C2 2	Q96C24	1.1699	0.057983	0.100029
TANK.14013.11	TRAF family member-associated NF-kappa-B activator	TANK	Q92844	1.14	0.057983	0.100029
TLDC2.23256.21	TLD domain-containing protein 2	TLDC2	A0PJX2	0.91584	0.057983	0.100029
TMX3.5654.70	Protein disulfide-isomerase TMX3	TMX3	Q96JJ7	1.1562	0.057983	0.100029
TNFRSF1A.2654.19	Tumor necrosis factor receptor superfamily member 1A	TNF sR-I	P19438	0.73193	0.057983	0.100029
TPST1.7928.183	Protein-tyrosine sulfotransferase 1	TPST1	O60507	0.75558	0.057983	0.100029
UBE2L3.UBB.21931.27	UB2L3/PolyUbiquitin K48	UB2L3/ PolyUbiquitin K48	P68036|P0CG47	0.95186	0.057983	0.100029
UMODL1.9114.84	Uromodulin-like 1	UROL1	Q5DID0	1.0503	0.057983	0.100029
VMAC.23629.4	Vimentin-type intermediate filament-associated coiled-coil protein	VMAC	Q2NL98	1.0608	0.057983	0.100029
ZNF334.12763.69	Zinc finger protein 334	ZN334	Q9HCZ1	0.96988	0.057983	0.100029
SULT1C4.20089.172	Sulfotransferase 1C4	ST1C4	O75897	1.0457	0.059095	0.101923
CLEC10A.10955.4	C-type lectin domain family 10 member A	CLC10	Q8IUN9	0.94946	0.059172	0.10193
DUSP19.20984.142	Dual specificity protein phosphatase 19	DUS19	Q8WTR2	0.95247	0.059172	0.10193
NoneX.10888.4	Fc_MOUSE	Fc_MOUSE	Q99LC4	0.93834	0.059172	0.10193
ST8SIA6.6930.95	Alpha-2,8-sialyltransferase 8F	SIA8F	P61647	1.0449	0.059172	0.10193
TCEAL8.19109.32	Transcription elongation factor A protein-like 8	TCAL8	Q8IYN2	1.0852	0.059172	0.10193
HS3ST4.8998.15	Heparan sulfate glucosamine 3-O-sulfotransferase 4	HS3S4	Q9Y661	0.96017	0.059535	0.10253
ADAM29.13549.15	Disintegrin and metalloproteinase domain-containing protein 29	ADA29	Q9UKF5	0.95079	0.059598	0.102538
DGCR2.8055.33	Integral membrane protein DGCR2/IDD	IDD	P98153	0.94153	0.059598	0.102538
HTN1.10608.9	Histatin-1	HIS1	P15515	0.9216	0.059598	0.102538
LAD1.6407.63	Ladinin-1	LAD1	O00515	0.93989	0.059598	0.102538
KCNE3.8067.21	Potassium voltage-gated channel subfamily E member 3	KCNE3	Q9Y6H6	1.0914	0.063949	0.109932
MCCD1.8032.23	Mitochondrial coiled-coil domain protein 1	MCCD1	P59942	1.1064	0.063974	0.109932
MFAP1.5606.24	Microfibrillar-associated protein 1	MFAP1	P55081	1.1147	0.063974	0.109932
PHOSPHO1.20428.5	Phosphoethanolamine/phosphocholine phosphatase	PHOP1	Q8TCT1	1.0774	0.063974	0.109932
RBM39.4284.18	RNA-binding protein 39	RBM39	Q14498	1.1644	0.063974	0.109932
ACSS3.23692.19	Acyl-CoA synthetase short-chain family member 3, mitochondrial	ACSS3	Q9H6R3	0.75751	0.067627	0.113456
ALPG.6706.18	Alkaline phosphatase, placental-like	PPBN	P10696	1.0985	0.067627	0.113456
AMOT.25296.3	Angiomotin	AMOT	Q4VCS5	1.0966	0.067627	0.113456
APBB2.12753.6	Amyloid beta A4 precursor protein-binding family B member 2:Phosphotyrosine Interaction Domain 1	APBB2:PID 1	Q92870	1.0838	0.067627	0.113456
ATG7.12627.97	Ubiquitin-like modifier-activating enzyme ATG7	ATG7	O95352	1.5017	0.067627	0.113456
ATP1B4.9933.49	Protein ATP1B4	AT1B4	Q9UN42	0.96791	0.067627	0.113456
B4GALT2.9595.11	Beta-1,4-galactosyltransferase 2	B4GT2	O60909	0.56716	0.067627	0.113456
CBR4.21119.1	Carbonyl reductase family member 4	CBR4	Q8N4T8	1.1751	0.067627	0.113456
CCK.6918.183	Cholecystokinin	CCKN	P06307	1.394	0.067627	0.113456
CCL8.2785.15	C-C motif chemokine 8	MCP-2	P80075	1.0495	0.067627	0.113456
CCNB1IP1.9728.4	E3 ubiquitin-protein ligase CCNB1IP1	CIP1	Q9NPC3	1.1152	0.067627	0.113456
CD74.6974.6	HLA class II histocompatibility antigen gamma chain	HG2A	P04233	1.041	0.067627	0.113456
CHEK2.19328.51	Serine/threonine-protein kinase Chk2	Chk2	O96017	1.1475	0.067627	0.113456
CLEC12A.11187.11	C-type lectin domain family 12 member A	CL12A	Q5QGZ9	0.85905	0.067627	0.113456
CNGB1.24462.4	Cyclic nucleotide-gated cation channel beta-1	CNGB1	Q14028	1.0676	0.067627	0.113456
COMMD5.24704.38	COMM domain-containing protein 5	COMD5	Q9GZQ3	1.0485	0.067627	0.113456
COQ5.22112.30	2-methoxy-6-polyprenyl-1,4-benzoquinol methylase, mitochondrial	COQ5	Q5HYK3	0.97083	0.067627	0.113456
CSF2RB.11137.43	Cytokine receptor common subunit beta:Cytoplasmic domain	IL3RB:CD	P32927	1.1517	0.067627	0.113456
DEFB116.11144.10	Beta-defensin 116	DB116	Q30KQ4	0.96216	0.067627	0.113456
DEFB127.20543.19	Beta-defensin 127	DB127	Q9H1M4	1.0539	0.067627	0.113456
DHH.4389.2	Desert hedgehog protein N-product	DHH	O43323	1.2504	0.067627	0.113456
DHRS9.17467.1	Dehydrogenase/reductase SDR family member 9	DHRS9	Q9BPW9	1.3524	0.067627	0.113456
DIPK1C.14341.8	Protein FAM69C	FA69C	Q0P6D2	1.204	0.067627	0.113456
DYRK3.4359.87	Dual specificity tyrosine-phosphorylation-regulated kinase 3	DYRK3	O43781	0.8868	0.067627	0.113456
EFNB3.7785.1	Ephrin-B3:Cytoplasmic domain	Ephrin-B3:CD	Q15768	1.2302	0.067627	0.113456
EHBP1.12813.18	EH domain-binding protein 1	EHBP1	Q8NDI1	1.1185	0.067627	0.113456
ENG.4908.6	Endoglin	Endoglin	P17813	0.96067	0.067627	0.113456
ENO2.10339.48	Gamma-enolase	NSE	P09104	1.1508	0.067627	0.113456
EREG.4956.2	Epiregulin	EPI	O14944	0.97009	0.067627	0.113456
EXD1.23591.9	piRNA biogenesis protein EXD1	EXD1	Q8NHP7	1.1767	0.067627	0.113456
FAAH2.8396.42	Fatty-acid amide hydrolase 2	FAAH2	Q6GMR7	1.1388	0.067627	0.113456
FAM234B.9981.18	Protein FAM234B:C-term	K1467:C-term	A2RU67	0.61891	0.067627	0.113456
FNDC8.23365.7	Fibronectin type III domain-containing protein 8	FNDC8	Q8TC99	1.1354	0.067627	0.113456
FOXL2.11375.49	Forkhead box protein L2	FOXL2	P58012	1.2227	0.067627	0.113456
FOXO4.22147.19	Forkhead box protein O4	FOXO4	P98177	1.0623	0.067627	0.113456
FREM2.7246.4	FRAS1-related extracellular matrix protein 2	FREM2	Q5SZK8	1.082	0.067627	0.113456
GCNT4.10854.15	Beta-1,3-galactosyl-O-glycosyl-glycoprotein beta-1,6-N-acetylglucosaminyltransferase 4	GCNT4	Q9P109	1.0578	0.067627	0.113456
HAVCR2.7152.5	Hepatitis A virus cellular receptor 2	TIMD3	Q8TDQ0	0.70027	0.067627	0.113456
HEXA.25917.12	Beta-hexosaminidase alpha chain	Hexosaminidase A	P06865	1.1495	0.067627	0.113456
HHLA3.22467.94	HERV-H LTR-associating protein 3	HHLA3	Q9XRX5	0.95783	0.067627	0.113456
IRF4.19564.61	Interferon regulatory factor 4	IRF4	Q15306	1.0676	0.067627	0.113456
ITIH2.9326.33	Inter-alpha-trypsin inhibitor heavy chain H2	ITI heavy chain H2	P19823	0.74686	0.067627	0.113456
KIR2DL5A.8000.17	Killer cell immunoglobulin-like receptor 2DL5A	KI2LA	Q8N109	1.1194	0.067627	0.113456
KIRREL3.4557.61	Kin of IRRE-like protein 3	KIRR3	Q8IZU9	0.82442	0.067627	0.113456
KLB.19557.3	Beta-klotho	KLOTB	Q86Z14	1.4909	0.067627	0.113456
KLK3.8468.19	Prostate-specific antigen	PSA	P07288	1.2431	0.067627	0.113456
LRP2.10618.190	Low-density lipoprotein receptor-related protein 2	megalin	P98164	1.436	0.067627	0.113456
LRRC75A.24718.8	Leucine-rich repeat-containing protein 75A	LR75A	Q8NAA5	1.0803	0.067627	0.113456
LTF.2780.35	Lactotransferrin	Lactoferrin	P02788	1.4901	0.067627	0.113456
MAN1B1.7071.23	Endoplasmic reticulum mannosyl-oligosaccharide 1,2-alpha-mannosidase	MA1B1	Q9UKM7	0.92517	0.067627	0.113456
MAN1C1.13427.66	Mannosyl-oligosaccharide 1,2-alpha-mannosidase IC	MA1C1	Q9NR34	0.70124	0.067627	0.113456
MAPT.5854.60	Microtubule-associated protein tau	tau	P10636	1.6296	0.067627	0.113456
MPIG6B.8659.68	Protein G6b:Isoform B, Cytoplasmic domain	G6B:CD	O95866	0.96391	0.067627	0.113456
MRPL32.7982.10	39S ribosomal protein L32, mitochondrial	RM32	Q9BYC8	0.95057	0.067627	0.113456
MRPL34.6933.20	39S ribosomal protein L34, mitochondrial	RM34	Q9BQ48	0.96776	0.067627	0.113456
MTPAP.9028.5	Poly(A) RNA polymerase, mitochondrial	PAPD1	Q9NVV4	1.0553	0.067627	0.113456
MZF1.14662.6	Myeloid zinc finger 1	MZF1	P28698	0.85357	0.067627	0.113456
NDUFAF8.9030.56	Uncharacterized protein C17orf89	CQ089	A1L188	1.0611	0.067627	0.113456
NELL1.6544.33	Protein kinase C-binding protein NELL1	NELL1	Q92832	0.87537	0.067627	0.113456
NMES1.6406.3	Normal mucosa of esophagus-specific gene 1 protein	NMES1	Q9C002	1.6595	0.067627	0.113456
NoneX.10467.58	Fc_MOUSE	Fc_MOUSE	Q99LC4	0.84371	0.067627	0.113456
NoneX.10522.167	Fc_MOUSE	Fc_MOUSE	Q99LC4	0.81615	0.067627	0.113456
NoneX.10715.5	Fc_MOUSE	Fc_MOUSE	Q99LC4	0.72035	0.067627	0.113456
NoneX.6466.7	Fc_MOUSE	Fc_MOUSE	Q99LC4	1.0751	0.067627	0.113456
NoneX.7992.3	Fc_MOUSE	Fc_MOUSE	Q99LC4	0.93936	0.067627	0.113456
NoneX.8029.35	Fc_MOUSE	Fc_MOUSE	Q99LC4	1.0715	0.067627	0.113456
NoneX.9338.2	Fc_MOUSE	Fc_MOUSE	Q99LC4	0.70993	0.067627	0.113456
NonHuman.3717.23	Luciferin 4-monooxygenase_PHOPY	LUCI_PHOPY	P08659	0.90238	0.067627	0.113456
NPTN.7194.36	Neuroplastin	NPTN	Q9Y639	0.63111	0.067627	0.113456
NRDC.25269.10	Nardilysin	NRDC	O43847	0.72365	0.067627	0.113456
OCIAD1.16802.31	OCIA domain-containing protein 1	OCAD1	Q9NX40	1.1003	0.067627	0.113456
PADI1.23616.4	Protein-arginine deiminase type-1	PADI1	Q9ULC6	0.94733	0.067627	0.113456
PCDHB2.10748.216	Protocadherin beta-2	PCDB2	Q9Y5E7	1.1517	0.067627	0.113456
PDGFRB.3459.49	Platelet-derived growth factor receptor beta	PDGF Rb	P09619	0.93901	0.067627	0.113456
PFKFB1.22141.59	6-phosphofructo-2-kinase/fructose-2,6-bisphosphatase 1	F261	P16118	1.3532	0.067627	0.113456
PIK3C2A.14028.22	Phosphatidylinositol 4-phosphate 3-kinase C2 domain-containing subunit alpha	P3C2A	O00443	1.1706	0.067627	0.113456
PKD2.13486.9	Polycystin-2:Cytoplasmic domain 1	PKD2:CD 1	Q13563	1.1837	0.067627	0.113456
PLAAT3.7865.126	HRAS-like suppressor 3	HRSL3	P53816	0.96918	0.067627	0.113456
PSG9.9335.28	Pregnancy-specific beta-1-glycoprotein 9	PSG9	Q00887	1.2228	0.067627	0.113456
RDH13.24409.2	Retinol dehydrogenase 13	RDH13	Q8NBN7	1.096	0.067627	0.113456
RSPO2.4566.24	R-spondin-2	RSPO2	Q6UXX9	1.1155	0.067627	0.113456
RXRA.20245.13	Retinoic acid receptor RXR-alpha	Retinoic acid receptor RXR-alpha	P19793	1.0698	0.067627	0.113456
SELL.4831.4	L-Selectin	sL-Selectin	P14151	0.77444	0.067627	0.113456
SH3GL3.23029.3	Endophilin-A3	SH3G3	Q99963	1.3956	0.067627	0.113456
SLTM.8320.5	SAFB-like transcription modulator	SLTM	Q9NWH9	0.96417	0.067627	0.113456
SPAST.8388.24	Spastin:Cytoplasmic domain	Spastin:CD	Q9UBP0	0.95724	0.067627	0.113456
Spuriomer.4666.202	No protein	No Protein		0.94469	0.067627	0.113456
STAB2.3399.31	Stabilin-2	STAB2	Q8WWQ8	1.0836	0.067627	0.113456
STK17B.5249.31	Serine/threonine-protein kinase 17B	DRAK2	O94768	1.3256	0.067627	0.113456
STK3.21389.32	Serine/threonine-protein kinase 3	STK3	Q13188	1.247	0.067627	0.113456
SULT2B1.17209.27	Sulfotransferase family cytosolic 2B member 1	ST2B1	O00204	1.1751	0.067627	0.113456
TAC4.6468.37	Tachykinin-4	TKN4	Q86UU9	0.96928	0.067627	0.113456
TAF10.18270.10	Transcription initiation factor TFIID subunit 10	TAF10	Q12962	0.86202	0.067627	0.113456
TAGLN.15640.54	Transgelin	TAGL	Q01995	1.2023	0.067627	0.113456
TNFAIP1.23152.49	BTB/POZ domain-containing adapter for CUL3-mediated RhoA degradation protein 2	BACD2	Q13829	0.95118	0.067627	0.113456
TNFRSF9.14025.18	Tumor necrosis factor receptor superfamily member 9	4-1BB	Q07011	1.0749	0.067627	0.113456
TRIM55.23683.79	Tripartite motif-containing protein 55	TRI55	Q9BYV6	0.92315	0.067627	0.113456
YIPF6.9984.12	Protein YIPF6	YIPF6	Q96EC8	0.96287	0.067627	0.113456
ZNF180.12771.19	Zinc finger protein 180	ZN180	Q9UJW8	0.95224	0.067627	0.113456
ARID3C.25484.120	AT-rich interactive domain-containing protein 3C	ARI3C	A6NKF2	1.2356	0.068612	0.114944
GCG.4891.50	Glucagon	Glucagon	P01275	1.0647	0.068544	0.114944
IFNA7.14129.1	Interferon alpha-7	IFNA7	P01567	0.94431	0.068612	0.114944
MSN.5009.11	Moesin	Moesin	P26038	1.2589	0.068612	0.114944
RPS10.13011.20	40S ribosomal protein S10	RS10	P46783	1.0834	0.068612	0.114944
TAFA2.6430.36	Protein FAM19A2	F19A2	Q8N3H0	0.97952	0.068612	0.114944
GYG2.25066.32	Glycogenin-2	GLYG2	O15488	1.0771	0.069213	0.11584
SIAH1.21858.25	E3 ubiquitin-protein ligase SIAH1	SIAH1	Q8IUQ4	1.1533	0.069213	0.11584
Spuriomer.4666.193	No protein	No Protein		0.89872	0.069213	0.11584
WFDC10B.10695.12	Protein WFDC10B	WF10B	Q8IUB3	1.0531	0.069213	0.11584
CARD19.7778.104	Caspase recruitment domain-containing protein 19	BINCA	Q96LW7	1.0259	0.073523	0.122848
GPX2.18894.1	Glutathione peroxidase 2	GPX2	P18283	1.1004	0.073452	0.122848
HMGA2.19516.10	High mobility group protein HMGI-C	HMGA2	P52926	0.87698	0.073523	0.122848
ITGAL.11617.1	Integrin alpha-L	LFA-1 alpha-L chain	P20701	0.97458	0.073523	0.122848
MASP1.8091.16	Mannan-binding lectin serine protease 1:Mannan-binding lectin serine protease 1 heavy chain	MASP3:Heavy	P48740	1.1018	0.073523	0.122848
SIGLEC12.10037.98	Sialic acid-binding Ig-like lectin 12:Ig-like V-type 2 domain, Isoform long	SIG12:Ig-like V-type 2	Q96PQ1	1.1502	0.073523	0.122848
ZFP91.13651.54	E3 ubiquitin-protein ligase ZFP91	ZFP91	Q96JP5	1.0497	0.073523	0.122848
SHCBP1L.24892.8	Testicular spindle-associated protein SHCBP1L	SHP1L	Q9BZQ2	0.97387	0.074647	0.124696
ACY3.21781.9	Aspartoacylase-2	ACY3	Q96HD9	1.1165	0.078491	0.127799
ADH7.11377.19	Alcohol dehydrogenase class 4 mu/sigma chain	ADH7	P40394	1.0117	0.078491	0.127799
AHSG.3581.53	Alpha-2-HS-glycoprotein	a2-HS-Glycoprotein	P02765	0.75617	0.078491	0.127799
ANTXR1.10464.6	Anthrax toxin receptor 1	ANTR1	Q9H6X2	0.97616	0.078491	0.127799
ASCC1.10647.18	Activating signal cointegrator 1 complex subunit 1	ASCC1	Q8N9N2	1.2938	0.078491	0.127799
ATXN10.25481.66	Ataxin-10	ATX10	Q9UBB4	1.1334	0.078491	0.127799
BATF3.8858.21	Basic leucine zipper transcriptional factor ATF-like 3	BATF3	Q9NR55	0.96152	0.078491	0.127799
BEX5.22083.60	Protein BEX5	BEX5	Q5H9J7	1.0581	0.078491	0.127799
BIK.23153.14	BIK	BIK	Q13323	0.80905	0.078491	0.127799
BMP10.3587.53	Bone morphogenetic protein 10	BMP10	O95393	0.86492	0.078491	0.127799
BTLA.16308.14	B- and T-lymphocyte attenuator	BTLA	Q7Z6A9	1.2269	0.078491	0.127799
CASP10.5340.24	Caspase-10:region 1	Caspase-10:region 1	Q92851	1.1316	0.078491	0.127799
CELA3B.6357.83	Chymotrypsin-like elastase family member 3B	ELA3B	P08861	1.116	0.078491	0.127799
CHRDL2.6086.15	Chordin-like protein 2	CRDL2	Q6WN34	1.3705	0.078491	0.127799
CHST2.4428.1	Carbohydrate sulfotransferase 2	CHST2	Q9Y4C5	0.89616	0.078491	0.127799
CLEC4A.8853.2	C-type lectin domain family 4 member A	CLC4A	Q9UMR7	1.1653	0.078491	0.127799
CLEC6A.6911.103	C-type lectin domain family 6 member A	CLC6A	Q6EIG7	0.93377	0.078491	0.127799
COL25A1.7006.4	Collagen alpha-1(XXV) chain	COPA1	Q9BXS0	0.90946	0.078491	0.127799
COL6A2.16753.46	Collagen alpha-2(VI) chain	CO6A2	P12110	0.80174	0.078491	0.127799
COPS8.22119.18	COP9 signalosome complex subunit 8	CSN8	Q99627	1.2484	0.078491	0.127799
CSMD2.9971.5	CUB and sushi domain-containing protein 2	CSMD2	Q7Z408	1.4264	0.078491	0.127799
CSNK1G2.12653.13	Casein kinase I isoform gamma-2	CSNK1G2	P78368	1.1075	0.078491	0.127799
CT45A1.24667.27	Cancer/testis antigen family 45 member A1	CT451	Q5HYN5	1.0501	0.078491	0.127799
CTRC.5626.20	Chymotrypsin-C	CTRC	Q99895	0.91482	0.078491	0.127799
CXADR.11204.80	Coxsackievirus and adenovirus receptor	CXAR	P78310	1.197	0.078491	0.127799
DBNDD1.20970.14	Dysbindin domain-containing protein 1	DBND1	Q9H9R9	1.0602	0.078491	0.127799
DCP1A.14008.22	mRNA-decapping enzyme 1A	DCP1A	Q9NPI6	1.163	0.078491	0.127799
DEFB118.9306.7	Beta-defensin 118	DB118	Q96PH6	0.9615	0.078491	0.127799
DLK2.9359.9	Protein delta homolog 2	EGFL9	Q6UY11	0.60303	0.078491	0.127799
DMKN.8535.102	Dermokine	Dermokine	Q6E0U4	1.093	0.078491	0.127799
EDA.2826.53	Ectodysplasin-A, secreted form	EDA	Q92838	0.78222	0.078491	0.127799
ETV5.13403.5	ETS translocation variant 5	ETV5	P41161	0.94419	0.078491	0.127799
FBXO28.22143.6	F-box only protein 28	FBX28	Q9NVF7	0.94963	0.078491	0.127799
FIS1.17746.77	Mitochondrial fission 1 protein	FIS1	Q9Y3D6	1.2916	0.078491	0.127799
FOLR2.15587.20	Folate receptor beta	FOLR2	P14207	0.59563	0.078491	0.127799
FTCD.9213.24	Formimidoyltransferase-cyclodeaminase	FTCD	O95954	0.9536	0.078491	0.127799
GAS1.5463.22	Growth arrest-specific protein 1	GAS1	P54826	0.69834	0.078491	0.127799
GCNT4.10842.7	Beta-1,3-galactosyl-O-glycosyl-glycoprotein beta-1,6-N-acetylglucosaminyltransferase 4	GCNT4	Q9P109	0.97173	0.078491	0.127799
GDF3.16755.195	Growth/differentiation factor 3	GDF-3	Q9NR23	0.96859	0.078491	0.127799
GRN.4992.49	Granulins	GRN	P28799	0.83194	0.078491	0.127799
GSTT2B.11273.176	Glutathione S-transferase theta-2B	GSTT2	P0CG30	1.1129	0.078491	0.127799
HES3.24489.34	Transcription factor HES-3	HES3	Q5TGS1	0.93188	0.078491	0.127799
HSCB.19316.2	Iron-sulfur cluster co-chaperone protein HscB, mitochondrial	HSC20	Q8IWL3	1.0882	0.078491	0.127799
IGFBP2.22985.160	Insulin-like growth factor-binding protein 2	IGFBP-2	P18065	0.73444	0.078491	0.127799
IGFLR1.7244.16	IGF-like family receptor 1	TM149	Q9H665	0.7118	0.078491	0.127799
ILKAP.21523.71	Integrin-linked kinase-associated serine/threonine phosphatase 2C	ILKAP	Q9H0C8	1.3387	0.078491	0.127799
IRF5.25460.36	Interferon regulatory factor 5	IRF5	Q13568	1.0649	0.078491	0.127799
IRF8.22065.32	Interferon regulatory factor 8	IRF8	Q02556	1.0447	0.078491	0.127799
ISL1.11549.6	Insulin gene enhancer protein ISL-1	ISL1	P61371	1.0471	0.078491	0.127799
ITGA2B.ITGB3.19574.5	Integrin alpha-IIb: beta-3 complex	gpIIbIIIa	P08514|P05106	1.1745	0.078491	0.127799
JAK2.11816.84	Tyrosine-protein kinase JAK2	JAK2	O60674	0.91599	0.078491	0.127799
KLK5.3201.49	Kallikrein-5	kallikrein 5	Q9Y337	0.91701	0.078491	0.127799
KLRB1.20562.78	Killer cell lectin-like receptor subfamily B member 1	KLRB1	Q12918	0.85529	0.078491	0.127799
KMO.25466.84	Kynurenine 3-monooxygenase	KMO	O15229	1.0776	0.078491	0.127799
KRT14.22482.87	Keratin, type I cytoskeletal 14	K1C14	P02533	0.84232	0.078491	0.127799
KYAT1.17365.7	Kynurenine--oxoglutarate transaminase 1	KAT1	Q16773	1.0722	0.078491	0.127799
L1CAM.4246.40	Neural cell adhesion molecule L1	NCAM-L1	P32004	0.59469	0.078491	0.127799
LILRB5.7015.8	Leukocyte immunoglobulin-like receptor subfamily B member 5	LIRB5	O75023	1.6412	0.078491	0.127799
LRRC25.9987.30	Leucine-rich repeat-containing protein 25:Cytoplasmic domain	LRC25:CD	Q8N386	1.0907	0.078491	0.127799
LTO1.18195.3	Oral cancer-overexpressed protein 1	ORAV1	Q8WV07	0.90687	0.078491	0.127799
MACROD2.25459.3	O-acetyl-ADP-ribose deacetylase MACROD2	MACD2	A1Z1Q3	1.239	0.078491	0.127799
MB.3042.7	Myoglobin	Myoglobin	P02144	0.33536	0.078491	0.127799
MILR1.11173.29	Allergin-1	MILR1	Q7Z6M3	1.0872	0.078491	0.127799
NLRP4.12794.6	NACHT, LRR and PYD domains-containing protein 4	NALP4	Q96MN2	0.98152	0.078491	0.127799
NoneX.6295.67	Fc_MOUSE	Fc_MOUSE	Q99LC4	1.2594	0.078491	0.127799
NoneX.8820.2	Fc_MOUSE	Fc_MOUSE	Q99LC4	0.93665	0.078491	0.127799
NoneX.9353.8	Fc_MOUSE	Fc_MOUSE	Q99LC4	0.93851	0.078491	0.127799
NonHuman.8481.26	Malic dehydrogenase_THETH	MDH_THETH	P10584	0.78643	0.078491	0.127799
OMG.16908.5	Oligodendrocyte-myelin glycoprotein	OMGP	P23515	0.88327	0.078491	0.127799
PAEP.8867.18	Glycodelin	Glycodelin	P09466	1.0718	0.078491	0.127799
PATE1.8386.11	Prostate and testis expressed protein 1	PATE	Q8WXA2	0.82861	0.078491	0.127799
PCNA.2915.6	Proliferating cell nuclear antigen	PCNA	P12004	0.97271	0.078491	0.127799
PCSK1.13388.57	Neuroendocrine convertase 1	NEC1	P29120	0.68852	0.078491	0.127799
PDE5A.5256.86	cGMP-specific 3',5'-cyclic phosphodiesterase	PDE5A	O76074	1.3108	0.078491	0.127799
PLS3.25960.15	Plastin-3	T-plastin	P13797	1.2049	0.078491	0.127799
PNLIPRP2.15471.29	Pancreatic lipase-related protein 2	LIPR2	P54317	1.189	0.078491	0.127799
POMC.9204.33	Pro-opiomelanocortin	Corticotropin-lipotropin	P01189	0.72538	0.078491	0.127799
PSG1.15631.18	Pregnancy-specific beta-1-glycoprotein 1	PSG1	P11464	0.96972	0.078491	0.127799
PSMC3IP.23309.11	Homologous-pairing protein 2 homolog	HOP2	Q9P2W1	1.1754	0.078491	0.127799
PVR.8064.125	Poliovirus receptor	Poliovirus receptor	P15151	0.9033	0.078491	0.127799
PWWP2B.24267.24	PWWP domain-containing protein 2B	PWP2B	Q6NUJ5	0.96948	0.078491	0.127799
RIPK2.8970.9	Receptor-interacting serine/threonine-protein kinase 2	RIPK2	O43353	1.0908	0.078491	0.127799
RPS6KB1.8962.48	Ribosomal protein S6 kinase beta-1	KS6B1	P23443	1.145	0.078491	0.127799
RTN4RL1.20546.71	Reticulon-4 receptor-like 1	R4RL1	Q86UN2	0.66802	0.078491	0.127799
S100A14.23023.21	Protein S100-A14	S100A14	Q9HCY8	1.0919	0.078491	0.127799
SCARA5.10419.1	Scavenger receptor class A member 5	SCAR5	Q6ZMJ2	1.1516	0.078491	0.127799
SCARF1.5129.12	Scavenger receptor class F member 1	SREC-I	Q14162	0.70572	0.078491	0.127799
SEMA3A.3222.11	Semaphorin-3A	Semaphorin 3A	Q14563	1.1361	0.078491	0.127799
SERPINB13.18841.1	Serpin B13	SPB13	Q9UIV8	0.93997	0.078491	0.127799
SIGLEC9.3007.7	Sialic acid-binding Ig-like lectin 9	Siglec-9	Q9Y336	0.83104	0.078491	0.127799
SLC26A5.9127.4	Prestin	S26A5	P58743	0.94324	0.078491	0.127799
SPC25.22782.80	Kinetochore protein Spc25	SPC25	Q9HBM1	1.2428	0.078491	0.127799
SRL.10940.25	Sarcalumenin	SRCA	Q86TD4	0.93158	0.078491	0.127799
STATH.17172.19	Statherin	STAT	P02808	0.99026	0.078491	0.127799
TBC1D24.25114.256	TBC1 domain family member 24	TBC24	Q9ULP9	1.3661	0.078491	0.127799
THRA.12527.50	Thyroid hormone receptor alpha	THA	P10827	1.1966	0.078491	0.127799
TMED9.21236.12	Transmembrane emp24 domain-containing protein 9	TMED9	Q9BVK6	0.63162	0.078491	0.127799
TMEM132C.7173.141	Transmembrane protein 132C:Extracellular domain	T132C:ECD	Q8N3T6	0.64168	0.078491	0.127799
TNFRSF1B.8368.102	Tumor necrosis factor receptor superfamily member 1B	TNF sR-II	P20333	0.79352	0.078491	0.127799
TNFRSF4.3730.81	Tumor necrosis factor receptor superfamily member 4	TNR4	P43489	0.95826	0.078491	0.127799
TNNI3.5441.67	Troponin I, cardiac muscle	Troponin I	P19429	0.98297	0.078491	0.127799
TOM1L1.13652.2	TOM1-like protein 1	TM1L1	O75674	1.2481	0.078491	0.127799
TPK1.12018.84	Thiamin pyrophosphokinase 1	TPK1	Q9H3S4	1.1862	0.078491	0.127799
TRAF1.17747.45	TNF receptor-associated factor 1	TRAF1	Q13077	0.88812	0.078491	0.127799
TUFT1.5690.49	Tuftelin	TUFT1	Q9NNX1	1.8387	0.078491	0.127799
TYRO3.2611.72	Tyrosine-protein kinase receptor TYRO3	Dtk	Q06418	0.6741	0.078491	0.127799
WFDC11.7969.163	Protein WFDC11	WFD11	Q8NEX6	1.1122	0.078491	0.127799
WNT5A.13268.45	Protein Wnt-5a	WNT5A	P41221	1.2243	0.078491	0.127799
ZNF174.11486.26	Zinc finger protein 174	ZN174	Q15697	1.064	0.078491	0.127799
ARSA.8790.6	Arylsulfatase A	Arylsulfatase A	P15289	1.0672	0.078718	0.128049
DEFB125.9486.13	Beta-defensin 125	DB125	Q8N687	0.97355	0.078718	0.128049
KXD1.22050.19	KxDL motif-containing protein 1	KXDL1	Q9BQD3	1.0495	0.078718	0.128049
TSHR.21503.12	Thyrotropin receptor	TSHR	P16473	0.95653	0.078718	0.128049
AZU1.14713.46	Azurocidin	Azurocidin	P20160	0.96511	0.080613	0.13098
IFNGR2.9180.6	Interferon gamma receptor 2:Extracellular domain	INGR2:ECD	P38484	0.92994	0.080613	0.13098
LYPD1.9327.3	Ly6/PLAUR domain-containing protein 1	LYPD1	Q8N2G4	1.0552	0.080613	0.13098
OSCAR.8702.42	Osteoclast-associated immunoglobulin-like receptor	OSCAR	Q8IYS5	0.96572	0.080613	0.13098
RER1.24677.106	Protein RER1	RER1	O15258	1.0632	0.080613	0.13098
ACHE.15553.22	Acetylcholinesterase	ACES	P22303	0.96893	0.084207	0.136377
ANP32A.13073.14	Acidic leucine-rich nuclear phosphoprotein 32 family member A	AN32A	P39687	1.1237	0.084207	0.136377
C19orf18.9445.44	Uncharacterized protein C19orf18	CS018	Q8NEA5	1.0547	0.084207	0.136377
CKB.3800.71	Creatine kinase B-type	CK-BB	P12277	1.2672	0.084207	0.136377
FZD5.20066.19	Frizzled-5	Frizzled-5	Q13467	0.84142	0.084207	0.136377
ITPKC.12507.16	Inositol-trisphosphate 3-kinase C	IP3KC	Q96DU7	1.0714	0.084207	0.136377
LRRTM1.4452.9	Leucine-rich repeat transmembrane neuronal protein 1	LRRT1	Q86UE6	1.0362	0.084207	0.136377
NoneX.7843.152	Fc_MOUSE	Fc_MOUSE	Q99LC4	0.96979	0.084207	0.136377
SCAND1.17800.33	SCAN domain-containing protein 1	SCAND1	P57086	1.0359	0.084131	0.136377
SCGN.10894.25	Secretagogin	Secretagogin	O76038	1.2266	0.084207	0.136377
THSD7A.9600.55	Thrombospondin type-1 domain-containing protein 7A:Thrombospondin type-1 domain 17	THS7A:TSP type-1 domain 17	Q9UPZ6	0.94351	0.084207	0.136377
TRAPPC6A.24635.25	Trafficking protein particle complex subunit 6A	TPC6A	O75865	1.0307	0.084207	0.136377
TREML1.9329.28	Trem-like transcript 1 protein:Extracellular domain, Ig-like V-type domain	TRML1:ECD	Q86YW5	1.0881	0.084207	0.136377
ZFYVE27.13432.9	Protrudin:Cytoplasmic domain, region 1, isoform 6	ZFY27:CD region 1	Q5T4F4	1.0602	0.084207	0.136377
FAM172A.5615.62	Protein FAM172A	F172A	Q8WUF8	0.94624	0.086764	0.140486
ACP5.3232.28	Tartrate-resistant acid phosphatase type 5	TrATPase	P13686	1.1159	0.090576	0.142607
ADAM12.4420.7	Disintegrin and metalloproteinase domain-containing protein 12	ADAM12	O43184	1.1359	0.090576	0.142607
ADGRG2.10767.52	G-protein coupled receptor 64	GPR64	Q8IZP9	1.0942	0.090576	0.142607
ALPL.16926.44	Alkaline phosphatase, tissue-nonspecific isozyme	Alkaline phosphatase, liver	P05186	1.2931	0.090576	0.142607
APOA5.11318.20	Apolipoprotein A-V	Apo A-V	Q6Q788	0.86757	0.090576	0.142607
AQP4.11363.58	Aquaporin-4	AQP4	P55087	1.0582	0.090576	0.142607
ARF5.18409.61	ADP-ribosylation factor 5	ARF5	P84085	1.1464	0.090576	0.142607
ARL9.18416.3	ADP-ribosylation factor-like protein 9	ARL9	Q6T311	1.0377	0.090003	0.142607
BAG5.12743.18	BAG family molecular chaperone regulator 5	BAG5	Q9UL15	0.99088	0.090576	0.142607
BCHE.15514.26	Cholinesterase	Pseudocholinesterase	P06276	0.79926	0.090576	0.142607
BICDL1.11158.40	Bicaudal D-related protein 1	BICR1	Q6ZP65	0.967	0.090576	0.142607
BOC.4328.2	Brother of CDO	BOC	Q9BWV1	0.67828	0.090576	0.142607
BRAT1.10876.300	BRCA1-associated ATM activator 1	BRAT1	Q6PJG6	1.0841	0.090576	0.142607
C16orf72.23379.60	UPF0472 protein C16orf72	CP072	Q14CZ0	1.1337	0.090576	0.142607
C18orf32.8236.8	UPF0729 protein C18orf32	CR032	Q8TCD1	1.0199	0.090003	0.142607
CAPSL.13688.2	Calcyphosin-like protein	CAPSL	Q8WWF8	1.1947	0.090576	0.142607
CCDC80.3234.23	Coiled-coil domain-containing protein 80	URB	Q76M96	1.3614	0.090576	0.142607
CCL23.2913.1	C-C motif chemokine 23	MPIF-1	P55773	1.4071	0.090576	0.142607
CD200R1.5103.30	Cell surface glycoprotein CD200 receptor 1:Isoform 4, Extracellular Domain	MO2R1:ECD	Q8TD46	1.0683	0.090576	0.142607
CD300A.5630.48	CMRF35-like molecule 8	CM35H	Q9UGN4	0.92128	0.090576	0.142607
CD300LF.5623.11	CMRF35-like molecule 1	CLM1	Q8TDQ1	0.97386	0.090576	0.142607
CD68.18922.27	Macrosialin	CD68	P34810	0.84372	0.090576	0.142607
CD74.8748.45	HLA class II histocompatibility antigen gamma chain	HG2A	P04233	1.095	0.090576	0.142607
CDCP1.6565.68	CUB domain-containing protein 1	CDCP1	Q9H5V8	0.97361	0.090576	0.142607
CDH12.8329.166	Cadherin-12:Cytoplasmic domain	Cadherin-12:CD	P55289	1.1175	0.090576	0.142607
CES3.25292.6	Carboxylesterase 3	EST3	Q6UWW8	1.1774	0.090576	0.142607
CGB3.21391.17	Choriogonadotropin subunit beta 3	b-CF	P0DN86	0.84925	0.090576	0.142607
CHI3L1.11104.13	Chitinase-3-like protein 1	YKL-40	P36222	1.0624	0.090576	0.142607
CHRNA5.21231.3	Neuronal acetylcholine receptor subunit alpha-5	ACHA5	P30532	0.95892	0.090576	0.142607
CLCA2.8950.4	Calcium-activated chloride channel regulator 2	CLCA2	Q9UQC9	1.2121	0.090576	0.142607
CNPY3.17327.3	Protein canopy homolog 3	CNPY3	Q9BT09	1.027	0.090576	0.142607
COLEC11.4430.44	Collectin-11	Collectin Kidney 1	Q9BWP8	0.89786	0.090576	0.142607
COQ8B.9794.17	AarF domain-containing protein kinase 4	ADCK4	Q96D53	0.96303	0.090576	0.142607
CP.17453.34	Ceruloplasmin	Ceruloplasmin	P00450	1.092	0.090576	0.142607
CPM.9416.77	Carboxypeptidase M	CBPM	P14384	0.81846	0.090576	0.142607
CREG1.9357.4	Protein CREG1	CREG1	O75629	1.2724	0.090576	0.142607
CRIPT.19294.26	Cysteine-rich PDZ-binding protein	CRIPT	Q9P021	1.2989	0.090576	0.142607
CSNK2B.11330.15	Casein kinase II subunit beta	CSK2B	P67870	1.187	0.090576	0.142607
CTNNB1.8424.269	Catenin beta-1	b-Catenin	P35222	0.8752	0.090576	0.142607
CTSE.15376.134	Cathepsin E	CATE	P14091	0.97763	0.090576	0.142607
DCT.21390.68	L-dopachrome tautomerase	L-dopachrome tautomerase	P40126	0.90712	0.090576	0.142607
DNMT3L.19142.39	DNA (cytosine-5)-methyltransferase 3-like	DNM3L	Q9UJW3	0.97293	0.090576	0.142607
DNPH1.17785.11	2'-deoxynucleoside 5'-phosphate N-hydrolase 1	RCL	O43598	1.0978	0.090576	0.142607
DOCK2.25904.17	Dedicator of cytokinesis protein 2	DOCK2	Q92608	1.2149	0.090576	0.142607
EQTN.11162.37	Equatorin	EQTN	Q9NQ60	0.96874	0.090003	0.142607
