## Supplementary Tables for "The dynamic impact of location and resection on the glioma CSF proteome" (part 2 of 3)

### Sheet: SuppTable3 (continued)
Supplemental Table 3. Fold-changes and p-values from Wilcoxon Signed-Ranked test of 14 paired lumbar vs. intracranial CSF from patients with glioma (bold = FC>1.5, p<0.05)
ETV7.24679.35	Transcription factor ETV7	ETV7	Q9Y603	1.3267	0.090576	0.142607
FAP.5029.3	Prolyl endopeptidase FAP	SEPR	Q12884	0.93906	0.090576	0.142607
FGF19.2762.30	Fibroblast growth factor 19	FGF-19	O95750	0.80948	0.090576	0.142607
FGFBP1.15494.11	Fibroblast growth factor-binding protein 1	FGFP1	Q14512	0.9741	0.090576	0.142607
FSCN1.24226.30	Fascin	Fascin	Q16658	1.3093	0.090576	0.142607
GLUD2.25068.131	Glutamate dehydrogenase 2, mitochondrial	DHE4	P49448	0.86792	0.090576	0.142607
GMNN.17703.40	Geminin	GEMI	O75496	1.1761	0.090576	0.142607
GNG12.25211.14	Guanine nucleotide-binding protein G(I)/G(S)/G(O) gamma-12 subunit	GBG12	Q9UBI6	1.1117	0.090576	0.142607
GNLY.14102.6	Granulysin	Granulysin	P22749	0.86095	0.090576	0.142607
HNRNPLL.23657.102	Heterogeneous nuclear ribonucleoprotein L-like	HNRLL	Q8WVV9	1.2942	0.090576	0.142607
HSP90B1.6393.63	Endoplasmin	Endoplasmin	P14625	1.5071	0.090576	0.142607
HYAL4.21718.150	Hyaluronidase-4	HYAL4	Q2M3T9	0.90574	0.090576	0.142607
IL24.3321.2	Interleukin-24	IL24	Q13007	1.065	0.090576	0.142607
IL4R.3055.54	Interleukin-4 receptor subunit alpha	IL-4 sR	P24394	0.93829	0.090576	0.142607
IQCF3.13439.6	IQ domain-containing protein F3	IQCF3	P0C7M6	1.0907	0.090576	0.142607
ITGB6.7737.76	Integrin beta-6	ITB6	P18564	0.96858	0.090576	0.142607
KLK13.3200.49	Kallikrein-13	kallikrein 13	Q9UKR3	1.2138	0.090576	0.142607
KMT2C.11402.17	Histone-lysine N-methyltransferase 2C	KMT2C	Q8NEZ4	1.1882	0.090576	0.142607
LAT2.5613.75	Linker for activation of T-cells family member 2	NTAL	Q9GZY6	0.97636	0.090576	0.142607
LEPR.5400.52	Leptin receptor, soluble	sLeptin R	P48357	1.3938	0.090576	0.142607
LRATD1.20426.34	Protein FAM84A	FA84A	Q96KN4	1.4149	0.090576	0.142607
LRRC4C.9369.174	Leucine-rich repeat-containing protein 4C	NGL1	Q9HCJ2	0.71089	0.090576	0.142607
MAD1L1.13618.15	Mitotic spindle assembly checkpoint protein MAD1	MD1L1	Q9Y6D9	1.177	0.090576	0.142607
MCL1.10396.6	Induced myeloid leukemia cell differentiation protein Mcl-1	Mcl-1	Q07820	1.2307	0.090576	0.142607
MREG.19145.4	Melanoregulin	MREG	Q8N565	0.97053	0.090576	0.142607
MRPL52.7123.25	39S ribosomal protein L52, mitochondrial	RM52	Q86TS9	1.1204	0.090576	0.142607
MSTN.14583.49	Growth/differentiation factor 8	Myostatin	O14793	0.92716	0.090576	0.142607
MYOM3.13966.30	Myomesin-3	MYOM3	Q5VTT5	1.0652	0.090576	0.142607
MZT2A.24928.20	Mitotic-spindle organizing protein 2A	MZT2A	Q6P582	1.0731	0.090576	0.142607
NDRG4.7934.11	Protein NDRG4	NDRG4	Q9ULP0	0.67868	0.090576	0.142607
NECTIN4.5734.13	Nectin-4	nectin-4	Q96NY8	0.96199	0.090576	0.142607
NFE2L2.22510.6	Nuclear factor erythroid 2-related factor 2	NF2L2	Q16236	1.0989	0.090576	0.142607
NoneX.10516.53	Fc_MOUSE	Fc_MOUSE	Q99LC4	0.9229	0.090576	0.142607
NoneX.10639.1	Fc_MOUSE	Fc_MOUSE	Q99LC4	0.89338	0.090576	0.142607
NoneX.10837.131	Fc_MOUSE	Fc_MOUSE	Q99LC4	0.7619	0.090576	0.142607
NoneX.7125.4	Fc_MOUSE	Fc_MOUSE	Q99LC4	0.95955	0.090576	0.142607
NoneX.8290.1	Fc_MOUSE	Fc_MOUSE	Q99LC4	0.97336	0.090576	0.142607
NoneX.8761.7	Fc_MOUSE	Fc_MOUSE	Q99LC4	0.92538	0.090003	0.142607
NoneX.9500.5	Fc_MOUSE	Fc_MOUSE	Q99LC4	1.0817	0.090576	0.142607
NonHuman.16535.61	Green fluorescent protein_AEQVI	GFP_AEQVI	P42212	0.97128	0.090576	0.142607
NPDC1.10424.31	Neural proliferation differentiation and control protein 1	NPDC1	Q9NQX5	0.69586	0.090576	0.142607
NR1D1.5236.2	Nuclear receptor subfamily 1 group D member 1	NR1D1	P20393	0.93992	0.090576	0.142607
PAX3.22525.9	Paired box protein Pax-3	PAX3	P23760	1.0815	0.090576	0.142607
PLA2G1B.4910.21	Phospholipase A2	GIB	P04054	1.084	0.090576	0.142607
PLAC8L1.22532.59	PLAC8-like protein 1	PL8L1	A1L4L8	0.71571	0.090576	0.142607
POLR2I.19809.47	DNA-directed RNA polymerase II subunit RPB9	RPB9	P36954	1.0938	0.090576	0.142607
PRMT2.25454.38	Protein arginine N-methyltransferase 2	ANM2	P55345	0.86224	0.090576	0.142607
PTPRN.25954.3	Receptor-type tyrosine-protein phosphatase-like N	PTPRN	Q16849	1.1228	0.090576	0.142607
PXDNL.11324.3	Peroxidasin-like protein	PXDNL	A1KZ92	0.96162	0.090576	0.142607
RAB7B.12409.90	Ras-related protein Rab-7b	RAB7B	Q96AH8	0.96262	0.090576	0.142607
RAPGEF1.25956.9	Rap guanine nucleotide exchange factor 1	RPGF1	Q13905	0.86951	0.090576	0.142607
RETN.3046.31	Resistin	resistin	Q9HD89	1.3015	0.090576	0.142607
RNASE10.5602.62	Inactive ribonuclease-like protein 10	RNS10	Q5GAN6	1.0694	0.090576	0.142607
RORC.11827.7	Nuclear receptor ROR-gamma	RORG	P51449	0.96963	0.090003	0.142607
SCPEP1.23203.3	Retinoid-inducible serine carboxypeptidase	RISC	Q9HB40	1.1626	0.090576	0.142607
SELPLG.11266.8	P-selectin glycoprotein ligand 1:Extracellular domain	SELPL:ECD	Q14242	1.1733	0.090576	0.142607
SENP1.21715.40	Sentrin-specific protease 1	SENP1	Q9P0U3	1.0803	0.090576	0.142607
SFRP1.14042.11	Secreted frizzled-related protein 1	SARP-2	Q8N474	1.4487	0.090576	0.142607
SLC6A9.11653.69	Sodium- and chloride-dependent glycine transporter 1	SC6A9	P48067	0.92738	0.089924	0.142607
SLITRK4.7139.14	SLIT and NTRK-like protein 4	SLIK4	Q8IW52	0.70366	0.090576	0.142607
SMAD2.11353.143	Mothers against decapentaplegic homolog 2	SMAD2	Q15796	1.0825	0.090576	0.142607
SNAP25.13105.7	Synaptosomal-associated protein 25	SNP25	P60880	1.1153	0.090576	0.142607
SNPH.17343.6	Syntaphilin	SNPH	O15079	1.1117	0.090003	0.142607
SP6.23537.4	Transcription factor Sp6	SP6	Q3SY56	1.1785	0.090576	0.142607
SUN3.8852.10	SUN domain-containing protein 3	SUN3	Q8TAQ9	0.97262	0.090576	0.142607
SYT2.9577.26	Synaptotagmin-2	SYT2	Q8N9I0	1.1344	0.090576	0.142607
TFF2.10473.2	Trefoil factor 2	Trefoil factor 2	Q03403	0.95593	0.090576	0.142607
TIMD4.15449.33	T-cell immunoglobulin and mucin domain-containing protein 4	TIM-4	Q96H15	1.4752	0.090576	0.142607
TIMP1.25967.34	Metalloproteinase inhibitor 1	TIMP-1	P01033	0.85095	0.090576	0.142607
TIPIN.22810.41	TIMELESS-interacting protein	TIPIN	Q9BVW5	0.96182	0.090576	0.142607
TMEM167A.11112.18	Protein kish-A	KISHA	Q8TBQ9	0.93441	0.090576	0.142607
TMEM8B.12742.160	Transmembrane protein 8B	TMM8B	A6NDV4	1.1569	0.090576	0.142607
USP1.21740.26	Ubiquitin carboxyl-terminal hydrolase 1	UBP1	O94782	1.0802	0.090576	0.142607
VSTM1.20570.18	V-set and transmembrane domain-containing protein 1	VSTM1	Q6UX27	0.87948	0.090576	0.142607
VSTM4.7242.14	V-set and transmembrane domain-containing protein 4	CJ072	Q8IW00	0.97255	0.090576	0.142607
WARS2.22792.21	Tryptophan--tRNA ligase, mitochondrial	SYWM	Q9UGM6	0.89961	0.090576	0.142607
WNT5B.21945.4	Protein Wnt-5b	WNT5B	Q9H1J7	1.3021	0.090576	0.142607
ZNF230.22838.39	Zinc finger protein 230	ZN230	Q9UIE0	1.0406	0.090003	0.142607
CERS5.13494.6	Ceramide synthase 5	CERS5	Q8N5B7	0.97061	0.093492	0.147099
NoneX.10518.14	Fc_MOUSE	Fc_MOUSE	Q99LC4	0.96874	0.093492	0.147099
PCDHGA1.6457.50	Protocadherin gamma-A1	PCDG1	Q9Y5H4	0.82343	0.093492	0.147099
CDK2AP1.9450.18	Cyclin-dependent kinase 2-associated protein 1	CDKA1	O14519	0.94555	0.096115	0.150921
DNAJC19.4545.53	Mitochondrial import inner membrane translocase subunit TIM14	DnaJ homolog	Q96DA6	1.1204	0.096115	0.150921
LYPD3.13107.9	Ly6/PLAUR domain-containing protein 3	LYPD3	O95274	1.1201	0.096115	0.150921
PMP2.15422.12	Myelin P2 protein	MYP2	P02689	1.8585	0.096115	0.150921
PNPLA2.9802.27	Patatin-like phospholipase domain-containing protein 2	PLPL2	Q96AD5	1.0858	0.096115	0.150921
PSMA2.4280.47	Proteasome subunit alpha type-2	PSA2	P25787	1.2073	0.096115	0.150921
S100A8.24217.2	Calgranulin A	Calgranulin A	P05109	0.89053	0.096033	0.150921
SEL1L2.9082.25	Protein sel-1 homolog 2	SE1L2	Q5TEA6	1.1568	0.096115	0.150921
SGF29.12788.6	SAGA-associated factor 29 homolog	SGF29	Q96ES7	0.95249	0.096115	0.150921
RPLP2.10949.59	60S acidic ribosomal protein P2	RLA2	P05387	1.0462	0.10042	0.157645
ABL2.5261.13	Abelson tyrosine-protein kinase 2	ABL2	P42684	1.1654	0.104	0.159655
ACADS.17393.13	Short-chain specific acyl-CoA dehydrogenase, mitochondrial	SCAD	P16219	1.246	0.104	0.159655
ADH4.8325.37	Alcohol dehydrogenase 4	ADH4	P08319	1.2589	0.104	0.159655
ADPRH.18395.5	[Protein ADP-ribosylarginine] hydrolase	ADPRH	P54922	0.90569	0.104	0.159655
ALDH3A1.11480.1	Aldehyde dehydrogenase, dimeric NADP-preferring	Aldehyde dehydrogenase, class 3	P30838	1.5605	0.104	0.159655
ALPI.17441.4	Intestinal-type alkaline phosphatase	Alkaline phosphatase, intestine	P09923	1.106	0.104	0.159655
ANKRD1.15361.37	Ankyrin repeat domain-containing protein 1	ANKR1	Q15327	0.95582	0.104	0.159655
APMAP.10605.22	Adipocyte plasma membrane-associated protein	APMAP	Q9HDC9	1.0657	0.10256	0.159655
ARL5B.17404.5	ADP-ribosylation factor-like protein 5B	ARL5B	Q96KC2	1.3618	0.104	0.159655
ARMC3.24963.1	Armadillo repeat-containing protein 3	ARMC3	Q5W041	1.1838	0.104	0.159655
ATF5.22365.52	Cyclic AMP-dependent transcription factor ATF-5	ATF5	Q9Y2D1	1.0671	0.104	0.159655
B4GALT1.13381.49	Beta-1,4-galactosyltransferase 1	B4GT1	P15291	0.66672	0.104	0.159655
BMPR1B.10550.37	Bone morphogenetic protein receptor type-1B	BMP RIB	O00238	0.98089	0.10247	0.159655
BTN3A2.21433.3	Butyrophilin subfamily 3 member A2	BT3A2	P78410	0.7115	0.104	0.159655
C1QL4.7132.55	Complement C1q-like protein 4	C1QL4	Q86Z23	1.0361	0.104	0.159655
C1QTNF9.16605.2	Complement C1q and tumor necrosis factor-related protein 9A	C1T9A	P0C862	0.96247	0.104	0.159655
C22orf15.7073.69	Uncharacterized protein C22orf15	CV015	Q8WYQ4	0.94025	0.10256	0.159655
CAPN9.20173.39	Calpain-9	CAN9	O14815	1.3712	0.104	0.159655
CAST.3026.5	Calpastatin	Calpastatin	P20810	1.3608	0.104	0.159655
CD93.11200.52	Complement component C1q receptor	C1QR1	Q9NPY3	0.95946	0.104	0.159655
CDC25B.12427.8	M-phase inducer phosphatase 2	MPIP2	P30305	1.3871	0.104	0.159655
CDH15.5410.53	Cadherin-15:Extracellular domain	CAD15:ECD	P55291	1.1457	0.104	0.159655
CELA2A.7140.1	Chymotrypsin-like elastase family member 2A	ELA2A	P08217	1.0707	0.104	0.159655
CFHR2.15584.9	Complement factor H-related protein 2	FHR2	P36980	0.83574	0.104	0.159655
CLEC7A.3603.60	C-type lectin domain family 7 member A	CLC7A	Q9BXN2	0.90157	0.104	0.159655
CPB2.3518.54	Carboxypeptidase B2	TAFI	Q96IY4	0.83116	0.104	0.159655
CRYGC.18203.9	Gamma-crystallin C	CRGC	P07315	1.0484	0.104	0.159655
CUBN.12904.180	cubilin	cubilin	O60494	1.0511	0.10256	0.159655
CYP3A4.2943.5	Cytochrome P450 3A4	Cytochrome P450 3A4	P08684	1.1574	0.104	0.159655
DLX3.11422.2	Homeobox protein DLX-3	DLX3	O60479	1.0754	0.104	0.159655
DNAJC4.8653.132	DnaJ homolog subfamily C member 4:C-term	DNJC4:C-term	Q9NNZ3	1.1286	0.10256	0.159655
EIF1AX.9850.38	Eukaryotic translation initiation factor 1A, X-chromosomal	IF1AX	P47813	0.98137	0.10256	0.159655
EMC1.11989.35	ER membrane protein complex subunit 1	EMC1	Q8N766	1.0826	0.104	0.159655
EMC2.20435.41	ER membrane protein complex subunit 2	EMC2	Q15006	1.169	0.104	0.159655
FARS2.13941.82	Phenylalanine--tRNA ligase, mitochondrial	SYFM	O95363	0.94517	0.104	0.159655
FCRL1.5728.60	Fc receptor-like protein 1	FCRL1	Q96LA6	0.94519	0.10256	0.159655
FGF8.17166.4	Fibroblast growth factor 8 isoform F	FGF-8F	P55075	1.0673	0.104	0.159655
FGFR3.13669.6	Fibroblast growth factor receptor 3:Extracellular domain	FGFR-3:ECD	P22607	0.6415	0.104	0.159655
FOLH1.5478.50	Glutamate carboxypeptidase 2	PSMA	Q04609	0.85875	0.104	0.159655
GALNT10.7003.4	Polypeptide N-acetylgalactosaminyltransferase 10	GLT10	Q86SR1	0.95617	0.104	0.159655
GZMA.13712.104	Granzyme A	granzyme A	P12544	0.94283	0.104	0.159655
H12.2987.37	Histone H1.2	Histone H1.2	P16403	1.1708	0.104	0.159655
HES1.22465.43	Transcription factor HES-1	HES1	Q14469	1.1877	0.104	0.159655
HMGCR.5230.99	3-hydroxy-3-methylglutaryl-coenzyme A reductase	HMGR	P04035	0.96888	0.104	0.159655
HPCAL1.22981.3	Hippocalcin-like protein 1	HPCL1	P37235	1.0944	0.104	0.159655
HS6ST2.13524.25	Heparan-sulfate 6-O-sulfotransferase 2	H6ST2	Q96MM7	0.95032	0.104	0.159655
HSPB3.23324.6	Heat shock protein beta-3	HSPB3	Q12988	1.1137	0.104	0.159655
INHBB.13676.46	Inhibin beta B chain	Inhibin bB chain	P09529	0.70108	0.104	0.159655
ITLN1.18830.1	Intelectin-1	Omentin	Q8WWA0	0.93009	0.104	0.159655
JAG1.5092.51	Protein jagged-1:Extracellular domain	JAG1:ECD	P78504	0.85859	0.104	0.159655
KIRREL1.22563.4	Kin of IRRE-like protein 1	KIRR1	Q96J84	0.98185	0.104	0.159655
LPL.21987.76	Lipoprotein lipase	LPL	P06858	0.86558	0.104	0.159655
LTA4H.3204.2	Leukotriene A-4 hydrolase	LKHA4	P09960	1.0708	0.104	0.159655
LYVE1.3206.4	Lymphatic vessel endothelial hyaluronic acid receptor 1	LYVE1	Q9Y5Y7	0.63083	0.104	0.159655
MRPL33.13453.2	39S ribosomal protein L33, mitochondrial	RM33	O75394	1.1121	0.104	0.159655
MSMP.8080.24	Prostate-associated microseminoprotein	PSMP	Q1L6U9	0.5952	0.104	0.159655
NCAM2.6507.16	Neural cell adhesion molecule 2	NCAM2	O15394	0.68146	0.104	0.159655
NEFH.9900.36	Neurofilament heavy polypeptide	NFH	P12036	1.6723	0.104	0.159655
NGDN.22512.18	Neuroguidin	NGDN	Q8NEJ9	1.19	0.104	0.159655
NoneX.12012.33	Fc_MOUSE	Fc_MOUSE	Q99LC4	0.95316	0.104	0.159655
NoneX.6443.68	Fc_MOUSE	Fc_MOUSE	Q99LC4	0.95374	0.104	0.159655
NoneX.8228.10	Fc_MOUSE	Fc_MOUSE	Q99LC4	0.94116	0.104	0.159655
NoneX.8777.5	Fc_MOUSE	Fc_MOUSE	Q99LC4	0.97131	0.104	0.159655
NoneX.9063.9	Fc_MOUSE	Fc_MOUSE	Q99LC4	0.92938	0.104	0.159655
NoneX.9373.405	Fc_MOUSE	Fc_MOUSE	Q99LC4	0.95027	0.104	0.159655
NoneX.9493.56	Fc_MOUSE	Fc_MOUSE	Q99LC4	0.9779	0.10256	0.159655
OLFM3.11143.32	Noelin-3:Isoform 2, N-term	NOE3:N-term	Q96PB7	1.0618	0.104	0.159655
PAGE4.24201.86	G antigen family C member 1	GAGC1	O60829	1.1564	0.104	0.159655
PCSK9.8246.9	Proprotein convertase subtilisin/kexin type 9	PCSK9	Q8NBP7	0.65792	0.104	0.159655
PEX5.5915.58	Peroxisomal targeting signal 1 receptor	PEX5	P50542	0.92982	0.104	0.159655
PGLYRP3.10561.5	Peptidoglycan recognition protein 3	PGRP-I-alpha	Q96LB9	1.1304	0.104	0.159655
PIH1D2.20381.21	PIH1 domain-containing protein 2	PIHD2	Q8WWB5	0.97056	0.104	0.159655
POLR2C.20995.47	DNA-directed RNA polymerase II subunit RPB3	RPB3	P19387	1.0888	0.104	0.159655
PPTC7.22537.5	Protein phosphatase PTC7 homolog	PPTC7	Q8NI37	0.89839	0.104	0.159655
QKI.7253.6	Protein quaking	QKI	Q96PU8	0.9268	0.104	0.159655
QPCTL.8866.53	Glutaminyl-peptide cyclotransferase-like protein	QPCTL	Q9NXS2	0.62386	0.104	0.159655
RCAN3.20442.12	Calcipressin-3	RCAN3	Q9UKA8	1.4114	0.104	0.159655
RPAIN.21219.7	RPA-interacting protein	RPAIN	Q86UA6	0.96667	0.104	0.159655
SENP2.21758.65	Sentrin-specific protease 2	SENP2	Q9HC62	1.1693	0.1023	0.159655
SERPING1.4479.14	Plasma protease C1 inhibitor	C1-Esterase Inhibitor	P05155	0.84164	0.104	0.159655
SH3KBP1.24962.7	SH3 domain-containing kinase-binding protein 1	SH3K1	Q96B97	1.0881	0.104	0.159655
SHOX.24711.21	Short stature homeobox protein	SHOX	O15266	1.1898	0.104	0.159655
SMARCC1.11180.17	SWI/SNF complex subunit SMARCC1	SMRC1	Q92922	1.0948	0.104	0.159655
Spuriomer.4666.206	No protein	No Protein		0.85715	0.104	0.159655
TAF12.22797.20	Transcription initiation factor TFIID subunit 12	TAF12	Q16514	1.0387	0.10256	0.159655
TDO2.9880.33	Tryptophan 2,3-dioxygenase	T23O	P48775	0.93495	0.104	0.159655
TIGIT.16299.13	T-cell immunoreceptor with Ig and ITIM domains	TIGIT	Q495A1	1.232	0.104	0.159655
TINF2.10638.1	TERF1-interacting nuclear factor 2	TINF2	Q9BSI4	1.2233	0.104	0.159655
TMEM106A.10499.1	Transmembrane protein 106A	T106A	Q96A25	0.88215	0.104	0.159655
TNC.7131.207	Tenascin	Tenascin	P24821	1.389	0.104	0.159655
TNFAIP6.5036.50	Tumor necrosis factor-inducible gene 6 protein	TSG-6	P98066	0.87639	0.104	0.159655
TNFRSF12A.5138.50	Tumor necrosis factor receptor superfamily member 12A	TWEAKR	Q9NP84	0.95287	0.104	0.159655
TOM1.25492.7	Target of Myb protein 1	TOM1	O60784	1.0872	0.104	0.159655
TRIL.14104.1	TLR4 interactor with leucine rich repeats:Cytoplasmic domain	TRIL:CD	Q7L0X0	1.031	0.10256	0.159655
TRIM72.24320.3	Tripartite motif-containing protein 72	TRI72	Q6ZMU5	1.2475	0.104	0.159655
TSEN34.22774.20	tRNA-splicing endonuclease subunit Sen34	SEN34	Q9BSV6	1.2292	0.104	0.159655
TYMS.5035.7	Thymidylate synthase	TS	P04818	0.92532	0.104	0.159655
UBASH3A.21529.6	Ubiquitin-associated and SH3 domain-containing protein A	UBS3A	P57075	1.1011	0.104	0.159655
UPB1.22091.14	Beta-ureidopropionase	BUP1	Q9UBR1	0.9787	0.104	0.159655
ZNF275.9609.25	Zinc finger protein 275	ZN275	Q9NSD4	0.90082	0.104	0.159655
ZPBP.8635.283	Zona pellucida-binding protein 1	ZPBP1	Q9BS86	1.1479	0.104	0.159655
CTLA4.3022.4	Cytotoxic T-lymphocyte protein 4	CTLA-4	P16410	0.94721	0.10787	0.165523
SNTN.21009.28	Sentan	SNTAN	A6NMZ2	1.083	0.10787	0.165523
HSD17B11.17397.8	Estradiol 17-beta-dehydrogenase 11	DHB11	Q8NBQ5	0.94542	0.10797	0.165532
IDI2.17832.12	Isopentenyl-diphosphate delta-isomerase 2	IDI2	Q9BXS1	0.87432	0.10797	0.165532
NECTIN2.6245.4	Nectin-2	Nectin-2	Q92692	1.2443	0.10797	0.165532
NoneX.9347.13	Fc_MOUSE	Fc_MOUSE	Q99LC4	0.94571	0.10797	0.165532
ALK.8249.124	ALK tyrosine kinase receptor	ALK	Q9UM73	1.053	0.10933	0.167361
CST5.13661.193	Cystatin-D	CYTD	P28325	0.97835	0.10925	0.167361
DHODH.21346.71	Dihydroorotate dehydrogenase (quinone), mitochondrial	PYRD	Q02127	0.97241	0.10933	0.167361
FSHB.8036.75	Follitropin subunit beta	FSHB	P01225	1.0372	0.10933	0.167361
INTS3.11934.9	Integrator complex subunit 3	INT3	Q68E01	1.0822	0.10933	0.167361
NoneX.8259.25	Fc_MOUSE	Fc_MOUSE	Q99LC4	0.97075	0.10933	0.167361
USH1C.17725.37	Harmonin	USH1C	Q9Y6N9	1.0769	0.10933	0.167361
CCL15.3509.1	C-C motif chemokine 15	MIP-5	Q16663	1.1272	0.11646	0.178081
ENPP7.4435.66	Ectonucleotide pyrophosphatase/phosphodiesterase family member 7	ENPP7	Q6UWV6	1.1943	0.11646	0.178081
IL32.9051.13	Interleukin-32	IL32	P24001	1.065	0.11646	0.178081
KCTD6.23161.3	BTB/POZ domain-containing protein KCTD6	KCTD6	Q8NC69	1.0816	0.11646	0.178081
SUSD1.9582.93	Sushi domain-containing protein 1	SUSD1	Q6UWL2	1.0476	0.11646	0.178081
ABHD5.23393.56	1-acylglycerol-3-phosphate O-acyltransferase ABHD5	ABHD5	Q8WTS1	1.3405	0.1189	0.178121
ADA.19751.21	Adenosine deaminase	ADA	P00813	0.83801	0.1189	0.178121
ADAMTSL1.16890.37	ADAMTS-like protein 1	ATL1	Q8N6G6	0.68515	0.1189	0.178121
ADGRF1.11243.90	Adhesion G-protein coupled receptor F1	GPR110	Q5T601	1.2013	0.1189	0.178121
ADIPOQ.3554.24	Adiponectin	Adiponectin	Q15848	1.1932	0.1189	0.178121
AMIGO1.20120.101	Amphoterin-induced protein 1:Extracellular domain	AMGO1:ECD	Q86WK6	1.2638	0.1189	0.178121
ANGPTL8.7183.102	Angiopoietin-like protein 8	TD26	Q6UXH0	0.97837	0.1189	0.178121
APOBEC2.24647.3	C->U-editing enzyme APOBEC-2	ABEC2	Q9Y235	0.63249	0.1189	0.178121
ARNT.21951.32	Aryl hydrocarbon receptor nuclear translocator	ARNT	P27540	1.2099	0.1189	0.178121
B3GALT5.20593.10	Beta-1,3-galactosyltransferase 5	B3GT5	Q9Y2C3	1.2507	0.1189	0.178121
B3GNT2.7980.72	N-acetyllactosaminide beta-1,3-N-acetylglucosaminyltransferase 2	B3GN2	Q9NY97	0.65697	0.1189	0.178121
BIN2.21540.73	Bridging integrator 2	BIN2	Q9UBW5	1.2423	0.1189	0.178121
BIN3.24645.2	Bridging integrator 3	BIN3	Q9NQY0	1.2032	0.1189	0.178121
C3.4900.8	C3a anaphylatoxin	C3a	P01024	2.1861	0.1189	0.178121
CASQ1.11263.57	Calsequestrin-1	CASQ1	P31415	1.1529	0.1189	0.178121
CELA1.6107.3	Chymotrypsin-like elastase family member 1	ELA1	Q9UNI1	1.3076	0.1189	0.178121
CISD2.8094.20	CDGSH iron-sulfur domain-containing protein 2	CISD2	Q8N5K1	0.88721	0.1189	0.178121
COL2A1.15569.15	Collagen Type II	Collagen II	P02458	0.76357	0.1189	0.178121
CPA2.9276.7	Carboxypeptidase A2	CBPA2	P48052	1.0864	0.1189	0.178121
CSF2.4697.59	Granulocyte-macrophage colony-stimulating factor	GM-CSF	P04141	0.9167	0.1189	0.178121
CSF2RB.10512.13	Cytokine receptor common subunit beta:Extracellular domain	IL3RB:ECD	P32927	0.95776	0.1189	0.178121
CTHRC1.6236.51	Collagen triple helix repeat-containing protein 1	CTHR1	Q96CG8	0.92384	0.1189	0.178121
CXCL12.3516.60	Stromal cell-derived factor 1	SDF-1	P48061	0.857	0.1189	0.178121
CYB561D1.13377.3	Cytochrome b561 domain-containing protein 1	C56D1	Q8N8Q1	0.93908	0.1189	0.178121
DAP.19141.22	Death-associated protein 1	DAP1	P51397	0.92917	0.1189	0.178121
DBNDD2.21122.3	Dysbindin domain-containing protein 2	DBND2	Q9BQY9	1.2074	0.1189	0.178121
DDIT3.19119.10	DNA damage-inducible transcript 3 protein	DDIT3	P35638	1.0408	0.1189	0.178121
DDX23.13946.8	Probable ATP-dependent RNA helicase DDX23	DDX23	Q9BUQ8	0.91528	0.1189	0.178121
DKK4.22959.32	Dickkopf-related protein 4	Dkk-4	Q9UBT3	0.77317	0.1189	0.178121
DNAJB12.8006.12	DnaJ homolog subfamily B member 12	DJB12	Q9NXW2	0.65209	0.1189	0.178121
DPT.4979.34	Dermatopontin	DERM	Q07507	0.68674	0.1189	0.178121
EGFR.19567.1	Epidermal growth factor receptor variant III	EGFRvIII	P00533	1.0999	0.1189	0.178121
EGFR.2677.1	Epidermal growth factor receptor	ERBB1	P00533	0.71911	0.1189	0.178121
ENPP6.15579.26	Ectonucleotide pyrophosphatase/phosphodiesterase family member 6	ENPP6	Q6UWR7	0.76118	0.1189	0.178121
EPHA1.3431.54	Ephrin type-A receptor 1	EphA1	P21709	1.2155	0.1189	0.178121
EPHB6.5078.82	Ephrin type-B receptor 6	EphB6	O15197	0.62929	0.1189	0.178121
ERMAP.8631.13	Erythroid membrane-associated protein	ERMAP	Q96PL5	0.96907	0.1189	0.178121
FAM9B.23315.30	Protein FAM9B	FAM9B	Q8IZU0	1.0935	0.1189	0.178121
FGF7.14031.18	Fibroblast growth factor 7	FGF7	P21781	0.8291	0.1189	0.178121
GBA3.21592.8	Cytosolic beta-glucosidase	GBA3	Q9H227	0.96475	0.1189	0.178121
GCKR.5223.59	Glucokinase regulatory protein	GCKR	Q14397	0.9723	0.1189	0.178121
GDF7.16756.30	Growth/differentiation factor 7	GDF7	Q7Z4P5	0.96404	0.1189	0.178121
GLT8D1.8955.60	Glycosyltransferase 8 domain-containing protein 1	GL8D1	Q68CQ7	0.93704	0.1189	0.178121
GLYATL2.20069.23	Glycine N-acyltransferase-like protein 2	GLYL2	Q8WU03	1.0745	0.1189	0.178121
GNLY.3195.50	Granulysin	Granulysin	P22749	0.89411	0.1189	0.178121
GPX5.9475.22	Epididymal secretory glutathione peroxidase	GPX5	O75715	1.1642	0.1189	0.178121
HBD.6992.67	Hemoglobin subunit delta	HBD	P02042	1.0844	0.1189	0.178121
HERC4.7860.9	Probable E3 ubiquitin-protein ligase HERC4	HERC4	Q5GLZ8	1.1563	0.1189	0.178121
HIF1A.13089.6	Hypoxia-inducible factor 1-alpha	HIF-1a	Q16665	1.0952	0.1189	0.178121
HSD17B7.8272.22	3-keto-steroid reductase:Cytoplasmic domain	DHB7:CD	P56937	1.0676	0.1189	0.178121
IGHE.4135.84	Immunoglobulin E	IgE	P01854	0.73748	0.1189	0.178121
IL15RA.14054.17	Interleukin-15 receptor subunit alpha	IL-15 Ra	Q13261	0.89627	0.1189	0.178121
INHBA.INHBC.18814.21	Inhibin beta A chain:Inhibin beta C chain heterodimer	Activin AC	P08476|P55103	0.87983	0.1189	0.178121
INSRR.6352.8	Insulin receptor-related protein	INSRR	P14616	1.3679	0.1189	0.178121
KCNG4.13525.17	Potassium voltage-gated channel subfamily G member 4	KCNG4	Q8TDN1	1.0511	0.1189	0.178121
KDM8.24307.22	Lysine-specific demethylase 8	KDM8	Q8N371	1.0498	0.1189	0.178121
KDSR.19483.16	3-ketodihydrosphingosine reductase	KDSR	Q06136	1.1066	0.1189	0.178121
LAMC2.9580.5	Laminin subunit gamma-2	Laminin gamma-2	Q13753	0.98703	0.1189	0.178121
LCORL.4304.18	Ligand-dependent nuclear receptor corepressor-like protein	transcription factor MLR1, isoform CRA_b	Q8N3X6	0.96916	0.1189	0.178121
MAP2K4.5242.37	Dual specificity mitogen-activated protein kinase kinase 4	MP2K4	P45985	1.4005	0.1189	0.178121
MEOX2.23039.56	Homeobox protein MOX-2	MEOX2	P50222	1.0498	0.1189	0.178121
MFAP2.10569.28	Microfibrillar-associated protein 2	MFAP2	P55001	0.63063	0.1189	0.178121
MYCT1.13541.1	Myc target protein 1	MYCT1	Q8N699	1.0668	0.1189	0.178121
NDUFB4.10677.9	NADH dehydrogenase [ubiquinone] 1 beta subcomplex subunit 4	NDUB4	O95168	0.77691	0.1189	0.178121
NECTIN1.20584.4	Nectin-1, isoform gamma:Extracellular domain	nectin-1 gamma:ECD	Q15223	0.66074	0.1189	0.178121
NoneX.10927.65	Fc_MOUSE	Fc_MOUSE	Q99LC4	0.98169	0.1189	0.178121
NoneX.11222.62	Fc_MOUSE	Fc_MOUSE	Q99LC4	1.0488	0.1189	0.178121
NoneX.12921.51	Fc_MOUSE	Fc_MOUSE	Q99LC4	0.95574	0.1189	0.178121
NoneX.9088.20	Fc_MOUSE	Fc_MOUSE	Q99LC4	1.0719	0.1189	0.178121
NoneX.9566.103	Fc_MOUSE	Fc_MOUSE	Q99LC4	1.044	0.1189	0.178121
NoneX.9909.4	Fc_MOUSE	Fc_MOUSE	Q99LC4	1.092	0.1189	0.178121
NonHuman.8482.39	Nigrin b_SAMNI	NIGB_SAMNI	P33183	0.9454	0.1189	0.178121
NRG1.15446.25	Neuregulin-1, sensory and motor neuron-derived factor isoform	SMDF	Q02297	0.94847	0.1189	0.178121
OMP.18240.6	Olfactory marker protein	OMP	P47874	0.90904	0.1189	0.178121
PCDH10.9018.38	Protocadherin-10:Extracellular domain	PCD10:ECD	Q9P2E7	0.72118	0.1189	0.178121
PDCD1LG2.3004.67	Programmed cell death 1 ligand 2	PD-L2	Q9BQ51	1.2909	0.1189	0.178121
PDGFRA.10366.11	Platelet-derived growth factor receptor alpha	PDGFRA	P16234	0.87165	0.1189	0.178121
PRLH.6543.182	Prolactin-releasing peptide	PRRP	P81277	0.89973	0.1189	0.178121
PTH.19640.2	Parathyroid Hormone1-34	Parathyroid Hormone1-34	P01270	0.95937	0.1189	0.178121
PTP4A3.19231.22	Protein tyrosine phosphatase type IVA 3	PRL-3	O75365	1.0569	0.1189	0.178121
PXDN.13463.1	Peroxidasin homolog	PXDN	Q92626	1.309	0.1189	0.178121
RCN3.16858.384	Reticulocalbin-3	RCN3	Q96D15	1.2335	0.1189	0.178121
RHPN2.11439.88	Rhophilin-2	RHPN2	Q8IUC4	1.0507	0.1189	0.178121
RTL6.20954.27	Protein LDOC1L	LDOCL	Q6ICC9	0.88902	0.1189	0.178121
SCT.3728.52	Secretin	Secretin	P09683	0.95482	0.1189	0.178121
SERTAD3.22392.5	SERTA domain-containing protein 3	SRTD3	Q9UJW9	1.0777	0.1189	0.178121
SIRPG.9241.40	Signal-regulatory protein gamma	SIRPG	Q9P1W8	1.0331	0.1189	0.178121
SSR1.8106.15	Translocon-associated protein subunit alpha	SSRA	P43307	1.0345	0.1189	0.178121
STAT5A.20225.119	Signal transducer and activator of transcription 5A	STA5A	P42229	0.91689	0.1189	0.178121
SUDS3.10703.203	Sin3 histone deacetylase corepressor complex component SDS3	SDS3	Q9H7L9	0.87911	0.1189	0.178121
THOP1.21429.50	Thimet oligopeptidase	THOP1	P52888	0.94186	0.1189	0.178121
TPST2.8024.64	Protein-tyrosine sulfotransferase 2	TPST2	O60704	0.8262	0.1189	0.178121
TXNL4A.21651.9	Thioredoxin-like protein 4A	TXN4A	P83876	1.0596	0.1189	0.178121
VLDLR.18938.3	Very low-density lipoprotein receptor	VLDLR	P98155	0.90128	0.1189	0.178121
WNT7A.4889.82	Protein Wnt-7a	WNT7A	O00755	0.96775	0.1189	0.178121
ARPP21.12860.7	cAMP-regulated phosphoprotein 21	cAMP-regulated phosphoprotein 21	Q9UBL0	0.97275	0.12395	0.185409
AURKA.3091.70	Aurora kinase A	Aurora kinase A	O14965	1.0157	0.12395	0.185409
DGCR6.9444.70	Protein DGCR6	DGCR6	Q14129	1.0761	0.12395	0.185409
HAPLN1.3196.6	Hyaluronan and proteoglycan link protein 1	HPLN1	P10915	1.2505	0.12395	0.185409
IFNG.15346.31	Interferon gamma	IFN-g	P01579	1.1151	0.12395	0.185409
PPP1R27.23589.21	Protein phosphatase 1 regulatory subunit 27	PPR27	Q86WC6	1.1016	0.12395	0.185409
RFC4.23422.47	Replication factor C 37 kDa subunit	RFC4	P35249	0.83022	0.12395	0.185409
GREM2.5598.3	Gremlin-2	GREM2	Q9H772	1.071	0.12417	0.18554
INSL3.5723.4	Insulin-like 3	INSL3	P51460	0.95629	0.12417	0.18554
MYZAP.9055.81	Myocardial zonula adherens protein	MYZAP	P0CAP1	0.93047	0.12417	0.18554
SLAMF8.8994.65	SLAM family member 8	SLAMF8	Q9P0V8	0.93887	0.12417	0.18554
SPDL1.23671.11	Protein Spindly	SPDLY	Q96EA4	0.97957	0.12417	0.18554
ANXA13.17835.28	Annexin A13	ANX13	P27216	1.0941	0.13181	0.196621
BTN3A1.7081.2	Butyrophilin subfamily 3 member A1	BT3A1	O00481	0.89214	0.13181	0.196621
CT45A3.24473.11	Cancer/testis antigen family 45 member A3	CT453	Q8NHU0	0.97099	0.13181	0.196621
DNAJB6.11606.22	DnaJ homolog subfamily B member 6	DNJB6	O75190	1.0852	0.13181	0.196621
LYPD8.22561.3	Uncharacterized protein UNQ511/PRO1026	YA003	Q6UX82	1.0337	0.13181	0.196621
MSR1.3684.78	Macrophage scavenger receptor types I and II:Extracellular domain	Macrophage scavenger receptor:ECD	P21757	1.0543	0.13181	0.196621
None.24957.6	Espin	ESPN	B1AK53	0.98156	0.13181	0.196621
ZNF382.14616.16	Zinc finger protein 382	ZN382	Q96SR6	1.0947	0.13181	0.196621
A1CF.12423.38	APOBEC1 complementation factor	A1CF	Q9NQ94	1.0774	0.13525	0.197714
ABRAXAS1.8784.7	BRCA1-A complex subunit Abraxas	F175A	Q6UWZ7	0.96657	0.13525	0.197714
ACP7.8011.96	Iron/zinc purple acid phosphatase-like protein	PAPL	Q6ZNF0	0.66438	0.13525	0.197714
ACYP2.12812.25	Acylphosphatase-2	ACYP2	P14621	1.2992	0.13525	0.197714
ADAM15.9956.7	Disintegrin and metalloproteinase domain-containing protein 15:Cytoplasmic domain	ADA15:CD	Q13444	1.0491	0.13525	0.197714
AGR3.17342.13	Anterior gradient protein 3	AGR3	Q8TD06	0.92827	0.13525	0.197714
ANTXR2.15559.5	Anthrax toxin receptor 2	ANTR2	P58335	1.3144	0.13525	0.197714
APOM.10445.20	Apolipoprotein M	ApoM	O95445	1.4708	0.13525	0.197714
ATAD1.6625.31	ATPase family AAA domain-containing protein 1	ATAD1	Q8NBU5	1.0399	0.13525	0.197714
BATF.19227.18	Basic leucine zipper transcriptional factor ATF-like	BATF	Q16520	1.0318	0.13525	0.197714
BLOC1S6.21487.20	Biogenesis of lysosome-related organelles complex 1 subunit 6	BL1S6	Q9UL45	1.0564	0.13525	0.197714
BMP3.16748.1	Bone morphogenetic protein 3	BMP-3	P12645	1.0601	0.13525	0.197714
C2orf66.5677.15	Uncharacterized protein C2orf66	CB066	Q6UXQ4	0.96853	0.13525	0.197714
C5orf63.13378.80	Glutaredoxin-like protein C5orf63	YD286	A6NC05	1.0658	0.13525	0.197714
CA6.13747.9	Carbonic anhydrase 6	Carbonic anhydrase 6	P23280	1.4268	0.13525	0.197714
CANT1.6480.1	Soluble calcium-activated nucleotidase 1	CANT1	Q8WVQ1	1.1988	0.13525	0.197714
CCL16.4913.78	C-C motif chemokine 16	HCC-4	O15467	1.3361	0.13525	0.197714
CCNYL1.22098.10	Cyclin-Y-like protein 1	CCYL1	Q8N7R7	1.1678	0.13525	0.197714
CD300C.5066.134	CMRF35-like molecule 6	CLM6	Q08708	0.85816	0.13525	0.197714
CD46.17682.1	Membrane cofactor protein	CD46	P15529	0.69804	0.13525	0.197714
CEBPA.18874.66	CCAAT/enhancer-binding protein alpha	CEBPA	P49715	0.89467	0.13525	0.197714
CLEC9A.20575.82	C-type lectin domain family 9 member A	CLC9A	Q6UXN8	1.0941	0.13525	0.197714
COA3.7888.58	Cytochrome c oxidase assembly factor 3 homolog, mitochondrial	CCD56	Q9Y2R0	1.137	0.13525	0.197714
COL1A1.11140.56	Collagen alpha-1(I) chain:C-term propeptide	CO1A1:C-term propeptide	P02452	0.63514	0.13525	0.197714
COX4I2.7850.1	Cytochrome c oxidase subunit 4 isoform 2, mitochondrial	COX42	Q96KJ9	1.069	0.13525	0.197714
DAPK2.4355.13	Death-associated protein kinase 2	DAPK2	Q9UIK4	1.089	0.13525	0.197714
DMKN.5963.9	Dermokine	Dermokine	Q6E0U4	1.1216	0.13525	0.197714
DNAJB11.7110.2	DnaJ homolog subfamily B member 11	DJB11	Q9UBS4	0.72893	0.13525	0.197714
ESM1.3805.16	Endothelial cell-specific molecule 1	Endocan	Q9NQ30	0.84967	0.13525	0.197714
FLRT3.13123.3	Leucine-rich repeat transmembrane protein FLRT3:Extracellular domain	FLRT3:ECD	Q9NZU0	0.77142	0.13525	0.197714
FLT3.3437.80	Receptor-type tyrosine-protein kinase FLT3	Flt-3	P36888	1.2229	0.13525	0.197714
FNDC4.13451.2	Fibronectin type III domain-containing protein 4	FNDC4	Q9H6D8	0.88432	0.13525	0.197714
FUT10.7156.2	Alpha-(1,3)-fucosyltransferase 10	FUT10	Q6P4F1	0.66702	0.13525	0.197714
GCNT1.7016.12	Beta-1,3-galactosyl-O-glycosyl-glycoprotein beta-1,6-N-acetylglucosaminyltransferase	GCNT1	Q02742	0.9754	0.13525	0.197714
GLIPR2.15522.2	Golgi-associated plant pathogenesis-related protein 1	GAPR1	Q9H4G4	1.4701	0.13525	0.197714
GPC6.5350.14	Glypican-6	GPC6	Q9Y625	0.764	0.13525	0.197714
GREM1.18878.15	Gremlin-1	GREM1	O60565	1.2671	0.13525	0.197714
IFNGR2.9305.89	Interferon gamma receptor 2:Extracellular domain	INGR2:ECD	P38484	0.97712	0.13525	0.197714
IFNL3.5713.9	Interferon lambda-3	IFN-lambda 3	Q8IZI9	0.93329	0.13525	0.197714
IGDCC3.7118.24	Immunoglobulin superfamily DCC subclass member 3:Extracellular domain	IGDC3:ECD	Q8IVU1	0.97339	0.13525	0.197714
INHBA.13738.8	Inhibin beta A chain	Inhibin bA chain	P08476	0.67365	0.13525	0.197714
INHBA.INHBB.8467.9	Inhibin beta A chain:Inhibin beta B chain heterodimer	Activin AB	P08476|P09529	0.81575	0.13525	0.197714
INS.4883.56	Insulin	Insulin	P01308	0.95395	0.13525	0.197714
ITGA11.ITGB1.21698.11	Integrin a11b1	Integrin a11b1	Q9UKX5|P05556	0.96541	0.13525	0.197714
ITGAL.ITGB2.21903.6	Integrin alpha L beta 2	Integrin aLb2	P20701|P05107	0.94337	0.13525	0.197714
ITSN1.14070.56	Intersectin-1	ITSN1	Q15811	1.1295	0.13525	0.197714
KLRC3.7795.14	NKG2-E type II integral membrane protein:Isoform H, Cytoplasmic domain	NKG2E:CD	Q07444	0.924	0.13525	0.197714
KMT5C.12452.32	Histone-lysine N-methyltransferase SUV420H2	SV422	Q86Y97	1.0662	0.13525	0.197714
LRRTM4.8646.61	Leucine-rich repeat transmembrane neuronal protein 4:Isoform 2, Cytoplasmic domain	LRRT4:CD	Q86VH4	1.0341	0.13525	0.197714
LY9.3324.51	T-lymphocyte surface antigen Ly-9	LY9	Q9HBG7	0.97567	0.13525	0.197714
MACROD1.13653.335	O-acetyl-ADP-ribose deacetylase MACROD1	MACD1	Q9BQ69	0.93696	0.13525	0.197714
MAMDC2.6119.14	MAM domain-containing protein 2	MAMC2	Q7Z304	1.072	0.13525	0.197714
MAPKAPK5.3821.28	MAP kinase-activated protein kinase 5	MAPK5	Q8IW41	1.1352	0.13525	0.197714
MAZ.13436.54	Myc-associated zinc finger protein	MAZ	P56270	1.2188	0.13525	0.197714
MBLAC2.23520.60	Beta-lactamase-like protein FLJ75971	YE006	Q68D91	1.1787	0.13525	0.197714
MCM6.9897.9	DNA replication licensing factor MCM6	MCM6	Q14566	1.0517	0.13525	0.197714
MIOX.13498.1	Inositol oxygenase	MIOX	Q9UGB7	1.0825	0.13525	0.197714
MYBPC2.25096.58	Myosin-binding protein C, fast-type	MYPC2	Q14324	0.96859	0.13525	0.197714
NETO1.5639.49	Neuropilin and tolloid-like protein 1	NETO1	Q8TDF5	0.91379	0.13525	0.197714
NoneX.10427.2	Fc_MOUSE	Fc_MOUSE	Q99LC4	1.2895	0.13525	0.197714
NoneX.10533.1	Fc_MOUSE	Fc_MOUSE	Q99LC4	1.1154	0.13525	0.197714
NonHuman.8449.103	Exendin-4_HELSU	EXE4_HELSU	P26349	0.93907	0.13525	0.197714
PCDH1.24967.4	Protocadherin-1	PCDH1	Q08174	0.86943	0.13525	0.197714
PGA4.22572.19	Pepsin A-4	PEPA4	P0DJD7	1.2669	0.13525	0.197714
PHGDH.15548.35	D-3-phosphoglycerate dehydrogenase	SERA	O43175	1.3453	0.13525	0.197714
PLA2G2C.8850.5	Putative inactive group IIC secretory phospholipase A2	PA2GC	Q5R387	0.9656	0.13525	0.197714
POU6F1.21194.39	POU domain, class 6, transcription factor 1	PO6F1	Q14863	1.1846	0.13525	0.197714
PTGFRN.12727.7	Prostaglandin F2 receptor negative regulator	FPRP	Q9P2B2	0.95144	0.13525	0.197714
PYDC1.12835.101	Pyrin domain-containing protein 1	PYDC1	Q8WXC3	1.0716	0.13525	0.197714
RABIF.18483.36	Guanine nucleotide exchange factor MSS4	MSS4	P47224	1.1614	0.13525	0.197714
RBM46.13958.5	Probable RNA-binding protein 46	RBM46	Q8TBY0	0.95947	0.13525	0.197714
RGS1.18945.11	Regulator of G-protein signaling 1	RGS1	Q08116	1.086	0.13525	0.197714
RGS13.22548.18	Regulator of G-protein signaling 13	RGS13	O14921	0.89853	0.13525	0.197714
RHOD.12442.4	Rho-related GTP-binding protein RhoD	RHOD	O00212	1.032	0.13525	0.197714
RNF149.9773.15	E3 ubiquitin-protein ligase RNF149	RN149	Q8NC42	1.0593	0.13525	0.197714
RNGTT.20135.85	mRNA-capping enzyme	MCE1	O60942	1.2385	0.13525	0.197714
SPATA5.25258.41	Spermatogenesis-associated protein 5	SPAT5	Q8NB90	1.0973	0.13525	0.197714
SPINK7.10974.20	Serine protease inhibitor Kazal-type 7	ISK7	P58062	0.83838	0.13525	0.197714
SPTLC1.7886.26	Serine palmitoyltransferase 1	SPTC1	O15269	1.1637	0.13525	0.197714
Spuriomer.2057.6	No protein	No Protein		0.83937	0.13525	0.197714
SYCE1L.24412.1	Synaptonemal complex central element protein 1-like	SYC1L	A8MT33	1.1052	0.13525	0.197714
SYNJ2BP.17348.5	Synaptojanin-2-binding protein	SYJ2B	P57105	0.89985	0.13525	0.197714
THBS2.14111.15	Thrombospondin-2	TSP2	P35442	0.97237	0.13525	0.197714
THSD7A.11174.8	Thrombospondin type-1 domain-containing protein 7A:Thrombospondin type-1 domain 6	THS7A:TSP type-1 domain 6	Q9UPZ6	1.1709	0.13525	0.197714
TLR4.LY96.3647.49	Toll-like receptor 4:Lymphocyte antigen 96 complex	TLR4:MD-2 complex	O00206|Q9Y6Y9	1.2685	0.13525	0.197714
TMCO5A.6907.17	Transmembrane and coiled-coil domain-containing protein 5A	TMC5A	Q8N6Q1	0.97421	0.13525	0.197714
TMEM108.10583.1	Transmembrane protein 108	TM108	Q6UXF1	0.9629	0.13525	0.197714
TNNT2.5315.22	Troponin T, cardiac muscle	Troponin T	P45379	1.2446	0.13525	0.197714
TP53.6123.69	Cellular tumor antigen p53	p53	P04637	0.92878	0.13525	0.197714
TREML1.11147.17	Trem-like transcript 1 protein:immunoreceptor tyrosine-based inhibition motif	TRML1:ITIM	Q86YW5	0.945	0.13525	0.197714
UBL4A.11490.42	Ubiquitin-like protein 4A	UBL4A	P11441	1.202	0.13525	0.197714
UNG.22821.50	Uracil-DNA glycosylase	UNG	P13051	0.84394	0.13525	0.197714
VAMP8.7064.2	Vesicle-associated membrane protein 8	VAMP8	Q9BV40	1.0235	0.13525	0.197714
WNT16.21943.170	Protein Wnt-16	WNT16	Q9UBV4	1.1206	0.13525	0.197714
WWP2.21670.52	NEDD4-like E3 ubiquitin-protein ligase WWP2	WWP2	O00308	1.1051	0.13525	0.197714
XDH.11264.33	Xanthine dehydrogenase/oxidase	XDH	P47989	1.0585	0.13525	0.197714
BCAP29.11570.94	B-cell receptor-associated protein 29	BAP29	Q9UHQ4	1.0256	0.13995	0.204305
CDC25A.11548.84	M-phase inducer phosphatase 1	MPIP1	P30304	0.96091	0.14005	0.204305
GABBR2.9930.48	Gamma-aminobutyric acid type B receptor subunit 2:Cytoplasmic domain	GABR2:CD	O75899	1.1601	0.14005	0.204305
GPR101.11670.18	Probable G-protein coupled receptor 101	GP101	Q96P66	1.0538	0.14005	0.204305
LILRB2.5633.65	Leukocyte immunoglobulin-like receptor subfamily B member 2	ILT-4	Q8N423	1.1235	0.14005	0.204305
MARCO.9003.99	Macrophage receptor MARCO	MARCO	Q9UEW3	1.069	0.13995	0.204305
NoneX.10791.21	Fc_MOUSE	Fc_MOUSE	Q99LC4	0.97689	0.14005	0.204305
NoneX.12958.8	Fc_MOUSE	Fc_MOUSE	Q99LC4	1.1136	0.14005	0.204305
SMCO1.22779.75	Single-pass membrane and coiled-coil domain-containing protein 1	SMCO1	Q147U7	0.9659	0.14005	0.204305
SPAG11B.5762.35	Sperm-associated antigen 11B	Sperm-associated antigen 11	Q08648	1.0473	0.14005	0.204305
CABP5.22445.2	Calcium-binding protein 5	CABP5	Q9NP86	0.96713	0.14221	0.207241
GDNF.5822.22	Glial cell line-derived neurotrophic factor	GDNF	P39905	0.96909	0.14221	0.207241
GINS1.22541.46	DNA replication complex GINS protein PSF1	PSF1	Q14691	1.0586	0.14221	0.207241
NoneX.10461.57	Fc_MOUSE	Fc_MOUSE	Q99LC4	0.95252	0.14221	0.207241
SSB.13625.19	Lupus La protein:HTH La-type RNA-binding domain	LA:HTH	P05455	1.075	0.14221	0.207241
BEND6.20993.13	BEN domain-containing protein 6	BEND6	Q5SZJ8	1.1573	0.14868	0.21622
CFAP300.23213.21	Uncharacterized protein C11orf70	CK070	Q9BRQ4	1.0649	0.14868	0.21622
DPH5.23373.77	Diphthine methyl ester synthase	DPH5	Q9H2P9	1.169	0.14868	0.21622
EYS.9365.91	Protein eyes shut homolog	EYS	Q5T1H1	1.0303	0.14868	0.21622
GRAP2.5265.12	GRB2-related adapter protein 2	GRB2-related adapter protein 2	O75791	1.0381	0.14868	0.21622
LRRK2.10990.21	Leucine-rich repeat serine/threonine-protein kinase 2	LRRK2	Q5S007	1.1449	0.14868	0.21622
MUC1.10623.19	Mucin-1:region 1	MUC1:region 1	P15941	1.0876	0.14868	0.21622
TDGF1.5810.25	Teratocarcinoma-derived growth factor 1	Cripto	P13385	0.66426	0.14868	0.21622
TIMM21.9058.1	Mitochondrial import inner membrane translocase subunit Tim21	TIM21	Q9BVV7	0.95917	0.14868	0.21622
TLR2.3835.11	Toll-like receptor 2	TLR2	O60603	0.94104	0.14868	0.21622
B9D2.21356.6	B9 domain-containing protein 2	B9D2	Q9BPU9	0.90909	0.15308	0.21845
BCAP31.24485.32	B-cell receptor-associated protein 31	BAP31	P51572	0.94524	0.15308	0.21845
BGN.3284.75	Biglycan	BGN	P21810	1.0889	0.15308	0.21845
BLK.11338.49	Tyrosine-protein kinase BLK	BLK	P51451	1.0777	0.15308	0.21845
BROX.24323.43	BRO1 domain-containing protein BROX	BROX	Q5VW32	1.0674	0.15308	0.21845
C1GALT1C1.5735.54	C1GALT1-specific chaperone 1	C1GLC	Q96EU7	0.69136	0.15308	0.21845
C5.C6.4482.66	Complement C5b-C6 complex	C5b, 6 Complex	P01031|P13671	1.2441	0.15308	0.21845
CAMP.9384.17	Cathelicidin antimicrobial peptide	Cathelicidin peptide	P49913	1.2825	0.15308	0.21845
CD300LB.10713.151	CMRF35-like molecule 7	CLM7	A8K4G0	0.94626	0.15308	0.21845
CD3G.7924.7	T-cell surface glycoprotein CD3 gamma chain	CD3G	P09693	1.0453	0.15308	0.21845
CDCP1.16818.200	CUB domain-containing protein 1	CDCP1	Q9H5V8	0.82282	0.15308	0.21845
CDKN2B.9874.28	Cyclin-dependent kinase 4 inhibitor B	p15-INK4b	P42772	1.1693	0.15308	0.21845
CEACAM3.8999.19	Carcinoembryonic antigen-related cell adhesion molecule 3	CEAM3	P40198	1.0768	0.15308	0.21845
CHD7.14005.2	Chromodomain-helicase-DNA-binding protein 7	CHD7	Q9P2D1	0.95775	0.15308	0.21845
CNTN3.20586.18	Contactin-3	CNTN3	Q9P232	0.6545	0.15308	0.21845
COLEC10.6558.5	Collectin-10	COL10	Q9Y6Z7	1.0586	0.15308	0.21845
COMT.18382.109	Catechol O-methyltransferase	Catechol O-methyltransferase	P21964	1.2109	0.15308	0.21845
CPN1.7142.5	Carboxypeptidase N catalytic chain	CBPN	P15169	1.1713	0.15308	0.21845
CPZ.6493.9	Carboxypeptidase Z	CBPZ	Q66K79	0.85906	0.15308	0.21845
DAO.19120.33	D-amino-acid oxidase	OXDA	P14920	1.2751	0.15308	0.21845
DNER.9769.48	Delta and Notch-like epidermal growth factor-related receptor:Extracellular domain	DNER:ECD	Q8NFT8	0.69991	0.15308	0.21845
EBAG9.19323.1	Receptor-binding cancer antigen expressed on SiSo cells	RCAS1	O00559	1.1764	0.15308	0.21845
ELF5.13457.33	ETS-related transcription factor Elf-5	ELF5	Q9UKW6	0.94369	0.15308	0.21845
EMC10.24664.3	UPF0510 protein INM02	INM02	Q5UCC4	0.75915	0.15308	0.21845
EPHA4.7190.50	Ephrin type-A receptor 4	EPHA4	P54764	0.62862	0.15308	0.21845
EPO.5813.58	Erythropoietin	Epo	P01588	0.79928	0.15308	0.21845
ETNK2.21379.30	Ethanolamine kinase 2	EKI2	Q9NVF9	1.1035	0.15308	0.21845
F2.4157.2	Thrombin	Thrombin	P00734	1.5427	0.15308	0.21845
FBLN1.10819.108	Fibulin-1	fibulin 1	P23142	0.96136	0.15308	0.21845
FLT1.16315.105	Vascular endothelial growth factor receptor 1	VEGF sR1	P17948	1.2362	0.15308	0.21845
FZD8.20577.5	Frizzled-8	FZD8	Q9H461	0.77042	0.15308	0.21845
GAD1.11280.6	Glutamate decarboxylase 1	DCE1	Q99259	1.0936	0.15308	0.21845
GCHFR.21118.48	GTP cyclohydrolase I feedback regulatory protein	GFRP	P30047	1.0627	0.15308	0.21845
GOSR1.7805.52	Golgi SNAP receptor complex member 1	GOS-28	O95249	1.1279	0.15308	0.21845
GSTA4.14645.253	Glutathione S-transferase A4	GSTA4	O15217	1.102	0.15308	0.21845
HCCS.24453.75	Cytochrome c-type heme lyase	CCHL	P53701	1.0264	0.15308	0.21845
HID1.24488.8	Protein HID1	HID1	Q8IV36	0.96382	0.15308	0.21845
HMGB2.6913.189	High mobility group protein B2	HMG-2	P26583	1.1673	0.15308	0.21845
IL10RA.9768.5	Interleukin-10 receptor subunit alpha:Cytoplasmic domain	IL-10 Ra:CD	Q13651	1.0978	0.15308	0.21845
IL15RA.3445.53	Interleukin-15 receptor subunit alpha	IL-15 Ra	Q13261	1.1777	0.15308	0.21845
JDP2.21311.22	Jun dimerization protein 2	JDP2	Q8WYK2	1.1274	0.15308	0.21845
KAT2A.19797.4	Histone acetyltransferase KAT2A	GCNL2	Q92830	1.2297	0.15308	0.21845
KCTD13.22080.22	BTB/POZ domain-containing adapter for CUL3-mediated RhoA degradation protein 1	BACD1	Q8WZ19	0.91651	0.15308	0.21845
LGSN.24499.36	Lengsin	LGSN	Q5TDP6	1.1151	0.15308	0.21845
LHCGR.14634.13	Lutropin-choriogonadotropic hormone receptor	LSHR	P22888	0.97241	0.15308	0.21845
LRFN1.7910.41	Leucine-rich repeat and fibronectin type III domain-containing protein 1	LRFN1	Q9P244	1.0305	0.15308	0.21845
LRRC4B.11911.13	Leucine-rich repeat-containing protein 4B:Cytoplasmic domain	LRC4B:CD	Q9NT99	0.95821	0.15308	0.21845
LRRTM2.6904.14	Leucine-rich repeat transmembrane neuronal protein 2	LRRT2	O43300	0.67008	0.15308	0.21845
MACO1.12367.52	Macoilin	MACOI	Q8N5G2	1.0811	0.15308	0.21845
MERTK.19787.14	Proto-oncogene tyrosine-protein kinase MER	MER	Q12866	0.84743	0.15308	0.21845
MRC1.2637.77	Macrophage mannose receptor 1	Macrophage mannose receptor	P22897	0.70284	0.15308	0.21845
MXRA8.7002.1	Matrix-remodeling-associated protein 8:Cytoplasmic domain	MXRA8:CD	Q9BRK3	1.0323	0.15308	0.21845
NEUROG3.25938.13	Neurogenin-3	NGN3	Q9Y4Z2	1.189	0.15308	0.21845
NGRN.7153.66	Neugrin	NGRN	Q9NPE2	0.96638	0.15308	0.21845
NKD2.22514.12	Protein naked cuticle homolog 2	NKD2	Q969F2	0.90874	0.15308	0.21845
NOMO2.25121.7	Nodal modulator 2	NOMO2	Q5JPE7	0.7776	0.15308	0.21845
NoneX.11895.21	Fc_MOUSE	Fc_MOUSE	Q99LC4	1.3271	0.15308	0.21845
NoneX.7057.18	Fc_MOUSE	Fc_MOUSE	Q99LC4	1.1327	0.15308	0.21845
NoneX.7816.23	Fc_MOUSE	Fc_MOUSE	Q99LC4	0.92298	0.15308	0.21845
NoneX.8271.24	Fc_MOUSE	Fc_MOUSE	Q99LC4	0.97895	0.15308	0.21845
NoneX.8381.18	Fc_MOUSE	Fc_MOUSE	Q99LC4	0.96499	0.15308	0.21845
NoneX.9535.14	Fc_MOUSE	Fc_MOUSE	Q99LC4	1.1586	0.15308	0.21845
NPTX2.6521.35	Neuronal pentraxin-2	NPTX2	P47972	0.63116	0.15308	0.21845
NR3C1.2857.70	Glucocorticoid receptor	Glucocorticoid receptor	P04150	1.0693	0.15308	0.21845
NUBP2.21863.11	Cytosolic Fe-S cluster assembly factor NUBP2	NUBP2	Q9Y5Y2	1.1423	0.15308	0.21845
OCIAD1.3635.76	OCIA domain-containing protein 1	OCAD1	Q9NX40	1.1103	0.15308	0.21845
ORC6.12389.4	Origin recognition complex subunit 6	ORC6	Q9Y5N6	0.88853	0.15308	0.21845
PCOLCE2.6081.52	Procollagen C-endopeptidase enhancer 2	PCOC2	Q9UKZ9	0.62835	0.15308	0.21845
PLOD2.6923.1	Procollagen-lysine,2-oxoglutarate 5-dioxygenase 2	PLOD2	O00469	1.2508	0.15308	0.21845
PNOC.15434.5	Prepronociceptin	PNOC	Q13519	1.0696	0.15308	0.21845
PROK2.10754.113	Prokineticin-2	Prokineticin-2	Q9HC23	0.86972	0.15308	0.21845
PRPF6.9012.1	Pre-mRNA-processing factor 6:region 1	PRP6:region 1	O94906	1.0485	0.15308	0.21845
PTPRD.9296.15	Receptor-type tyrosine-protein phosphatase delta	PTPRD	P23468	0.58035	0.15308	0.21845
RB1.5024.67	Retinoblastoma-associated protein	Rb	P06400	0.89689	0.15308	0.21845
RMDN3.9290.8	Regulator of microtubule dynamics protein 3	RMD3	Q96TC7	0.95585	0.15308	0.21845
RNF43.14120.2	E3 ubiquitin-protein ligase RNF43	RNF43	Q68DV7	0.98001	0.15308	0.21845
RUNX3.11138.16	Runt-related transcription factor 3	RUNX3	Q13761	1.1381	0.15308	0.21845
SFTPD.19590.46	Pulmonary surfactant-associated protein D	SP-D	P35247	0.89629	0.15308	0.21845
SIRT5.12461.8	NAD-dependent protein deacylase sirtuin-5, mitochondrial	SIRT5	Q9NXA8	1.1492	0.15308	0.21845
SLC30A5.9594.30	Zinc transporter 5	ZNT5	Q8TAD4	1.1454	0.15308	0.21845
SLC3A2.7056.16	4F2 cell-surface antigen heavy chain:Extracellular domain	4F2:ECD	P08195	1.0832	0.15308	0.21845
ST6GALNAC5.7927.16	Alpha-N-acetylgalactosaminide alpha-2,6-sialyltransferase 5	SIA7E	Q9BVH7	0.89636	0.15308	0.21845
SUFU.17468.1	Suppressor of fused homolog	SUFU	Q9UMX1	0.97332	0.15308	0.21845
TMA16.22811.5	Translation machinery-associated protein 16	TMA16	Q96EY4	1.2001	0.15308	0.21845
TNFSF13B.3059.50	Tumor necrosis factor ligand superfamily member 13B	BAFF	Q9Y275	0.96803	0.15308	0.21845
TYRO3.13668.44	Tyrosine-protein kinase receptor TYRO3	Dtk	Q06418	0.80738	0.15308	0.21845
UBE2J1.6900.30	Ubiquitin-conjugating enzyme E2 J1	UB2J1	Q9Y385	1.1289	0.15308	0.21845
USB1.11328.9	U6 snRNA phosphodiesterase	USB1	Q9BQ65	0.94797	0.15308	0.21845
VNN2.15480.2	Vascular non-inflammatory molecule 2	VNN2	O95498	0.74219	0.15308	0.21845
VPS28.17155.1	Vacuolar protein sorting-associated protein 28 homolog	VPS28 protein homolog	Q9UK41	0.88183	0.15308	0.21845
ZBTB10.25075.2	Zinc finger and BTB domain-containing protein 10	ZBT10	Q96DT7	1.1456	0.15308	0.21845
ZG16B.8310.6	Zymogen granule protein 16 homolog B	U773	Q96DA0	0.66408	0.15308	0.21845
FOSL2.22146.20	Fos-related antigen 2	FOSL2	P15408	1.0515	0.15771	0.224737
HACL1.23645.49	2-hydroxyacyl-CoA lyase 1	HACL1	Q9UJ83	0.93656	0.15771	0.224737
IGF1.8406.17	Insulin-like growth factor I	IGF-I	P05019	1.048	0.15771	0.224737
LRCH4.8984.28	Leucine-rich repeat and calponin homology domain-containing protein 4:Leucine-rich repeat 5	LRCH4: LRR5	O75427	0.97267	0.15771	0.224737
NDUFB11.7747.47	NADH dehydrogenase [ubiquinone] 1 beta subcomplex subunit 11, mitochondrial	NDUBB	Q9NX14	1.0447	0.15771	0.224737
SDF2.15333.11	Stromal cell-derived factor 2	SDF2	Q99470	1.0786	0.15771	0.224737
SOX2.18294.26	Transcription factor SOX-2	SOX2	P48431	2.2926	0.15761	0.224737
AGA.10435.2	N(4)-(beta-N-acetylglucosaminyl)-L-asparaginase	ASPG	P20933	0.95879	0.1622	0.230947
DUSP4.10035.6	Dual specificity protein phosphatase 4	DUS4	Q13115	1.0162	0.1622	0.230947
GNG11.18282.1	Guanine nucleotide-binding protein G(I)/G(S)/G(O) subunit gamma-11	GBG11	P61952	1.0548	0.1622	0.230947
TBX22.11146.4	T-box transcription factor TBX22	TBX22	Q9Y458	1.0326	0.1622	0.230947
CBLC.22417.10	E3 ubiquitin-protein ligase CBL-C	CBLC	Q9ULV8	0.94709	0.16684	0.237506
NFATC4.11560.76	Nuclear factor of activated T-cells, cytoplasmic 4	NFAC4	Q14934	0.96796	0.16715	0.237561
NoneX.8822.163	Fc_MOUSE	Fc_MOUSE	Q99LC4	0.91562	0.16715	0.237561
OSMR.10892.8	Oncostatin-M-specific receptor subunit beta	OSMR	Q99650	1.0916	0.16715	0.237561
OTUB2.12493.42	Ubiquitin thioesterase OTUB2	OTUB2	Q96DC9	0.91281	0.16715	0.237561
PATE4.8065.245	Prostate and testis expressed protein 4	PATE4	P0C8F1	0.95828	0.16715	0.237561
SHISAL2A.13431.74	Membrane protein FAM159A	F159A	Q6UWV7	0.98178	0.16715	0.237561
TGFBR1.22569.55	TGF-beta receptor type-1	TGFR-1	P36897	1.0664	0.16715	0.237561
XYLT2.21572.91	Xylosyltransferase 2	XYLT2	Q9H1B5	0.96801	0.16715	0.237561
ADAM17.8882.1	Disintegrin and metalloproteinase domain-containing protein 17:Cytoplasmic domain	ADAM 17:CD	P78536	1.0887	0.17261	0.240495
ADAMTS5.3168.8	A disintegrin and metalloproteinase with thrombospondin motifs 5	ADAMTS-5	Q9UNA0	1.0219	0.17261	0.240495
ADH1B.9834.62	Alcohol dehydrogenase 1B	ADH1B	P00325	1.0726	0.17261	0.240495
AGAP2.14291.53	Arf-GAP with GTPase, ANK repeat and PH domain-containing protein 2	AGAP2	Q99490	1.3273	0.17261	0.240495
AKAP7.18399.1	A-kinase anchor protein 7 isoforms alpha and beta	AKA7A	O43687	1.0972	0.17261	0.240495
ALOX15B.12422.143	Arachidonate 15-lipoxygenase B	LX15B	O15296	2.0376	0.17261	0.240495
ASB8.22071.38	Ankyrin repeat and SOCS box protein 8	ASB8	Q9H765	0.98428	0.17261	0.240495
BCHE.8239.223	Cholinesterase	Pseudocholinesterase	P06276	1.1751	0.17261	0.240495
BCL11A.24486.1	B-cell lymphoma/leukemia 11A	B-cell CLL 11A	Q9H165	0.97668	0.17261	0.240495
C1orf210.8088.56	Type III endosome membrane protein TEMP	CA210	Q8IVY1	1.0936	0.17261	0.240495
CBS.10086.39	Cystathionine beta-synthase	CBS	P35520	1.0947	0.17261	0.240495
CCL11.5301.7	Eotaxin	Eotaxin	P51671	1.1369	0.17261	0.240495
CCL15.14109.15	C-C motif chemokine 15	MIP-5	Q16663	0.92681	0.17261	0.240495
CPA1.23981.172	Carboxypeptidase A1	CBPA1	P15085	0.97291	0.17261	0.240495
CSDC2.12754.14	Cold shock domain-containing protein C2	CSDC2	Q9Y534	1.2365	0.17261	0.240495
CSF1.10741.22	Macrophage colony-stimulating factor 1	CSF-1	P09603	0.69584	0.17261	0.240495
CSPG4.8951.162	Chondroitin sulfate proteoglycan 4	CSPG4	Q6UVK1	1.0437	0.17261	0.240495
CTRB1.5671.1	Chymotrypsinogen B	Chymotrypsin	P17538	0.93663	0.17261	0.240495
DCAF12.22121.43	DDB1- and CUL4-associated factor 12	DCA12	Q5T6F0	1.0858	0.17261	0.240495
DNAJC18.8033.1	DnaJ homolog subfamily C member 18	DJC18	Q9H819	1.0952	0.17261	0.240495
EDN1.6495.14	Endothelin-1	Endothelin 1	P05305	0.96251	0.17261	0.240495
EGLN2.24674.22	Egl nine homolog 2	EGLN2	Q96KS0	1.4091	0.17261	0.240495
EPHA5.3806.55	Ephrin type-A receptor 5	EphA5	P54756	0.69754	0.17261	0.240495
EPHB2.8348.4	Ephrin type-B receptor 2	EPHB2	P29323	0.81492	0.17261	0.240495
FKBP1B.11568.2	Peptidyl-prolyl cis-trans isomerase FKBP1B	FKB1B	P68106	1.06	0.17261	0.240495
FMO3.25288.16	Dimethylaniline monooxygenase [N-oxide-forming] 3	FMO3	P31513	1.2037	0.17261	0.240495
GDF10.16749.79	Growth/differentiation factor 10	BMP-3b	P55107	1.0747	0.17261	0.240495
GHRL.23581.131	Obestatin	Obestatin	Q9UBU3	1.0312	0.17261	0.240495
GNS.3616.3	N-acetylglucosamine-6-sulfatase	GNS	P15586	0.76697	0.17261	0.240495
HCK.3374.49	Tyrosine-protein kinase HCK	HCK	P08631	0.98173	0.17261	0.240495
HEPACAM.8810.26	Hepatocyte cell adhesion molecule	HEPACAM	Q14CZ8	1.1494	0.17261	0.240495
HEPACAM2.6568.18	HEPACAM family member 2:Isoform 2, Extracellular domain	HECA2:ECD	A8MVW5	1.0268	0.17261	0.240495
HSPA1L.12041.33	Heat shock 70 kDa protein 1-like	HS71L	P34931	0.91292	0.17261	0.240495
HTRA2.3317.33	Serine protease HTRA2, mitochondrial	HTRA2	O43464	1.186	0.17261	0.240495
IL17C.9255.5	Interleukin-17C	IL-17C	Q9P0M4	1.0848	0.17261	0.240495
IL5.11071.1	Interleukin-5	IL-5	P05113	0.97485	0.17261	0.240495
IL7.14049.17	Interleukin-7	IL-7	P13232	0.89804	0.17261	0.240495
IQCD.22481.15	IQ domain-containing protein D	IQCD	Q96DY2	0.98283	0.17261	0.240495
KAT2B.12368.18	Histone acetyltransferase KAT2B	PCAF	Q92831	1.0504	0.17261	0.240495
KIR3DL3.7944.1	Killer cell immunoglobulin-like receptor 3DL3:Extracellular domain	KI3L3:ECD	Q8N743	0.95815	0.17261	0.240495
KITLG.9377.25	Kit ligand	SCF	P21583	1.1538	0.17261	0.240495
LAIR2.7130.4	Leukocyte-associated immunoglobulin-like receptor 2	LAIR2	Q6ISS4	0.94521	0.17261	0.240495
LGALS1.8046.9	Galectin-1	Galectin-1	P09382	1.2073	0.17261	0.240495
LILRA5.8766.29	Leukocyte immunoglobulin-like receptor subfamily A member 5	LIRA5	A6NI73	0.89972	0.17261	0.240495
MANSC4.9578.263	MANSC domain-containing protein 4	MANS4	A6NHS7	1.173	0.17261	0.240495
MCAM.20512.2	Melanoma-associated antigen MUC18	MUC18	P43121	0.80968	0.17261	0.240495
MMGT1.7225.51	Membrane magnesium transporter 1	MMGT1	Q8N4V1	1.0295	0.17261	0.240495
MTMR7.24493.10	Myotubularin-related protein 7	MTMR7	Q9Y216	1.1395	0.17261	0.240495
NCOA2.14045.12	Nuclear receptor coactivator 2	NCOA2	Q15596	1.1744	0.17261	0.240495
NDUFAF3.23254.31	NADH dehydrogenase [ubiquinone] 1 alpha subcomplex assembly factor 3	NDUF3	Q9BU61	1.0753	0.17261	0.240495
NoneX.10471.25	Fc_MOUSE	Fc_MOUSE	Q99LC4	1.0657	0.17261	0.240495
NoneX.10701.30	Fc_MOUSE	Fc_MOUSE	Q99LC4	0.97385	0.17261	0.240495
NoneX.13023.8	Fc_MOUSE	Fc_MOUSE	Q99LC4	1.1161	0.17261	0.240495
NoneX.5960.49	Fc_MOUSE	Fc_MOUSE	Q99LC4	1.1835	0.17261	0.240495
NoneX.7034.4	Fc_MOUSE	Fc_MOUSE	Q99LC4	1.0791	0.17261	0.240495
NoneX.7817.36	Fc_MOUSE	Fc_MOUSE	Q99LC4	0.98868	0.17261	0.240495
NoneX.8057.78	Fc_MOUSE	Fc_MOUSE	Q99LC4	1.0955	0.17261	0.240495
NoneX.9512.24	Fc_MOUSE	Fc_MOUSE	Q99LC4	1.0237	0.17261	0.240495
NPM2.21138.2	Nucleoplasmin-2	NPM2	Q86SE8	1.3648	0.17261	0.240495
NRAC.13464.8	Nutritionally-regulated adipose and cardiac enriched protein homolog	NRAC	Q8N912	1.0688	0.17261	0.240495
NRP2.6590.54	Neuropilin-2	Neuropilin-2	O60462	0.73903	0.17261	0.240495
ODC1.13689.2	Ornithine decarboxylase	Ornithine decarboxylase	P11926	1.0706	0.17261	0.240495
OSM.14063.17	Oncostatin-M	OSM	P13725	0.95611	0.17261	0.240495
OTC.15431.31	Ornithine carbamoyltransferase, mitochondrial	OTCase	P00480	1.1799	0.17261	0.240495
OXT.8257.71	Oxytocin-neurophysin 1	NEU1	P01178	0.98494	0.17261	0.240495
P2RX6.7233.73	P2X purinoceptor 6	P2RX6	O15547	1.0291	0.17261	0.240495
P4HA2.11348.132	Prolyl 4-hydroxylase subunit alpha-2	P4HA2	O15460	1.1525	0.17261	0.240495
PI3.4982.54	Elafin	Elafin	P19957	0.90749	0.17261	0.240495
PLXNA1.9005.16	Plexin-A1	PLXA1	Q9UIW2	1.171	0.17261	0.240495
PPARGC1A.11825.27	Peroxisome proliferator-activated receptor gamma coactivator 1-alpha	PRGC1	Q9UBK2	0.97991	0.17261	0.240495
PPP4C.22534.14	Serine/threonine-protein phosphatase 4 catalytic subunit	PP4C	P60510	1.1589	0.17261	0.240495
PRKCZ.2645.54	Protein kinase C zeta type	PKC-Z	Q05513	1.1967	0.17261	0.240495
PRSS57.8351.17	Serine protease 57	PRS57	Q6UWY2	0.82747	0.17261	0.240495
RACGAP1.13587.10	Rac GTPase-activating protein 1	RGAP1	Q9H0H5	0.90565	0.17261	0.240495
RAPGEF5.9059.14	Rap guanine nucleotide exchange factor 5	RPGF5	Q92565	1.0918	0.17261	0.240495
RETREG1.8556.5	Protein FAM134B	F134B	Q9H6L5	1.082	0.17261	0.240495
RNF215.7758.217	RING finger protein 215:Extracellular domain	RN215:ECD	Q9Y6U7	0.97918	0.17261	0.240495
ROBO4.9232.1	Roundabout homolog 4	ROBO4	Q8WZ75	0.88027	0.17261	0.240495
RPS6KB2.25112.6	Ribosomal protein S6 kinase beta-2	KS6B2	Q9UBS0	1.0428	0.17261	0.240495
SCARF2.9925.56	Scavenger receptor class F member 2:Cytoplasmic domain	SREC-II:CD	Q96GP6	0.97375	0.17261	0.240495
SCN2B.8353.15	Sodium channel subunit beta-2	SCN2B	O60939	0.67686	0.17261	0.240495
SKA1.21370.45	Spindle and kinetochore-associated protein 1	SKA1	Q96BD8	1.2797	0.17261	0.240495
SLC16A3.9049.2	Monocarboxylate transporter 4	MOT4	O15427	0.95774	0.17261	0.240495
SLITRK2.21385.5	SLIT and NTRK-like protein 2	SLIK2	Q9H156	0.65329	0.17261	0.240495
SOS1.9923.6	Son of sevenless homolog 1	SOS1	Q07889	1.042	0.17261	0.240495
SOST.13101.60	Sclerostin	SOST	Q9BQB4	1.0659	0.17261	0.240495
Spuriomer.4666.195	No protein	No Protein		0.93978	0.17261	0.240495
ST6GAL1.6035.2	Beta-galactoside alpha-2,6-sialyltransferase 1	SIAT1	P15907	1.1116	0.17261	0.240495
TDP1.10073.22	Tyrosyl-DNA phosphodiesterase 1	TYDP1	Q9NUW8	1.1162	0.17261	0.240495
TENM3.11107.25	Teneurin-3	TEN3	Q9P273	0.9327	0.17261	0.240495
TGFB3.3520.58	Transforming growth factor beta-3	TGF-b3	P10600	1.0318	0.17261	0.240495
TNFRSF11A.5424.55	Tumor necrosis factor receptor superfamily member 11A	RANK	Q9Y6Q6	1.1776	0.17261	0.240495
TNFRSF1B.3152.57	Tumor necrosis factor receptor superfamily member 1B	TNF sR-II	P20333	0.83448	0.17261	0.240495
TOR1AIP1.10606.34	Torsin-1A-interacting protein 1:Perinuclear domain	TOIP1:Perinuclear	Q5JTV8	0.76703	0.17261	0.240495
TREM1.9266.1	Triggering receptor expressed on myeloid cells 1	sTREM-1	Q9NP99	0.82352	0.17261	0.240495
TXNDC5.11212.7	Thioredoxin domain-containing protein 5	TXND5	Q8NBS9	1.2861	0.17261	0.240495
VAMP1.17711.13	Vesicle-associated membrane protein 1	VAMP1	P23763	0.98682	0.17261	0.240495
VCAM1.2967.8	Vascular cell adhesion protein 1	VCAM-1	P19320	1.2996	0.17261	0.240495
WWC1.18284.77	Protein KIBRA	WWC1	Q8IX03	1.2125	0.17261	0.240495
CBX2.22095.29	Chromobox protein homolog 2	CBX2	Q14781	0.96755	0.17701	0.246185
CCDC149.24702.31	Coiled-coil domain-containing protein 149	CC149	Q6ZUS6	0.96771	0.17701	0.246185
DHX38.13645.14	Pre-mRNA-splicing factor ATP-dependent RNA helicase PRP16	PRP16	Q92620	1.0356	0.17701	0.246185
DRAXIN.7084.1	Draxin	DRAXI	Q8NBI3	1.0065	0.17701	0.246185
GAGE12F.20068.61	G antigen 12F	GG12F	P0CL80	1.074	0.17701	0.246185
MAGEB10.11456.2	Melanoma-associated antigen B10	MAGBA	Q96LZ2	1.138	0.17701	0.246185
NR4A1.8089.173	Nuclear receptor subfamily 4 group A member 1	NR4A1	P22736	1.0347	0.17701	0.246185
PRSS3.3479.71	Trypsin-3	TRY3	P35030	1.0384	0.17701	0.246185
SBSN.5724.58	Suprabasin	SBSN	Q6UWP8	1.0454	0.1769	0.246185
IL6.IL6R.21946.79	IL-6/IL-6 sRa Complex	IL-6/ IL-6 sRa Complex	P05231|P08887	0.96061	0.1841	0.255995
DEFA1.19579.5	Neutrophil defensin 1	HNP-1	P59665	0.96699	0.18424	0.256037
PTPRH.11988.24	Receptor-type tyrosine-protein phosphatase H	PTPRH	Q9HD43	0.97958	0.18424	0.256037
TXLNA.15698.6	Alpha-taxilin	TXLNA	P40222	1.0488	0.18424	0.256037
NECTIN3.13557.3	Nectin-3	Nectin 3	Q9NQS3	0.987	0.18697	0.259779
CYP2C19.25464.1	Cytochrome P450 2C19	CP2CJ	P33261	0.96549	0.18729	0.259915
HybControlElution.2229.54	HCE003183	HCE003183	HCE003183	0.99099	0.18729	0.259915
IL1RAPL2.5082.51	X-linked interleukin-1 receptor accessory protein-like 2	IL-1 sR9	Q9NP60	0.98313	0.18729	0.259915
LRRC3.6917.49	Leucine-rich repeat-containing protein 3	LRRC3	Q9BY71	0.97676	0.18729	0.259915
MTUS2.24710.1	Microtubule-associated tumor suppressor candidate 2	MTUS2	Q5JR59	1.0495	0.18729	0.259915
RP2.23391.20	Protein XRP2	XRP2	O75695	1.1032	0.18729	0.259915
A4GNT.10835.25	Alpha-1,4-N-acetylglucosaminyltransferase	A4GCT	Q9UNA3	0.79666	0.19373	0.264919
ACE.10714.7	Angiotensin-converting enzyme	ACE	P12821	0.81429	0.19373	0.264919
ADAM7.10753.31	Disintegrin and metalloproteinase domain-containing protein 7	ADAM7	Q9H2U9	1.075	0.19373	0.264919
ADGRD1.21546.20	Adhesion G-protein coupled receptor D1	AGRD1	Q6QNK2	0.81323	0.19373	0.264919
AFP.5792.8	alpha-Fetoprotein	AFP	P02771	1.0738	0.19373	0.264919
AGXT.24646.47	Serine--pyruvate aminotransferase	SPYA	P21549	0.96643	0.19373	0.264919
ALKBH2.18400.52	DNA oxidative demethylase ALKBH2	ALKB2	Q6NS38	1.3689	0.19373	0.264919
ANP32C.22398.5	Acidic leucine-rich nuclear phosphoprotein 32 family member C	AN32C	O43423	1.1099	0.19373	0.264919
ASGR1.5452.71	Asialoglycoprotein receptor 1	ASGR1	P07306	0.89581	0.19373	0.264919
BCAR3.5262.57	Breast cancer anti-estrogen resistance protein 3:Src Homology domain	BCAR3:SH2	O75815	1.169	0.19373	0.264919
BLNK.19225.11	B-cell linker protein	BLNK	Q8WV28	1.0961	0.19373	0.264919
BMP8B.15668.19	Bone morphogenetic protein 8B	BMP-8	P34820	1.0267	0.19373	0.264919
BPIFB1.15367.38	BPI fold-containing family B member 1	LPLC1	Q8TDL5	1.1515	0.19373	0.264919
CA4.14069.61	Carbonic anhydrase 4	Carbonic Anhydrase IV	P22748	1.0533	0.19373	0.264919
CDH17.16613.3	Cadherin-17	CAD17	Q12864	1.5189	0.19373	0.264919
COL18A1.2201.17	Endostatin	Endostatin	P39060	0.83262	0.19373	0.264919
COL23A1.4543.65	Collagen alpha-1(XXIII) chain	CONA1	Q86Y22	1.1755	0.19373	0.264919
CRIM1.6502.50	Cysteine-rich motor neuron 1 protein:Extracellular domain	CRIM1:ECD	Q9NZV1	0.84898	0.19373	0.264919
CRTC3.25901.3	CREB-regulated transcription coactivator 3	CRTC3	Q6UUV7	1.1616	0.19373	0.264919
CSF1.3738.54	Macrophage colony-stimulating factor 1	CSF-1	P09603	0.84063	0.19373	0.264919
DOC2B.7997.118	Double C2-like domain-containing protein beta	DOC2B	Q14184	1.2451	0.19373	0.264919
EPOR.19575.4	Erythropoietin receptor	EPO-R	P19235	0.93882	0.19373	0.264919
ESAM.20536.11	Endothelial cell-selective adhesion molecule	ESAM	Q96AP7	0.66592	0.19373	0.264919
FAM189A2.5699.19	Protein FAM189A2	CI061	Q15884	0.80777	0.19373	0.264919
FAM86B1.22142.4	Putative protein N-methyltransferase FAM86B1	F86B1	Q8N7N1	1.093	0.19373	0.264919
FKBP2.9339.204	Peptidyl-prolyl cis-trans isomerase FKBP2	FKBP2	P26885	1.1802	0.19373	0.264919
FUT8.8244.16	Alpha-(1,6)-fucosyltransferase	FUT8	Q9BYC5	0.94957	0.19373	0.264919
GPNMB.8289.8	Transmembrane glycoprotein NMB:Extracellular domain	GPNMB:ECD	Q14956	0.82607	0.19373	0.264919
GPR142.12766.33	Probable G-protein coupled receptor 142	GP142	Q7Z601	0.94581	0.19373	0.264919
HCN1.12774.12	Potassium/sodium hyperpolarization-activated cyclic nucleotide-gated channel 1	HCN1	O60741	1.0753	0.19373	0.264919
HRK.8008.28	Activator of apoptosis harakiri	HRK	O00198	1.0672	0.19373	0.264919
HTATIP2.7753.21	Oxidoreductase HTATIP2	HTAI2	Q9BUP3	1.0675	0.19373	0.264919
IGFBP2.8469.41	Insulin-like growth factor-binding protein 2	IGFBP-2	P18065	0.74234	0.19373	0.264919
IGHM.3069.52	Immunoglobulin M	IgM	P01871	1.2628	0.19373	0.264919
IGSF11.9279.7	Immunoglobulin superfamily member 11:Extracellular domain	IGS11:ECD	Q5DX21	1.0982	0.19373	0.264919
ITPKA.13473.55	Inositol-trisphosphate 3-kinase A	IP3KA	P23677	1.2452	0.19373	0.264919
LDB1.25926.29	LIM domain-binding protein 1	LDB1	Q86U70	0.99006	0.19373	0.264919
LEFTY2.15503.15	Left-right determination factor 2	Lefty-A	O00292	0.95065	0.19373	0.264919
LEFTY2.15503.20	Left-right determination factor 2	Lefty-A	O00292	0.82868	0.19373	0.264919
LRCH4.11252.30	Leucine-rich repeat and calponin homology domain-containing protein 4:Calponin Homology	LRCH4:CH	O75427	1.0394	0.19373	0.264919
MAPK9.22987.69	Mitogen-activated protein kinase 9	JNK2	P45984	1.0792	0.19373	0.264919
MICOS10.7956.11	MICOS complex subunit MIC10	MOS1	Q5TGZ0	0.93318	0.19373	0.264919
MPL.3473.78	Thrombopoietin Receptor	Thrombopoietin Receptor	P40238	1.0195	0.19373	0.264919
MSR1.11282.16	Macrophage scavenger receptor types I and II:Extracellular domain	Macrophage scavenger receptor:ECD	P21757	1.0898	0.19373	0.264919
NCR3.3003.29	Natural cytotoxicity triggering receptor 3	NKp30	O14931	1.0722	0.19373	0.264919
NIPAL4.12864.9	Magnesium transporter NIPA4	NIPA4	Q0D2K0	1.0684	0.19373	0.264919
NMRK2.20998.19	Nicotinamide riboside kinase 2; Short=NRK 2; Short=NmR-K 2; EC=2.7.1.22	NRK2	Q9NPI5	1.1093	0.19373	0.264919
NoneX.11860.3	Fc_MOUSE	Fc_MOUSE	Q99LC4	1.1033	0.19373	0.264919
NoneX.8286.44	Fc_MOUSE	Fc_MOUSE	Q99LC4	0.97174	0.19373	0.264919
NoneX.9804.11	Fc_MOUSE	Fc_MOUSE	Q99LC4	1.0752	0.19373	0.264919
NPM1.8870.38	Nucleophosmin	NPM1	P06748	1.0651	0.19373	0.264919
NR3C2.12931.16	Mineralocorticoid receptor	MCR	P08235	1.2365	0.19373	0.264919
PDE6H.20393.10	Retinal cone rhodopsin-sensitive cGMP 3',5'-cyclic phosphodiesterase subunit gamma	CNCG	Q13956	1.0402	0.19373	0.264919
PDK1.5227.60	[Pyruvate dehydrogenase (acetyl-transferring)] kinase isozyme 1, mitochondrial	PDK1	Q15118	0.76581	0.19373	0.264919
PLCXD3.21180.16	PI-PLC X domain-containing protein 3	PLCX3	Q63HM9	1.4325	0.19373	0.264919
PON1.4261.55	Serum paraoxonase/arylesterase 1	paraoxonase 1	P27169	1.0656	0.19373	0.264919
POSTN.3457.57	Periostin	Periostin	Q15063	1.4728	0.19373	0.264919
PTTG1.17727.1	Securin	Securin	O95997	0.96849	0.19373	0.264919
RELB.11464.9	Transcription factor RelB	RELB	Q01201	1.1325	0.19373	0.264919
RFNG.7203.125	Beta-1,3-N-acetylglucosaminyltransferase radical fringe	RFNG	Q9Y644	1.1231	0.19373	0.264919
RND1.13574.50	Rho-related GTP-binding protein Rho6	RND1	Q92730	1.0837	0.19373	0.264919
S100A14.17828.3	Protein S100-A14	S100A14	Q9HCY8	1.0081	0.19373	0.264919
S100A4.9750.7	Protein S100-A4	S100A4	P26447	1.0901	0.19373	0.264919
SAG.25461.3	S-arrestin	ARRS	P10523	1.2432	0.19373	0.264919
SCARA3.9569.14	Scavenger receptor class A member 3:region 1	SCAR3:region 1	Q6AZY7	0.95111	0.19373	0.264919
SLC66A1L.7939.1	Putative uncharacterized protein PQLC2L	CC055	A1A4F0	1.1827	0.19373	0.264919
SMOC2.15635.4	SPARC-related modular calcium-binding protein 2	SMOC2	Q9H3U7	0.72599	0.19373	0.264919
SYTL1.12892.10	Synaptotagmin-like protein 1	SYTL1	Q8IYJ3	1.0863	0.19373	0.264919
TCL1B.18276.34	T-cell leukemia/lymphoma protein 1B	TCL1B	O95988	1.0606	0.19373	0.264919
TFRC.6895.1	Transferrin receptor protein 1:Cytoplasmic domain	TR:CD	P02786	0.89146	0.19373	0.264919
TMEM132D.13416.8	Transmembrane protein 132D	T132D	Q14C87	0.60819	0.19373	0.264919
UBL3.20941.7	Ubiquitin-like protein 3	UBL3	O95164	0.76232	0.19373	0.264919
UBQLN3.21849.2	Ubiquilin-3	UBQL3	Q9H347	1.2647	0.19373	0.264919
VSIG8.20557.19	V-set and immunoglobulin domain-containing protein 8	VSIG8	P0DPA2	0.96823	0.19373	0.264919
YEATS4.17474.106	YEATS domain-containing protein 4	YETS4	O95619	1.0701	0.19373	0.264919
BIRC5.3472.40	Baculoviral IAP repeat-containing protein 5	Survivin	O15392	1.0229	0.1979	0.270561
CCDC134.5587.3	Coiled-coil domain-containing protein 134	CC134	Q9H6E4	0.97241	0.19801	0.270561
IRAG2.9096.80	Lymphoid-restricted membrane protein	LRMP	Q12912	1.0312	0.19801	0.270561
NoneX.6037.6	Fc_MOUSE	Fc_MOUSE	Q99LC4	0.97114	0.19801	0.270561
CD300E.10798.4	CMRF35-like molecule 2	CLM2	Q496F6	1.0843	0.20841	0.284384
GRB10.11358.15	Growth factor receptor-bound protein 10	GRB10	Q13322	1.1007	0.20841	0.284384
IFNL1.13734.22	Interferon lambda-1	IFN-lambda 1	Q8IU54	0.9746	0.20841	0.284384
MAGEA4.20075.130	Melanoma-associated antigen 4	MAGE-4	P43358	0.92251	0.20841	0.284384
NoneX.8770.136	Fc_MOUSE	Fc_MOUSE	Q99LC4	0.95723	0.20841	0.284384
TCF21.22394.8	Transcription factor 21	TCF21	O43680	0.97879	0.20841	0.284384
TIAM2.24968.10	T-lymphoma invasion and metastasis-inducing protein 2	TIAM2	Q8IVF5	0.9787	0.20841	0.284384
CEACAM7.7184.13	Carcinoembryonic antigen-related cell adhesion molecule 7	CEAM7	Q14002	0.98103	0.20906	0.284811
CHST9.11646.4	Carbohydrate sulfotransferase 9	Carbohydrate sulfotransferase 9	Q7L1S5	1.0376	0.20917	0.284811
GNRH1.5627.53	Progonadoliberin-1	GON1	P01148	0.98163	0.20917	0.284811
HDGFL1.18898.36	Hepatoma-derived growth factor-like protein 1	HDGL1	Q5TGJ6	1.0488	0.20917	0.284811
IL1F10.17356.34	Interleukin-1 family member 10	IL1FA	Q8WWZ1	1.0267	0.20917	0.284811
NoneX.10661.4	Fc_MOUSE	Fc_MOUSE	Q99LC4	0.96031	0.20917	0.284811
RUFY1.11425.31	RUN and FYVE domain-containing protein 1	RUFY1	Q96T51	0.98185	0.20917	0.284811
SPINK5.8028.22	Serine protease inhibitor Kazal-type 5	SPINK5	Q9NQ38	1.0228	0.20917	0.284811
SPINT1.2828.82	Kunitz-type protease inhibitor 1	HAI-1	O43278	1.029	0.20917	0.284811
SPSB1.13942.140	SPRY domain-containing SOCS box protein 1	SPSB1	Q96BD6	1.0523	0.20917	0.284811
STK17B.8359.149	Serine/threonine-protein kinase 17B	DRAK2	O94768	0.96995	0.20917	0.284811
ANXA8.18290.6	Annexin A8	Annexin A8	P13928	0.98304	0.21655	0.289408
APOC2.6350.43	Apolipoprotein C-II	Apo C-II	P02655	1.025	0.21655	0.289408
BECN1.13032.1	Beclin-1	BECN1	Q14457	1.0702	0.21655	0.289408
BEGAIN.25472.12	Brain-enriched guanylate kinase-associated protein	BEGIN	Q9BUH8	1.1627	0.21655	0.289408
BIRC7.15504.39	Baculoviral IAP repeat-containing protein 7 Isoform beta	Livin B	Q96CA5	0.98758	0.21655	0.289408
C1QTNF1.6304.8	Complement C1q tumor necrosis factor-related protein 1	C1QT1	Q9BXJ1	0.95172	0.21655	0.289408
CA6.3352.80	Carbonic anhydrase 6	Carbonic anhydrase 6	P23280	1.6233	0.21655	0.289408
CCDC59.22393.130	Thyroid transcription factor 1-associated protein 26	TAP26	Q9P031	0.96376	0.21655	0.289408
CCL15.18289.16	C-C motif chemokine 15	MIP-5	Q16663	0.82284	0.21655	0.289408
CCNA1.15319.226	Cyclin-A1	CCNA1	P78396	0.97165	0.21655	0.289408
CD59.10480.33	CD59 glycoprotein	CD59	P13987	1.0586	0.21655	0.289408
CD63.9190.7	CD63 antigen	CD63	P08962	0.95563	0.21655	0.289408
CD93.14136.234	Complement component C1q receptor	C1QR1	Q9NPY3	1.0045	0.21655	0.289408
CDH20.21679.16	Cadherin-20	CAD20	Q9HBT6	1.1544	0.21655	0.289408
CYBC1.25259.7	Uncharacterized protein C17orf62	CQ062	Q9BQA9	0.85452	0.21655	0.289408
CYGB.11546.7	Cytoglobin	CYGB	Q8WWM9	1.0424	0.21655	0.289408
DNAJB14.8037.53	DnaJ homolog subfamily B member 14:Lumenal domain	DJB14:LD	Q8TBM8	1.0473	0.21655	0.289408
DNAJC15.7197.2	DnaJ homolog subfamily C member 15	DJC15	Q9Y5T4	0.96868	0.21655	0.289408
EEF2K.12332.7	Eukaryotic elongation factor 2 kinase	EF2K	O00418	1.1891	0.21655	0.289408
ELFN2.21687.3	Protein phosphatase 1 regulatory subunit 29	PPR29	Q5R3F8	0.76412	0.21655	0.289408
ERVV1.12531.5	Endogenous retrovirus group V member 1 Env polyprotein	ERVV1	B6SEH8	1.0484	0.21655	0.289408
EXOSC1.7930.3	Exosome complex component CSL4	EXOS1	Q9Y3B2	0.98292	0.21655	0.289408
F10.4878.3	Coagulation Factor X	Coagulation Factor X	P00742	0.6251	0.21655	0.289408
FAM89B.24638.3	Leucine repeat adapter protein 25	LRA25	Q8N5H3	1.093	0.21655	0.289408
FBXO48.22144.65	F-box only protein 48	FBX48	Q5FWF7	1.0564	0.21655	0.289408
FGF18.2761.49	Fibroblast growth factor 18	FGF-18	O76093	1.0559	0.21655	0.289408
FGG.4989.7	Fibrinogen gamma chain	Fibrinogen g-chain dimer	P02679	0.64887	0.21655	0.289408
FLII.12677.164	Protein flightless-1 homolog	FLII	Q13045	1.1055	0.21655	0.289408
FST.4132.27	Follistatin	FST	P19883	1.0416	0.21655	0.289408
GAGE2B.25413.80	G antigen 2	GAGE-2	Q13066	1.3645	0.21655	0.289408
GPC2.3315.15	Glypican-2	GPC2	Q8N158	1.1223	0.21655	0.289408
GPX3.21796.43	Glutathione peroxidase 3	Glutathione peroxidase 3	P22352	0.88848	0.21655	0.289408
HABP2.20067.26	Factor seven-activating protease	FSAP	Q14520	2.2206	0.21655	0.289408
HEPHL1.6354.13	Hephaestin-like protein 1	HPHL1	Q6MZM0	1.0337	0.21655	0.289408
HMX3.24418.14	Homeobox protein HMX3	HMX3	A6NHT5	0.9586	0.21655	0.289408
IL12RB2.3815.14	Interleukin-12 receptor subunit beta-2	IL-12 RB2	Q99665	1.1023	0.21655	0.289408
IL1RAP.14048.7	Interleukin-1 Receptor accessory protein	IL-1 R AcP	Q9NPH3	0.78615	0.21655	0.289408
IL31RA.8273.84	Interleukin-31 receptor subunit alpha	IL31R	Q8NI17	0.97996	0.21655	0.289408
IMMP2L.20389.36	Mitochondrial inner membrane protease subunit 2	IMP2L	Q96T52	1.0582	0.21655	0.289408
INHBC.6408.2	Inhibin beta C chain	INHBC	P55103	1.4166	0.21655	0.289408
ITIH4.4811.33	Inter-alpha-trypsin inhibitor heavy chain H4	ITI heavy chain H4	Q14624	0.96359	0.21655	0.289408
KIAA0040.14603.51	Uncharacterized protein KIAA0040	KIAA0040	Q15053	1.1806	0.21655	0.289408
KIRREL2.16609.106	Kin of IRRE-like protein 2	KIRR2	Q6UWL6	0.85989	0.21655	0.289408
LILRB4.6453.70	Leukocyte immunoglobulin-like receptor subfamily B member 4	LIRB4	Q8NHJ6	0.73243	0.21655	0.289408
LRP12.7744.10	Low-density lipoprotein receptor-related protein 12	LRP12	Q9Y561	0.77657	0.21655	0.289408
MAPK11.5004.69	Mitogen-activated protein kinase 11	MK11	Q15759	1.0649	0.21655	0.289408
MDM1.7898.29	Nuclear protein MDM1	MDM1	Q8TC05	0.91724	0.21655	0.289408
MLANA.21810.50	MART-1	MART-1	Q16655	0.90198	0.21655	0.289408
NDRG2.24463.1	Protein NDRG2	NDRG2	Q9UN36	0.92679	0.21655	0.289408
NEDD9.12862.14	Enhancer of filamentation 1	CASL	Q14511	0.96409	0.21655	0.289408
NLGN1.15620.4	Neuroligin-1	NLGN1	Q8N2Q7	0.63822	0.21655	0.289408
NoneX.10659.49	Fc_MOUSE	Fc_MOUSE	Q99LC4	0.95683	0.21655	0.289408
NoneX.6419.75	Fc_MOUSE	Fc_MOUSE	Q99LC4	0.97596	0.21655	0.289408
NoneX.8792.17	Fc_MOUSE	Fc_MOUSE	Q99LC4	1.0517	0.21655	0.289408
NoneX.8824.2	Fc_MOUSE	Fc_MOUSE	Q99LC4	1.0116	0.21655	0.289408
NoneX.9108.48	Fc_MOUSE	Fc_MOUSE	Q99LC4	0.98258	0.21655	0.289408
NoneX.9613.16	Fc_MOUSE	Fc_MOUSE	Q99LC4	0.98112	0.21655	0.289408
NonHuman.8443.9	Magainin-1, Xenopus laevis	Magainin-1_XENLA	P11006	1.0235	0.21655	0.289408
NOTUM.8252.2	Palmitoleoyl-protein carboxylesterase NOTUM	NOTUM	Q6P988	1.2251	0.21655	0.289408
NPEPL1.23639.93	Probable aminopeptidase NPEPL1	PEPL1	Q8NDH3	1.1456	0.21655	0.289408
NRG3.10981.56	Pro-neuregulin-3, membrane-bound isoform	NRG3	P56975	0.67212	0.21655	0.289408
PDILT.7092.7	Protein disulfide-isomerase-like protein of the testis	PDILT	Q8N807	0.97512	0.21655	0.289408
PGLYRP4.19821.10	Peptidoglycan recognition protein I-beta	PGRP-I-beta	Q96LB8	1.0974	0.21655	0.289408
PITPNB.12484.67	Phosphatidylinositol transfer protein beta isoform	PIPNB	P48739	0.92675	0.21655	0.289408
POLH.10022.207	DNA polymerase eta	POLH	Q9Y253	0.9698	0.21655	0.289408
POLR2F.20448.7	DNA-directed RNA polymerases I, II, and III subunit RPABC2	RPAB2	P61218	1.0698	0.21655	0.289408
PRRG1.8306.54	Transmembrane gamma-carboxyglutamic acid protein 1:Cytoplasmic domain	TMG1:CD	O14668	1.0472	0.21655	0.289408
PRRG1.9008.6	Transmembrane gamma-carboxyglutamic acid protein 1:Pro-form, Extracellular domain	TMG1:Pro-form, ECD	O14668	1.0681	0.21655	0.289408
PSG8.6238.55	Pregnancy-specific beta-1-glycoprotein 8	PSG8	Q9UQ74	0.96809	0.21655	0.289408
PTPRJ.8250.2	Receptor-type tyrosine-protein phosphatase eta	PTPRJ	Q12913	0.72084	0.21655	0.289408
RAB11FIP3.25500.6	Rab11 family-interacting protein 3	RFIP3	O75154	1.0222	0.21655	0.289408
SAR1B.21220.11	GTP-binding protein SAR1b	SAR1B	Q9Y6B6	1.0759	0.21655	0.289408
SCGB2A1.9086.95	Mammaglobin-B	Mammaglobin 2	O75556	0.93107	0.21655	0.289408
SEMA4A.16915.153	Semaphorin-4A	SEM4A	Q9H3S1	0.77572	0.21655	0.289408
SEMG1.7115.5	Semenogelin-1	Semenogelin	P04279	1.208	0.21655	0.289408
SERPINA4.3449.58	Kallistatin	Kallistatin	P29622	0.99519	0.21655	0.289408
SERPINA7.2706.69	Thyroxine-binding globulin	Thyroxine-Binding Globulin	P05543	0.98275	0.21655	0.289408
SERPIND1.3316.58	Heparin cofactor 2	Heparin cofactor II	P05546	0.59901	0.21655	0.289408
SIGLEC14.8248.222	Sialic acid-binding Ig-like lectin 14	SIG14	Q08ET2	0.79558	0.21655	0.289408
SLAMF7.7882.31	SLAM family member 7	SLAF7	Q9NQ25	1.1496	0.21655	0.289408
SLC26A7.13979.3	Anion exchange transporter	S26A7	Q8TE54	1.0401	0.21655	0.289408
SORT1.11300.32	Sortilin	SORT	Q99523	1.0221	0.21655	0.289408
SOST.5729.27	Sclerostin	SOST	Q9BQB4	0.96201	0.21655	0.289408
SRPK1.22432.83	Serine/threonine-protein kinase SRPK1	SRPK1	Q96SB4	1.2431	0.21655	0.289408
STAP1.12510.3	Signal-transducing adaptor protein 1	STAP1	Q9ULZ2	0.90015	0.21655	0.289408
STOML1.17344.23	Stomatin-like protein 1	STML1	Q9UBI4	0.91641	0.21655	0.289408
STX2.7738.299	Syntaxin-2	STX2	P32856	1.1653	0.21655	0.289408
SYT8.7932.23	Synaptotagmin-8	SYT8	Q8NBV8	1.0815	0.21655	0.289408
TAGLN3.17775.8	Transgelin-3	TAGL3	Q9UI15	1.1264	0.21655	0.289408
TEF.20990.48	Thyrotroph embryonic factor	TEF	Q10587	0.96508	0.21655	0.289408
TENM4.11365.17	Teneurin-4	TEN4	Q6N022	1.3498	0.21655	0.289408
TMEM52.11186.12	Transmembrane protein 52	TMM52	Q8NDY8	0.96225	0.21655	0.289408
TPGS2.20436.93	Tubulin polyglutamylase complex subunit 2	TPGS2	Q68CL5	1.1625	0.21655	0.289408
USF2.24457.12	USF2	USF2	Q15853	1.2008	0.21655	0.289408
VSIG1.8367.142	V-set and immunoglobulin domain-containing protein 1	VSIG1	Q86XK7	1.0916	0.21655	0.289408
VSIG10.10825.12	V-set and immunoglobulin domain-containing protein 10	VSI10	Q8N0Z9	1.0917	0.21655	0.289408
XCL2.15617.8	Cytokine SCM-1 beta	lymphotactin beta	Q9UBD3	0.76723	0.21655	0.289408
BTG4.22089.13	Protein BTG4	BTG4	Q9NY30	1.1308	0.22079	0.294569
DTNA.24701.21	Dystrobrevin alpha	DTNA	Q9Y4J8	1.0244	0.22079	0.294569
HABP4.10815.2	Intracellular hyaluronan-binding protein 4	HABP4	Q5JVS0	1.0408	0.22079	0.294569
INSL4.6410.26	Early placenta insulin-like peptide	INSL4	Q14641	0.97078	0.22079	0.294569
MED1.3892.21	Mediator of RNA polymerase II transcription subunit 1	MED-1	Q15648	1.0981	0.22079	0.294569
MEIG1.24286.48	Meiosis expressed gene 1 protein homolog	MEIG1	Q5JSS6	0.97408	0.22079	0.294569
NoneX.10671.67	Fc_MOUSE	Fc_MOUSE	Q99LC4	1.0236	0.22067	0.294569
NoneX.12898.5	Fc_MOUSE	Fc_MOUSE	Q99LC4	1.121	0.22079	0.294569
PLBD2.6536.54	Putative phospholipase B-like 2	LAML2	Q8NHP8	0.9341	0.22079	0.294569
HORMAD2.23405.33	HORMA domain-containing protein 2	HORM2	Q8N7B1	1.1597	0.22119	0.295046
BMP2.15666.21	Bone morphogenetic protein 2	BMP-2	P12643	1.0102	0.23285	0.309716
CD300LG.20585.9	CMRF35-like molecule 9	CLM9	Q6UXG3	1.0518	0.23285	0.309716
DPP8.25281.50	Dipeptidyl peptidase 8	DPP8	Q6V1X1	1.0358	0.23285	0.309716
ERN1.11229.16	Serine/threonine-protein kinase/endoribonuclease IRE1	ERN1	O75460	1.0638	0.23285	0.309716
FAM234B.7892.132	Protein FAM234B:N-term	K1467:N-term	A2RU67	0.9749	0.23285	0.309716
FIG4.6948.82	Polyphosphoinositide phosphatase	FIG4	Q92562	1.0203	0.23285	0.309716
IL10.2773.50	Interleukin-10	IL-10	P22301	1.0314	0.23285	0.309716
LGR4.16304.6	Leucine-rich repeat-containing G-protein coupled receptor 4	LGR4	Q9BXB1	1.0498	0.23285	0.309716
MENT.5744.12	Protein MENT	CA056	Q9BUN1	1.2682	0.23285	0.309716
MKX.22503.24	Homeobox protein Mohawk	MKX	Q8IYA7	1.0139	0.23274	0.309716
NoneX.8041.5	Fc_MOUSE	Fc_MOUSE	Q99LC4	1.0549	0.23285	0.309716
PDGFB.4149.8	Platelet-derived growth factor subunit B	PDGF-BB	P01127	1.1877	0.23285	0.309716
SULT6B1.22788.10	Sulfotransferase 6B1	ST6B1	Q6IMI4	1.067	0.23285	0.309716
TGM4.18933.4	Protein-glutamine gamma-glutamyltransferase 4	TGM4	P49221	1.0528	0.23285	0.309716
TULP1.21146.187	Tubby-related protein 1	TULP1	O00294	1.0519	0.23274	0.309716
CRYGA.24449.11	Gamma-crystallin A	CRGA	P11844	0.94928	0.23467	0.312018
PSMG4.20967.137	Proteasome assembly chaperone 4	PSMG4	Q5JS54	1.018	0.23467	0.312018
GDF9.3067.67	Growth/differentiation factor 9	GDF-9	O60383	0.90964	0.23481	0.312145
ADCYAP1R1.22566.53	Pituitary adenylate cyclase-activating polypeptide type I receptor	PACR	P41586	0.8609	0.24121	0.31539
AFM.4763.31	Afamin	Afamin	P43652	1.0319	0.24121	0.31539
ARFGAP1.11556.19	ADP-ribosylation factor GTPase-activating protein 1	ARFG1	Q8N6T3	1.1152	0.24121	0.31539
BCL10.8768.4	B-cell lymphoma/leukemia 10	Bcl-10	O95999	1.2299	0.24121	0.31539
BET1L.10959.125	BET1-like protein	BET1L	Q9NYM9	0.96478	0.24121	0.31539
BIRC3.4973.18	Baculoviral IAP repeat-containing protein 3	cIAP-2	Q13489	1.0402	0.24121	0.31539
C17orf78.8545.14	Uncharacterized protein C17orf78:C-term	CQ078:C-term	Q8N4C9	0.98405	0.24121	0.31539
C1GALT1.C1GALT1C1.21734.36	C1GLT/C1GLC Complex	C1GLT/C1GLC Complex	Q9NS00|Q96EU7	0.73967	0.24121	0.31539
CA9.3798.71	Carbonic anhydrase 9	Carbonic anhydrase 9	Q16790	0.97619	0.24121	0.31539
CCL3.3040.59	C-C motif chemokine 3	MIP-1a	P10147	1.0549	0.24121	0.31539
CD7.12008.3	T-cell antigen CD7	CD7	P09564	0.95676	0.24121	0.31539
CEP20.21655.18	LisH domain-containing protein FOPNL	FOPNL	Q96NB1	1.0762	0.24121	0.31539
CFHR5.16055.3	Complement factor H-related protein 5	complement factor H-related 5	Q9BXR6	1.7478	0.24121	0.31539
CHL1.8958.51	Neural cell adhesion molecule L1-like protein	CHL1	O00533	0.89944	0.24121	0.31539
COG8.9543.131	Conserved oligomeric Golgi complex subunit 8	COG8	Q96MW5	1.0656	0.24121	0.31539
COL13A1.6570.1	Collagen alpha-1(XIII) chain	CODA1	Q5TAT6	1.0686	0.24121	0.31539
CXCL12.2330.2	Stromal cell-derived factor 1	SDF-1	P48061	0.96318	0.24121	0.31539
CYCS.2942.50	Cytochrome c	Cytochrome c	P99999	1.4591	0.24121	0.31539
DKKL1.3644.5	Dickkopf-like protein 1	Soggy-1	Q9UK85	1.1399	0.24121	0.31539
DNAI1.11396.39	Dynein intermediate chain 1, axonemal	DNAI1	Q9UI46	0.97809	0.24121	0.31539
DSCC1.23679.43	Sister chromatid cohesion protein DCC1	DCC1	Q9BVC3	1.0556	0.24121	0.31539
EPHA4.16288.17	Ephrin type-A receptor 4	EPHA4	P54764	0.88687	0.24121	0.31539
FAS.6248.68	Tumor necrosis factor receptor superfamily member 6	Fas, soluble	P25445	0.99994	0.24121	0.31539
FCN1.3613.62	Ficolin-1	FCN1	O00602	0.91343	0.24121	0.31539
FOXC2.14051.54	Forkhead box protein C2	FOXC2	Q99958	0.95875	0.24121	0.31539
FZD10.20056.7	Frizzled-10:Frizzled domain	Frizzled-10:FZ	Q9ULW2	0.93915	0.24121	0.31539
GCSH.10956.82	Glycine cleavage system H protein, mitochondrial	GCSH	P23434	1.0209	0.24121	0.31539
GZMM.5704.74	Granzyme M	Granzyme M	P51124	0.96698	0.24121	0.31539
H2AZ1.4163.5	Histone H2A.z	Histone H2A.z	P0C0S5	1.0358	0.24121	0.31539
HEY1.22374.56	Hairy/enhancer-of-split related with YRPW motif protein 1	HEY1	Q9Y5J3	1.0386	0.24121	0.31539
HIPK3.19329.31	Homeodomain-interacting protein kinase 3	HIPK3	Q9H422	1.0014	0.24121	0.31539
HPX.15347.12	Hemopexin	Hemopexin	P02790	0.95641	0.24121	0.31539
HybControlElution.2305.52	HCE003300	HCE003300	HCE003300	1.0076	0.24121	0.31539
IFNA10.14128.121	Interferon alpha-10	IFN10	P01566	1.116	0.24121	0.31539
ITGA5.ITGB1.21909.2	Integrin a5b1	Integrin a5b1	P08648|P05556	0.97348	0.24121	0.31539
KHDC1L.21804.15	Putative KHDC1-like protein	KHDCL	Q5JSQ8	0.8909	0.24121	0.31539
KIAA1549L.11145.72	UPF0606 protein KIAA1549L	K154L	Q6ZVL6	0.7161	0.24121	0.31539
KIF3C.24407.31	Kinesin-like protein KIF3C	KIF3C	O14782	0.9135	0.24121	0.31539
LRRC25.9317.4	Leucine-rich repeat-containing protein 25:Extracellular domain	LRC25:ECD	Q8N386	1.0261	0.24121	0.31539
MAP3K11.21406.25	Mitogen-activated protein kinase kinase kinase 11	M3K11	Q16584	0.96526	0.24121	0.31539
MDK.2911.27	Midkine	Midkine	P21741	1.2957	0.24121	0.31539
MSRA.7137.8	Mitochondrial peptide methionine sulfoxide reductase	MSRA	Q9UJ68	1.0476	0.24121	0.31539
MUC1.10976.44	Mucin-1:region 3	MUC1:region 3	P15941	1.0257	0.24121	0.31539
MUSTN1.21545.51	Musculoskeletal embryonic nuclear protein 1	MSTN1	Q8IVN3	1.9741	0.24121	0.31539
MYL3.18376.19	Myosin light chain 3	Myosin light chain 1	P08590	1.5132	0.24121	0.31539
NEURL1.13604.27	E3 ubiquitin-protein ligase NEURL1	NEUL1	O76050	1.1077	0.24121	0.31539
NHEJ1.11351.233	Non-homologous end-joining factor 1	NHEJ1	Q9H9Q4	1.0997	0.24121	0.31539
NHLRC3.9087.8	NHL repeat-containing protein 3	NHLC3	Q5JS37	1.1453	0.24121	0.31539
NOG.8778.3	Noggin	Noggin	Q13253	1.2735	0.24121	0.31539
NoneX.8078.15	Fc_MOUSE	Fc_MOUSE	Q99LC4	1.0525	0.24121	0.31539
NoneX.8787.21	Fc_MOUSE	Fc_MOUSE	Q99LC4	0.96653	0.24121	0.31539
NonHuman.10379.19	A disintegrin and metalloproteinase with thrombospondin motifs 1_MOUSE	ATS1_MOUSE	P97857	0.89176	0.24121	0.31539
NR1H4.8946.38	Bile acid receptor	NR1H4	Q96RI1	1.0531	0.24121	0.31539
NTF3.4145.58	Neurotrophin-3	Neurotrophin-3	P20783	1.0321	0.24121	0.31539
OPCML.15622.13	Opioid-binding protein/cell adhesion molecule	OBCAM	Q14982	0.59203	0.24121	0.31539
PEX14.8645.257	Peroxisomal membrane protein PEX14:C-term	PEX14:C-term	O75381	1.0485	0.24121	0.31539
PLXNA4.19560.23	Plexin-A4	PLXA4	Q9HCM2	0.71279	0.24121	0.31539
PPCDC.13996.16	Phosphopantothenoylcysteine decarboxylase	COAC	Q96CD2	1.0504	0.24121	0.31539
PPM1D.11315.148	Protein phosphatase 1D	PPM1D	O15297	0.9901	0.24121	0.31539
PPT1.9244.27	Palmitoyl-protein thioesterase 1	PPT1	P50897	0.74444	0.24121	0.31539
PPY.4588.1	Pancreatic hormone	PH	P01298	0.98469	0.24121	0.31539
PRPF6.9581.4	Pre-mRNA-processing factor 6:region 2	PRP6:region 2	O94906	1.162	0.24121	0.31539
PRSS1.3049.61	Trypsin-1	Trypsin	P07477	0.88155	0.24121	0.31539
PRSS27.3624.3	Serine protease 27	Marapsin	Q9BQR3	1.2176	0.24121	0.31539
PSMA1.7880.9	Proteasome subunit alpha type-1	PSA1	P25786	1.066	0.24121	0.31539
PTEN.3831.21	Phosphatidylinositol 3,4,5-trisphosphate 3-phosphatase and dual-specificity protein phosphatase PTEN	pTEN	P60484	1.0894	0.24121	0.31539
RAB26.6997.32	Ras-related protein Rab-26	RAB26	Q9ULW5	1.0212	0.24121	0.31539
ROBO2.22578.17	Roundabout homolog 2	ROBO2	Q9HCK4	0.72964	0.24121	0.31539
ROR2.7861.9	Tyrosine-protein kinase transmembrane receptor ROR2	ROR2	Q01974	0.83149	0.24121	0.31539
SAA1.15515.2	Serum amyloid A-1 protein	SAA	P0DJI8	1.3093	0.24121	0.31539
SET.5364.7	Protein SET	SET	Q01105	0.79915	0.24121	0.31539
SH2D1A.4567.82	SH2 domain-containing protein 1A	SH21A	O60880	1.0447	0.24121	0.31539
SH3BP2.7769.29	SH3 domain-binding protein 2	3BP2	P78314	1.3067	0.24121	0.31539
SPEF1.12876.39	Sperm flagellar protein 1	SPEF1	Q9Y4P9	0.93466	0.24121	0.31539
SVEP1.11109.56	Sushi, von Willebrand factor type A, EGF and pentraxin domain-containing protein 1:Sushi 15-18	SVEP1:Sushi 15-18	Q4LDE5	0.96397	0.24121	0.31539
TADA2A.22795.17	Transcriptional adapter 2-alpha	TAD2A	O75478	1.0369	0.24121	0.31539
TF.4162.54	Serotransferrin	Transferrin	P02787	0.99787	0.24121	0.31539
TFF2.9191.8	Trefoil factor 2	Trefoil factor 2	Q03403	0.98096	0.24121	0.31539
TGFB1.21925.15	Transforming growth factor beta-1	TGF-b1	P01137	0.976	0.24121	0.31539
TLR10.20563.48	Toll-like receptor 10	TLR10	Q9BXR5	0.9584	0.24121	0.31539
TMCC3.11294.7	Transmembrane and coiled-coil domains protein 3:region 2	TMCC3:region 2	Q9ULS5	0.92366	0.24121	0.31539
TMEM119.11110.4	Transmembrane protein 119	TM119	Q4V9L6	0.97717	0.24121	0.31539
TMUB1.25255.4	Transmembrane and ubiquitin-like domain-containing protein 1	TMUB1	Q9BVT8	0.93675	0.24121	0.31539
TTN.11352.42	Titin	TITIN	Q8WZ42	0.95903	0.24121	0.31539
UBD.17772.7	Ubiquitin D	UBD	O15205	0.9697	0.24121	0.31539
VEGFA.14032.2	Vascular endothelial growth factor A, isoform 121	VEGF121	P15692	1.4153	0.24121	0.31539
WBP1L.9532.5	WW domain binding protein 1-like	WBP1L	Q9NX94	0.95239	0.24121	0.31539
WEE2.25038.5	Wee1-like protein kinase 2	WEE2	P0C1S8	1.0233	0.24121	0.31539
CCDC167.7797.11	Coiled-coil domain-containing protein 167	CC167	Q9P0B6	1.0436	0.24538	0.320484
GAPDHS.8004.15	Glyceraldehyde-3-phosphate dehydrogenase, testis-specific	G3PT	O14556	1.048	0.24538	0.320484
HK1.13131.5	Hexokinase-1	HXK1	P19367	1.0926	0.24538	0.320484
MMP20.6374.7	Matrix metalloproteinase-20	MMP20	O60882	0.95215	0.24526	0.320484
NoneX.12900.29	Fc_MOUSE	Fc_MOUSE	Q99LC4	0.9702	0.24538	0.320484
PIAS3.13513.174	E3 SUMO-protein ligase PIAS3	PIAS3	Q9Y6X2	1.0538	0.24538	0.320484
CD300C.13406.161	CMRF35-like molecule 6	CLM6	Q08708	0.9768	0.25837	0.336697
CD8B.9310.2	T-cell surface glycoprotein CD8 beta chain	CD8B	P10966	0.93528	0.25837	0.336697
CXCL6.3495.15	C-X-C motif chemokine 6	GCP-2	P80162	0.87921	0.25837	0.336697
FGFRL1.6237.11	Fibroblast growth factor receptor-like 1	FGRL1	Q8N441	0.94309	0.25837	0.336697
GNRH2.10708.3	Progonadoliberin-2	GON2	O43555	0.97261	0.25837	0.336697
ITGA5.ITGB1.21909.10	Integrin a5b1	Integrin a5b1	P08648|P05556	1.0116	0.25837	0.336697
KLRF1.7756.37	Killer cell lectin-like receptor subfamily F member 1	KLRF1	Q9NZS2	1.0378	0.25837	0.336697
NFKBIB.17387.27	NF-kappa-B inhibitor beta	IKB-beta	Q15653	1.0275	0.25837	0.336697
NoneX.10724.45	Fc_MOUSE	Fc_MOUSE	Q99LC4	1.0384	0.25825	0.336697
PCK2.20079.6	Phosphoenolpyruvate carboxykinase [GTP], mitochondrial	PCKGM	Q16822	1.1192	0.25837	0.336697
SAT1.9859.180	Diamine acetyltransferase 1	SSAT-1	P21673	1.0246	0.25837	0.336697
TNFSF14.5988.49	Tumor necrosis factor ligand superfamily member 14	LIGHT	O43557	1.0309	0.25837	0.336697
ATAD2.13043.157	ATPase family AAA domain-containing protein 2	ATAD2	Q6PL18	0.96428	0.26335	0.34286
CREM.22116.9	cAMP-responsive element modulator	CREM	Q03060	0.98646	0.26335	0.34286
IGLL1.6485.59	Immunoglobulin lambda-like polypeptide 1	IGLL1	P15814	1.0606	0.26349	0.34286
IL1RAPL1.20522.2	Interleukin-1 receptor accessory protein-like 1	IRPL1	Q9NZN1	1.0631	0.26349	0.34286
LDLR.13129.40	Low-density lipoprotein receptor	LDLR	P01130	0.97679	0.26349	0.34286
SCGN.15305.7	Secretagogin	Secretagogin	O76038	1.2794	0.26349	0.34286
SLC6A16.13056.18	Orphan sodium- and chloride-dependent neurotransmitter transporter NTT5	S6A16	Q9GZN6	0.98544	0.26335	0.34286
TRIM62.23225.26	E3 ubiquitin-protein ligase TRIM62	TRI62	Q9BVG3	1.0483	0.26349	0.34286
ACRV1.10507.166	Acrosomal protein SP-10	sperm protein 10	P26436	0.96805	0.26758	0.343276
ANG.4874.3	Angiogenin	Angiogenin	P03950	0.85981	0.26758	0.343276
ARHGAP22.24946.9	Rho GTPase-activating protein 22	RHG22	Q7Z5H3	1.0015	0.26758	0.343276
ARID1A.9898.161	AT-rich interactive domain-containing protein 1A	ARI1A	O14497	1.1831	0.26758	0.343276
BGLAP.11067.13	Osteocalcin	Osteocalcin	P02818	1.2566	0.26758	0.343276
C1QC.14100.63	Complement C1q subcomponent subunit C	C1QC	P02747	1.0017	0.26758	0.343276
C5orf38.6378.2	Protein CEI	CEI	Q86SI9	0.61725	0.26758	0.343276
CBLN4.5688.65	Cerebellin-4	CBLN4	Q9NTU7	0.6755	0.26758	0.343276
CD2.7100.31	T-cell surface antigen CD2	CD2	P06729	0.87457	0.26758	0.343276
CD33.3166.92	Myeloid cell surface antigen CD33	Siglec-3	P20138	0.83457	0.26758	0.343276
CHRDL1.3362.61	Chordin-like protein 1	CRDL1	Q9BU40	0.56642	0.26758	0.343276
CHRNB3.20547.5	Neuronal acetylcholine receptor subunit beta-3	ACHB3	Q05901	0.96718	0.26758	0.343276
COL6A5.11155.16	Collagen alpha-5(VI) chain	CO6A5	A8TX70	0.98025	0.26758	0.343276
CTRL.9229.9	Chymotrypsin-like protease CTRL-1	CTRL	P40313	1.2667	0.26758	0.343276
CYBRD1.24682.35	Cytochrome b reductase 1	CYBR1	Q53TN4	0.79638	0.26758	0.343276
DEFA5.6387.61	Defensin-5	HD-5	Q01523	0.92794	0.26758	0.343276
DSG1.2976.58	Desmoglein-1	Desmoglein-1	Q02413	1.0846	0.26758	0.343276
E2F5.22125.9	E2F5	E2F5	Q15329	1.0406	0.26758	0.343276
ELAPOR1.9097.5	UPF0577 protein KIAA1324:Cytoplasmic domain	K1324:CD	Q6UXG2	1.0099	0.26758	0.343276
ESAM.7841.84	Endothelial cell-selective adhesion molecule	ESAM	Q96AP7	0.83759	0.26758	0.343276
FCGBP.25910.1	IgGFc-binding protein	FCGBP	Q9Y6R7	0.93997	0.26758	0.343276
FCGR2A.3309.2	Low affinity immunoglobulin gamma Fc region receptor II-a	FCG2A	P12318	0.8305	0.26758	0.343276
FGA.FGB.FGG.4907.56	D-dimer	D-dimer	P02671|P02675|P02679	0.73988	0.26758	0.343276
FRS2.13025.4	Fibroblast growth factor receptor substrate 2	FRS2	Q8WU20	0.9776	0.26758	0.343276
GIP.16292.288	Gastric inhibitory polypeptide	GIP	P09681	0.9678	0.26758	0.343276
GLRX2.12486.8	Glutaredoxin-2, mitochondrial	GLRX2	Q9NS18	1.1203	0.26758	0.343276
HAVCR2.11481.25	Hepatitis A virus cellular receptor 2	TIMD3	Q8TDQ0	1.0265	0.26758	0.343276
HNRNPR.13512.28	Heterogeneous nuclear ribonucleoprotein R	HNRPR	O43390	1.0614	0.26758	0.343276
IFNA16.6421.52	Interferon alpha-16	IFN16	P05015	1.0763	0.26758	0.343276
IGFBP5.19581.15	Insulin-like growth factor-binding protein 5	IGFBP-5	P24593	0.99347	0.26758	0.343276
ITGA2.15603.20	Integrin alpha-2	Integrin alpha-2	P17301	1.026	0.26758	0.343276
LAYN.2635.61	Layilin	Layilin	Q6UX15	0.82054	0.26758	0.343276
LECT2.5970.61	Leukocyte cell-derived chemotaxin-2	LECT2	O14960	1.0278	0.26758	0.343276
LIPG.23148.100	Endothelial cell-derived lipase	Endothelial lipase	Q9Y5X9	0.8643	0.26758	0.343276
LRP8.3323.37	Low-density lipoprotein receptor-related protein 8	LRP8	Q14114	0.65182	0.26758	0.343276
MNX1.9576.58	Motor neuron and pancreas homeobox protein 1	MNX1	P50219	1.0775	0.26758	0.343276
MOSPD1.20382.8	Motile sperm domain-containing protein 1	MSPD1	Q9UJG1	0.97719	0.26758	0.343276
MYORG.8093.13	Uncharacterized family 31 glucosidase KIAA1161:Cytoplasmic domain	K1161:CD	Q6NSJ0	0.96249	0.26758	0.343276
None.8355.80	Isthmin-1	ISM1	B1AKI9	1.0836	0.26758	0.343276
NoneX.11993.227	Fc_MOUSE	Fc_MOUSE	Q99LC4	0.98296	0.26758	0.343276
NoneX.12590.67	Fc_MOUSE	Fc_MOUSE	Q99LC4	0.95633	0.26758	0.343276
NoneX.6277.55	Fc_MOUSE	Fc_MOUSE	Q99LC4	1.2426	0.26758	0.343276
NoneX.6522.57	Fc_MOUSE	Fc_MOUSE	Q99LC4	1.2374	0.26758	0.343276
NoneX.7136.7	Fc_MOUSE	Fc_MOUSE	Q99LC4	1.1081	0.26758	0.343276
NoneX.9508.104	Fc_MOUSE	Fc_MOUSE	Q99LC4	1.0533	0.26758	0.343276
NonHuman.20367.6	L-amino-acid oxidase	OXLA	Q96RQ9	1.1119	0.26758	0.343276
NonHuman.4584.5	Melittin_VESMG	MEL_VESMG	P68408	0.97372	0.26758	0.343276
NPPB.3723.1	Brain natriuretic peptide 32	BNP-32	P16860	0.97086	0.26758	0.343276
NRGN.18303.39	Neurogranin	NEUG	Q92686	1.1502	0.26758	0.343276
NTM.8428.102	Neurotrimin	NTRI	Q9P121	0.86571	0.26758	0.343276
PABPC5.22523.4	Polyadenylate-binding protein 5	PABP5	Q96DU9	1.2133	0.26758	0.343276
PAX4.12398.15	Paired box protein Pax-4	PAX4	O43316	0.95372	0.26758	0.343276
PCDHAC1.7193.98	Protocadherin alpha-C1	PCDC1	Q9H158	1.0756	0.26758	0.343276
PLA2G7.5015.15	Platelet-activating factor acetylhydrolase	PAFAH	Q13093	1.2805	0.26758	0.343276
PRSS3.18864.7	Trypsin-3	TRY3	P35030	0.99274	0.26758	0.343276
RAP2A.9885.41	Ras-related protein Rap-2a	RAP2A	P10114	0.99282	0.26758	0.343276
rev.2769.3	Protein Rev_HV2BE	HIV-2 Rev	P18093	0.97427	0.26758	0.343276
RIDA.14636.25	Ribonuclease UK114	Ribonuclease UK114	P52758	1.0557	0.26758	0.343276
RNF148.9955.40	RING finger protein 148:region 2	RN148:region 2	Q8N7C7	1.0169	0.26758	0.343276
RNF215.9064.12	RING finger protein 215:Cytoplasmic domain	RN215:CD	Q9Y6U7	0.93961	0.26758	0.343276
SH2D1B.18840.205	SH2 domain-containing protein 1B	SH21B	O14796	0.94742	0.26758	0.343276
SIGLEC5.23030.4	Sialic acid-binding Ig-like lectin 5	Siglec-5	O15389	0.94908	0.26758	0.343276
SLC6A14.13053.6	Sodium- and chloride-dependent neutral and basic amino acid transporter B(0+)	S6A14	Q9UN76	1.1497	0.26758	0.343276
SPINK1.8243.55	Serine protease inhibitor Kazal-type 1	TATI	P00995	0.97201	0.26758	0.343276
SQSTM1.15448.47	Sequestosome-1	SQSTM	Q13501	1.1235	0.26758	0.343276
STAB1.14599.18	Stabilin-1	STAB1	Q9NY15	0.97662	0.26758	0.343276
SVIP.18285.6	Small VCP/p97-interacting protein	SVIP	Q8NHG7	0.88791	0.26758	0.343276
TMEM221.23519.91	Transmembrane protein 221	TM221	A6NGB7	1.087	0.26758	0.343276
TREX2.17829.2	Three prime repair exonuclease 2	TREX2	Q9BQ50	1.0338	0.26758	0.343276
TRIM40.22815.4	Tripartite motif-containing protein 40	TRI40	Q6P9F5	1.0207	0.26758	0.343276
UBE2D2.18842.24	Ubiquitin-conjugating enzyme E2 D2	UB2D2	P62837	1.0804	0.26758	0.343276
UBQLN4.12720.71	Ubiquilin-4	UBQL4	Q9NRR5	1.2574	0.26758	0.343276
UNC5D.16307.22	Netrin receptor UNC5D	UNC5H4	Q6UXZ4	0.63665	0.26758	0.343276
VPS26B.24724.4	Vacuolar protein sorting-associated protein 26B	VP26B	Q4G0F5	1.0684	0.26758	0.343276
ZNF175.12716.3	Zinc finger protein 175	ZN175	Q9Y473	1.0699	0.26758	0.343276
ZNF264.9993.11	Zinc finger protein 264	ZN264	O43296	1.1689	0.26758	0.343276
ZNRF3.14122.132	E3 ubiquitin-protein ligase ZNRF3	ZNRF3	Q9ULT6	1.0347	0.26758	0.343276
POTEG.7960.53	POTE ankyrin domain family member G	POTEG	Q6S5H5	1.038	0.27171	0.348511
MTMR1.11167.6	Myotubularin-related protein 1	MTMR1	Q13613	1.0356	0.27183	0.348537
S100Z.18928.10	Protein S100-Z	S100Z	Q8WXG8	0.98662	0.27183	0.348537
CLEC2B.7786.83	C-type lectin domain family 2 member B	CLC2B	Q92478	1.0357	0.28576	0.365662
FGF17.3494.71	Fibroblast growth factor 17	FGF-17	O60258	1.0219	0.28576	0.365662
GNAS.5757.45	Neuroendocrine secretory protein 55	GNAS3	O95467	1.0352	0.28564	0.365662
INPP5E.11370.20	72 kDa inositol polyphosphate 5-phosphatase	INP5E	Q9NRR6	0.98059	0.28564	0.365662
ITGA6.21979.8	Integrin alpha-6	Integrin a6	P23229	0.97749	0.28576	0.365662
MYC.10362.35	Myc proto-oncogene protein	c-Myc	P01106	1.015	0.28576	0.365662
NoneX.7746.230	Fc_MOUSE	Fc_MOUSE	Q99LC4	1.019	0.28576	0.365662
NoneX.9362.11	Fc_MOUSE	Fc_MOUSE	Q99LC4	1.0773	0.28576	0.365662
PIM2.20081.14	Serine/threonine-protein kinase Pim-2	PIM2	Q9P1W9	1.0616	0.28576	0.365662
PROK1.14703.6	Prokineticin-1	EG-VEGF	P58294	0.92998	0.28576	0.365662
VCX3A.23382.30	Variable charge X-linked protein 3	VCX3	Q9NNX9	0.92711	0.28576	0.365662
ACYP1.20370.6	Acylphosphatase-1	ACYP1	P07311	1.0536	0.29578	0.373104
ADCYAP1.4594.22	Pituitary adenylate cyclase-activating polypeptide 38	PACAP-38	P18509	1.0555	0.29578	0.373104
ALPP.7813.6	Alkaline phosphatase, placental type	Alkaline phosphatase, placental	P05187	0.97256	0.29578	0.373104
ANKRD1.10398.110	Ankyrin repeat domain-containing protein 1	ANKR1	Q15327	0.98563	0.29578	0.373104
ASIP.5676.54	Agouti-signaling protein	ASIP	P42127	0.99241	0.29578	0.373104
ATP1B1.13392.13	Sodium/potassium-transporting ATPase subunit beta-1	AT1B1	P05026	1.1166	0.29436	0.373104
BASP1.20111.5	Brain acid soluble protein 1	BASP	P80723	1.1557	0.29578	0.373104
BGN.13690.26	Biglycan	BGN	P21810	1.1019	0.29578	0.373104
C6.4127.75	Complement component C6	C6	P13671	1.1025	0.29578	0.373104
CALY.8924.55	Neuron-specific vesicular protein calcyon	CALY	Q9NYX4	1.0867	0.29578	0.373104
CCDC134.15300.66	Coiled-coil domain-containing protein 134	CC134	Q9H6E4	0.773	0.29578	0.373104
CD27.5412.53	CD27 antigen	CD27	P26842	1.1043	0.29578	0.373104
CDKN1A.18291.8	Cyclin-dependent kinase inhibitor 1	p21	P38936	0.97915	0.29578	0.373104
CEP112.23292.1	Centrosomal protein of 112 kDa	CE112	Q8N8E3	1.0351	0.29578	0.373104
CILP2.8841.65	Cartilage intermediate layer protein 2	CILP2	Q8IUL8	1.0296	0.29578	0.373104
CNDP1.5456.59	Beta-Ala-His dipeptidase	CNDP1	Q96KN2	0.96549	0.29578	0.373104
DDHD2.25499.37	Phospholipase DDHD2	DDHD2	O94830	1.1738	0.29578	0.373104
DGKB.12895.28	Diacylglycerol kinase beta	DGKB	Q9Y6T7	1.1502	0.29578	0.373104
DHFR.9823.2	Dihydrofolate reductase	DYR	P00374	1.114	0.29578	0.373104
DKK3.3607.71	Dickkopf-related protein 3	DKK3	Q9UBP4	0.83856	0.29578	0.373104
DLD.10025.1	Dihydrolipoyl dehydrogenase, mitochondrial	DLDH	P09622	1.0095	0.29578	0.373104
DLD.15527.90	Dihydrolipoyl dehydrogenase, mitochondrial	DLDH	P09622	1.1084	0.29578	0.373104
ECEL1.7076.17	Endothelin-converting enzyme-like 1	ECEL1	O95672	1.0221	0.29578	0.373104
EGF.5509.7	Epidermal growth factor:Extracellular domain	EGF:ECD	P01133	1.1581	0.29578	0.373104
EVA1B.8062.15	Protein eva-1 homolog B	F176B	Q9NVM1	1.0357	0.29578	0.373104
FABP3.5437.63	Fatty acid-binding protein, heart	FABP	P05413	1.1224	0.29578	0.373104
FAS.9459.7	Tumor necrosis factor receptor superfamily member 6	Fas, soluble	P25445	0.92379	0.29578	0.373104
FCRLB.15583.18	Fc receptor-like B	FCRLB	Q6BAA4	1.0341	0.29451	0.373104
FGF22.9513.9	Fibroblast growth factor 22	FGF22	Q9HCT0	1.0194	0.29578	0.373104
GUSB.15562.24	Beta-glucuronidase	BGLR	P08236	1.1132	0.29578	0.373104
HERC1.12705.9	Probable E3 ubiquitin-protein ligase HERC1	HERC1	Q15751	1.066	0.29578	0.373104
LCN8.5643.2	Epididymal-specific lipocalin-8	LCN8	Q6JVE9	1.0398	0.29578	0.373104
LTA.LTB.3505.6	Lymphotoxin alpha1:beta2	Lymphotoxin a1/b2	P01374|Q06643	0.97304	0.29451	0.373104
LTBR.2636.10	Tumor necrosis factor receptor superfamily member 3	Lymphotoxin b R	P36941	1.0837	0.29578	0.373104
MEP1A.19786.26	Meprin A subunit alpha	MEP1A	Q16819	1.0184	0.29578	0.373104
MGAT1.10571.14	Alpha-1,3-mannosyl-glycoprotein 2-beta-N-acetylglucosaminyltransferase	MGAT1	P26572	0.98851	0.29578	0.373104
NAGPA.11208.15	N-acetylglucosamine-1-phosphodiester alpha-N-acetylglucosaminidase	NAGPA	Q9UK23	0.81859	0.29578	0.373104
NETO2.10562.42	Neuropilin and tolloid-like protein 2	NETO2	Q8NC67	0.81599	0.29578	0.373104
NIF3L1.23371.5	NIF3-like protein 1	NIF3L	Q9GZT8	0.94239	0.29578	0.373104
NLGN3.17427.26	Neuroligin-3	NLGN3	Q9NZ94	0.83515	0.29578	0.373104
NonBiotin.3525.3	No protein	No Protein		0.90123	0.29406	0.373104
NoneX.10548.35	Fc_MOUSE	Fc_MOUSE	Q99LC4	1.0829	0.29578	0.373104
NoneX.6967.5	Fc_MOUSE	Fc_MOUSE	Q99LC4	0.98167	0.29451	0.373104
NoneX.9584.105	Fc_MOUSE	Fc_MOUSE	Q99LC4	1.0783	0.29578	0.373104
NOTCH2.11297.54	Neurogenic locus notch homolog protein 2	NOTC2	Q04721	0.96779	0.29578	0.373104
OCLN.24263.6	Occludin	OCLN	Q16625	1.006	0.29578	0.373104
OLAH.23407.9	S-acyl fatty acid synthase thioesterase, medium chain	SAST	Q9NV23	0.94047	0.29578	0.373104
PDLIM1.11428.31	PDZ and LIM domain protein 1	PDLI1	O00151	1.0757	0.29578	0.373104
PKN1.12562.1	Serine/threonine-protein kinase N1	PKN1	Q16512	1.1836	0.29578	0.373104
PKN2.25948.18	Serine/threonine-protein kinase N2	PKN2	Q16513	1.0149	0.29578	0.373104
PLA2G2A.2692.74	Phospholipase A2, membrane associated	NPS-PLA2	P14555	1.2035	0.29578	0.373104
PPIL2.14314.6	Peptidyl-prolyl cis-trans isomerase-like 2	PPIL2	Q13356	1.1142	0.29578	0.373104
PPP2R3A.13665.35	Serine/threonine-protein phosphatase 2A regulatory subunit B'' subunit alpha	PP2A, subunit B	Q06190	1.0539	0.29578	0.373104
PRC1.15310.61	Protein regulator of cytokinesis 1	PRC1	O43663	0.91626	0.29578	0.373104
PRDM4.12779.30	PR domain zinc finger protein 4	PRDM4	Q9UKN5	1.1396	0.29578	0.373104
PRKAR1B.12479.50	cAMP-dependent protein kinase type I-beta regulatory subunit	KAP1	P31321	1.0596	0.29578	0.373104
PRSS8.6225.3	Prostasin	Prostasin	Q16651	0.73196	0.29578	0.373104
RAB27B.13596.3	Ras-related protein Rab-27B	RB27B	O00194	1.0123	0.29578	0.373104
RAMP1.15436.40	Receptor activity-modifying protein 1	RAMP1	O60894	1.0497	0.29578	0.373104
RLBP1.12936.38	Retinaldehyde-binding protein 1	RLBP1	P12271	1.1469	0.29578	0.373104
RRM2.17750.8	Ribonucleoside-diphosphate reductase subunit M2	RIR2	P31350	1.0385	0.29578	0.373104
SELENOW.18310.26	Selenoprotein W	SELW	P63302	1.1287	0.29578	0.373104
SEMA5A.13132.14	Semaphorin-5A	SEM5A	Q13591	0.84316	0.29578	0.373104
SERPINA10.6583.67	Protein Z-dependent protease inhibitor	protein Z inhibitor	Q9UK55	1.3955	0.29578	0.373104
SERPINA9.7266.4	Serpin A9	SPA9	Q86WD7	0.95769	0.29578	0.373104
SGK3.10042.8	Serine/threonine-protein kinase Sgk3	SGK3	Q96BR1	0.97235	0.29578	0.373104
SHANK3.13242.134	SH3 and multiple ankyrin repeat domains protein 3	SHAN3	Q9BYB0	1.2375	0.29451	0.373104
SLC14A1.13430.50	Urea transporter 1	UT1	Q13336	1.0656	0.29578	0.373104
SOD3.8463.2	Extracellular superoxide dismutase [Cu-Zn]	SOD3	P08294	1.0187	0.29578	0.373104
Spuriomer.2052.1	No protein	No Protein		0.96136	0.29578	0.373104
TAC1.9337.43	Protachykinin-1	TKN1	P20366	1.0236	0.29578	0.373104
TNF.5936.53	Tumor necrosis factor	TNF-a	P01375	0.97334	0.29451	0.373104
TNFRSF10B.5534.49	Tumor necrosis factor receptor superfamily member 10B:Extracellular domain, TNFR-Cys domains 1-3	TRAIL R2:ECD	O14763	0.97771	0.29578	0.373104
TNFRSF13B.2704.74	Tumor necrosis factor receptor superfamily member 13B	TACI	O14836	1.0848	0.29578	0.373104
TPM1.5033.27	Tropomyosin alpha-1 chain	Tropomyosin 1 alpha chain	P09493	1.0437	0.29578	0.373104
TRAPPC3.14337.1	Trafficking protein particle complex subunit 3	TPPC3	O43617	1.0305	0.29578	0.373104
UBE2D1.19247.1	Ubiquitin-conjugating enzyme E2 D1	UB2D1	P51668	1.0467	0.29578	0.373104
USP12.WDR48.21751.6	USP12/WDR48 Complex	USP12/WDR48 Complex	O75317|Q8TAF3	0.94636	0.29578	0.373104
ZNF329.12803.9	Zinc finger protein 329	ZN329	Q86UD4	0.98188	0.29578	0.373104
C16orf54.12394.53	Transmembrane protein C16orf54	CP054	Q6UWD8	0.97814	0.30005	0.37803
CCDC140.25409.5	Coiled-coil domain-containing protein 140	CC140	Q96MF4	1.0372	0.30017	0.37803
COL1A1.13484.69	Collagen alpha-1(I) chain:N-term propeptide	CO1A1:N-term propeptide	P02452	1.0812	0.30017	0.37803
GPR135.11465.4	Probable G-protein coupled receptor 135	GP135	Q8IZ08	1.0498	0.30017	0.37803
NRN1L.20159.1	Neuritin-like protein	NRN1L	Q496H8	1.0352	0.30017	0.37803
PSMB6.10530.8	Proteasome subunit beta type-6	PSB6	P28072	0.9907	0.30017	0.37803
RAB39B.12403.30	Ras-related protein Rab-39B	RB39B	Q96DA2	1.0941	0.30017	0.37803
REG1B.5693.6	Lithostathine-1-beta	REG1B	P48304	0.9895	0.30017	0.37803
TRAF4.11629.36	TNF receptor-associated factor 4	TRAF4	Q9BUZ4	0.98571	0.30017	0.37803
POU2F1.11715.1	POU domain, class 2, transcription factor 1	PO2F1	P14859	0.97024	0.3106	0.391095
KRT20.12975.11	Keratin, type I cytoskeletal 20	Keratin 20	P35900	1.0894	0.31075	0.391143
PPIL3.21638.5	Peptidyl-prolyl cis-trans isomerase-like 3	PPIL3	Q9H2H8	0.91957	0.31075	0.391143
ADGRF5.6409.57	Adhesion G protein-coupled receptor F5	GP116	Q8IZF2	1.2087	0.31506	0.396142
B3GNT4.16585.16	N-acetyllactosaminide beta-1,3-N-acetylglucosaminyltransferase 4	B3GN4	Q9C0J1	0.98154	0.31494	0.396142
CYB5R1.18255.6	NADH-cytochrome b5 reductase 1	NB5R1	Q9UHQ9	1.015	0.31506	0.396142
RPRD1B.19126.4	Regulation of nuclear pre-mRNA domain-containing protein 1B	C20orf77	Q9NQG5	1.1098	0.31506	0.396142
THSD1.5621.64	Thrombospondin type-1 domain-containing protein 1	THSD1	Q9NS62	1.0598	0.31506	0.396142
TMOD4.23530.3	Tropomodulin-4	TMOD4	Q9NZQ9	0.97266	0.31506	0.396142
ADAMTS1.3174.2	A disintegrin and metalloproteinase with thrombospondin motifs 1	ATS1	Q9UHI8	0.91089	0.32581	0.405225
ADAT2.20955.20	tRNA-specific adenosine deaminase 2	ADAT2	Q7Z6V5	1.0817	0.32581	0.405225
ANGPTL4.3796.79	Angiopoietin-related protein 4	ANGL4	Q9BY76	1.0467	0.32581	0.405225
APBB1.14206.28	Amyloid beta A4 precursor protein-binding family B member 1:Phosphotyrosine Interaction Domain 2	APBB1:PID 2	O00213	1.0291	0.32581	0.405225
ARHGAP30.12807.89	Rho GTPase-activating protein 30	RHG30	Q7Z6I6	1.1162	0.32581	0.405225
ARTN.2939.10	Artemin	Artemin	Q5T4W7	1.0586	0.32581	0.405225
B4GALT5.10425.3	Beta-1,4-galactosyltransferase 5	B4GT5	O43286	0.99134	0.32581	0.405225
BMPR2.4862.63	Bone morphogenetic protein receptor type-2	BMP RII	Q13873	0.91717	0.32581	0.405225
CCL25.14068.29	C-C motif chemokine 25	TECK	O15444	0.93819	0.32581	0.405225
CHP1.12458.79	Calcineurin B homologous protein 1	CHP1	Q99653	1.0496	0.32581	0.405225
CLEC4M.3030.3	C-type lectin domain family 4 member M	DC-SIGNR	Q9H2X3	1.1237	0.32581	0.405225
CNTF.3489.9	Ciliary neurotrophic factor	CNTF	P26441	1.06	0.32581	0.405225
COX7A2L.9590.10	Cytochrome c oxidase subunit 7A-related protein, mitochondrial	COX7R	O14548	0.99867	0.32581	0.405225
CRISP2.9282.12	Cysteine-rich secretory protein 2	CRIS2	P16562	0.82874	0.32581	0.405225
CSAG1.5716.49	Putative chondrosarcoma-associated gene 1 protein	CSAG1	Q6PB30	0.98334	0.32581	0.405225
ELL2.11494.4	RNA polymerase II elongation factor ELL2	ELL2	O00472	1.1733	0.32581	0.405225
FABP4.9851.9	Fatty acid-binding protein, adipocyte	FABPA	P15090	1.2967	0.32581	0.405225
FABP9.18194.18	Fatty acid-binding protein 9	FABP9	Q0Z7S8	1.1144	0.32581	0.405225
FKBP14.9340.17	Peptidyl-prolyl cis-trans isomerase FKBP14	FKB14	Q9NWM8	1.075	0.32581	0.405225
FRZB.2841.13	Secreted frizzled-related protein 3	sFRP-3	Q92765	0.73152	0.32581	0.405225
GALE.11457.53	UDP-glucose 4-epimerase	GALE	Q14376	1.2169	0.32581	0.405225
GJA1.9937.7	Gap junction alpha-1 protein	CXA1	P17302	0.98065	0.32581	0.405225
HMX2.22469.103	Homeobox protein HMX2	HMX2	A2RU54	1.1033	0.32581	0.405225
IGF2R.3676.15	Cation-independent mannose-6-phosphate receptor	IGF-II receptor	P11717	0.9225	0.32581	0.405225
IL17F.14026.24	Interleukin-17F	IL-17F	Q96PD4	1.1238	0.32581	0.405225
IL27.EBI3.2829.19	Interleukin-27	IL-27	Q8NEV9|Q14213	1.0502	0.32581	0.405225
IL4.2906.55	Interleukin-4	IL-4	P05112	1.0518	0.32581	0.405225
ITGA4.ITGB1.21688.50	Very Late Antigen-4	VLA-4	P13612|P05556	1.0115	0.32581	0.405225
JAM3.2998.53	Junctional adhesion molecule C	JAM-C	Q9BX67	1.1841	0.32581	0.405225
KLRB1.10809.14	Killer cell lectin-like receptor subfamily B member 1	KLRB1	Q12918	1.0719	0.32581	0.405225
LRFN5.6587.6	Leucine-rich repeat and fibronectin type-III domain-containing protein 5	LRFN5	Q96NI6	1.1284	0.32581	0.405225
LTA.LTB.3506.49	Lymphotoxin alpha2:beta1	Lymphotoxin a2/b1	P01374|Q06643	1.0948	0.32581	0.405225
MATN4.7083.74	Matrilin-4	MATN4	O95460	0.87841	0.32581	0.405225
MFRP.3685.53	Membrane frizzled-related protein	MFRP	Q9BY79	1.1821	0.32581	0.405225
MGA.11587.5	MAX gene-associated protein	MGAP	Q8IWI9	1.0506	0.32581	0.405225
MMADHC.21814.13	Methylmalonic aciduria and homocystinuria type D protein, mitochondrial	MMAD	Q9H3L0	0.9516	0.32581	0.405225
MST1.4407.10	Hepatocyte growth factor-like protein	MSP	P26927	0.80855	0.32581	0.405225
MTCP1.12916.3	Protein p13 MTCP-1	MTCP1	P56278	1.0207	0.32581	0.405225
NLGN3.8941.4	Neuroligin-3	NLGN3	Q9NZ94	0.70525	0.32581	0.405225
NMB.9321.400	Neuromedin-B	NMB	P08949	1.1383	0.32581	0.405225
NoneX.6340.10	Fc_MOUSE	Fc_MOUSE	Q99LC4	1.1904	0.32581	0.405225
NoneX.6412.26	Fc_MOUSE	Fc_MOUSE	Q99LC4	1.0159	0.32581	0.405225
OSBPL11.12878.60	Oxysterol-binding protein-related protein 11	OSB11	Q9BXB4	1.1302	0.32581	0.405225
PDCL2.14192.31	Phosducin-like protein 2	PDCL2	Q8N4E4	1.0633	0.32581	0.405225
PDYN.19638.9	Dynorphin A (1-17)	Dynorphin A (1-17)	P01213	1.0065	0.32581	0.405225
PLD5.8081.55	Inactive phospholipase D5	PLD5	Q8N7P1	0.92476	0.32581	0.405225
PPP1R8.13039.1	Nuclear inhibitor of protein phosphatase 1	PP1R8	Q12972	1.1538	0.32581	0.405225
RAB3D.19379.154	Ras-related protein Rab-3D	RAB3D	O95716	1.1956	0.32581	0.405225
RGS5.16850.5	Regulator of G-protein signaling 5	RGS5	O15539	1.0449	0.32581	0.405225
RGS8.11666.72	Regulator of G-protein signaling 8	RGS8	P57771	1.113	0.32581	0.405225
ROBO4.16297.14	Roundabout homolog 4	ROBO4	Q8WZ75	1.1294	0.32581	0.405225
RPN1.6458.6	Dolichyl-diphosphooligosaccharide--protein glycosyltransferase subunit 1:Lumenal domain	RPN1:LD	P04843	0.8837	0.32581	0.405225
SPRN.13447.42	Shadow of prion protein	SPRN	Q5BIV9	1.1643	0.32581	0.405225
SULT1B1.12671.35	Sulfotransferase family cytosolic 1B member 1	ST1B1	O43704	0.95355	0.32581	0.405225
SYT4.17355.56	Synaptotagmin-4	SYT4	Q9H2B2	0.78999	0.32581	0.405225
TAPBP.12378.71	Tapasin	TPSN	O15533	0.97299	0.32581	0.405225
TBK1.3400.49	Serine/threonine-protein kinase TBK1	TBK1	Q9UHD2	0.89795	0.32581	0.405225
TMEM132B.8890.9	Transmembrane protein 132B	T132B	Q14DG7	0.67267	0.32581	0.405225
TRADD.13507.51	Tumor necrosis factor receptor type 1-associated DEATH domain protein	TRADD	Q15628	0.96474	0.32581	0.405225
UNC5A.7975.97	Netrin receptor UNC5A	UNC5A	Q6ZN44	0.71284	0.32581	0.405225
ZNF410.12843.6	Zinc finger protein 410	ZN410	Q86VK4	0.96652	0.32581	0.405225
GUCA2B.6223.5	Guanylate cyclase activator 2B	GUC2B	Q16661	0.96037	0.32788	0.407583
IGFBP1.2771.35	Insulin-like growth factor-binding protein 1	IGFBP-1	P08833	1.4495	0.32788	0.407583
KCTD4.21588.4	BTB/POZ domain-containing protein KCTD4	KCTD4	Q8WVF5	1.0984	0.32788	0.407583
B3GNT6.7082.2	UDP-GlcNAc:betaGal beta-1,3-N-acetylglucosaminyltransferase 6	B3GN6	Q6ZMB0	0.97732	0.33042	0.410304
CCL22.3508.78	C-C motif chemokine 22	MDC	O00626	1.3425	0.33042	0.410304
DEFB107A.6399.52	Beta-defensin 107	D107A	Q8IZN7	0.96984	0.3303	0.410304
LMAN1.15688.30	Protein ERGIC-53	Mannose-binding lectin	P49257	1.0545	0.33042	0.410304
SFTA2.10580.14	Surfactant-associated protein 2	SFTA2	Q6UW10	0.97692	0.33042	0.410304
VCAN.9561.21	Versican core protein	CSPG2	P13611	1.0085	0.33042	0.410304
CDH6.3591.51	Cadherin-6	Cadherin-6	P55285	0.91452	0.34625	0.429428
IL2.3070.1	Interleukin-2	IL-2	P60568	1.0078	0.34625	0.429428
MAPRE2.16856.79	Microtubule-associated protein RP/EB family member 2	MARE2	Q15555	1.0193	0.34625	0.429428
MPP7.12732.13	MAGUK p55 subfamily member 7	MPP7	Q5T2T1	1.0377	0.34625	0.429428
NoneX.8949.3	Fc_MOUSE	Fc_MOUSE	Q99LC4	0.97603	0.34625	0.429428
PLA2G2D.16298.84	Group IID secretory phospholipase A2	sPLA(2)-IID	Q9UNK4	1.0262	0.34625	0.429428
ZPLD1.5590.11	Zona pellucida-like domain-containing protein 1	ZPLD1	Q8TCW7	1.0169	0.34625	0.429428
ABRAXAS2.8830.29	BRISC complex subunit Abro1	F175B	Q15018	0.96023	0.35754	0.43839
ADAM19.8948.13	Disintegrin and metalloproteinase domain-containing protein 19	ADA19	Q9H013	1.0357	0.35754	0.43839
ANKRD54.18404.22	Ankyrin repeat domain-containing protein 54	ANR54	Q6NXT1	1.0679	0.35754	0.43839
AP2A2.13621.31	AP-2 complex subunit alpha-2	AP2A2	O94973	1.0802	0.35754	0.43839
ARHGDIA.6454.38	Rho GDP-dissociation inhibitor 1	Rho-GDIa	P52565	1.1007	0.35754	0.43839
B4GALT3.6921.24	Beta-1,4-galactosyltransferase 3	B4GT3	O60512	1.0199	0.35754	0.43839
BDNF.2421.7	Brain-derived neurotrophic factor	BDNF	P23560	0.92968	0.35754	0.43839
CATIP.25242.12	Ciliogenesis-associated TTC17-interacting protein	CATIP	Q7Z7H3	1.0701	0.35754	0.43839
CD163.5028.59	Scavenger receptor cysteine-rich type 1 protein M130	sCD163	Q86VB7	0.86387	0.35754	0.43839
CD34.11285.8	Hematopoietic progenitor cell antigen CD34	CD34	P28906	1.0132	0.35754	0.43839
CD80.13726.4	T-lymphocyte activation antigen CD80	B7	P33681	0.95046	0.35754	0.43839
CHST1.7803.4	Carbohydrate sulfotransferase 1	CHST1	O43916	1.0302	0.35754	0.43839
CLC.11094.104	Galectin-10	LPPL	Q05315	1.0183	0.35754	0.43839
CRLF3.25052.3	Cytokine receptor-like factor 3	CRLF3	Q8IUI8	1.066	0.35754	0.43839
DLL3.9974.8	Delta-like protein 3	DLL3	Q9NYJ7	1.0469	0.35754	0.43839
DNAJC10.8297.8	DnaJ homolog subfamily C member 10	DJC10	Q8IXB1	1.1236	0.35754	0.43839
DOCK9.14002.18	Dedicator of cytokinesis protein 9	DOCK9	Q9BZ29	1.0138	0.35754	0.43839
DSG3.16317.20	Desmoglein-3	Desmoglein-3	P32926	1.0731	0.35754	0.43839
DYNLL2.11493.169	Dynein light chain 2, cytoplasmic	DYL2	Q96FJ2	0.8443	0.35754	0.43839
ECE1.8767.44	Endothelin-converting enzyme 1:Cytoplasmic domain	Endothelin-converting enzyme 1:CD	P42892	1.0282	0.35754	0.43839
ECM1.3366.51	Extracellular matrix protein 1	ECM1	Q16610	0.96463	0.35754	0.43839
FAM163B.10880.38	Protein FAM163B	F163B	P0C2L3	1.1252	0.35754	0.43839
FCN1.15582.25	Ficolin-1	FCN1	O00602	0.95993	0.35754	0.43839
GBP6.7818.101	Guanylate-binding protein 6	GBP6	Q6ZN66	1.0668	0.35754	0.43839
GHRH.16293.1	Somatoliberin	Growth hormone-releasing factor	P01286	1.0142	0.35754	0.43839
GHRH.9487.60	Somatoliberin	Growth hormone-releasing factor	P01286	1.0449	0.35754	0.43839
GJA8.12711.19	Gap junction alpha-8 protein	CXA8	P48165	0.96935	0.35754	0.43839
GPD1L.12420.10	Glycerol-3-phosphate dehydrogenase 1-like protein	GPD1L	Q8N335	0.99835	0.35754	0.43839
GZMH.3373.5	Granzyme H	Granzyme H	P20718	0.96858	0.35754	0.43839
ICAM5.5124.62	Intercellular adhesion molecule 5	sICAM-5	Q9UMF0	1.0246	0.35754	0.43839
IL6.2573.20	Interleukin-6	IL-6	P05231	0.96525	0.35754	0.43839
KIR2DS4.17152.10	Killer cell immunoglobulin-like receptor 2DS4	KI2S4	P43632	0.98275	0.35754	0.43839
LIN28B.21350.29	Protein lin-28 homolog B	LN28B	Q6ZN17	0.94491	0.35754	0.43839
LRIT2.11716.28	Leucine-rich repeat, immunoglobulin-like domain and transmembrane domain-containing protein 2	LRIT2	A6NDA9	1.0176	0.35754	0.43839
LTA.4703.87	Lymphotoxin-alpha	TNF-b	P01374	0.99246	0.35754	0.43839
MAGEA3.20133.1	Melanoma-associated antigen 3	MAGE-3	P43357	1.2168	0.35754	0.43839
MLYCD.11538.216	Malonyl-CoA decarboxylase, mitochondrial	DCMC	O95822	1.0289	0.35754	0.43839
MOCOS.24419.3	Molybdenum cofactor sulfurase	MOCOS	Q96EN8	1.0154	0.35754	0.43839
MYBPC3.21579.35	Myosin-binding protein C, cardiac-type	MYPC3	Q14896	1.0322	0.35754	0.43839
NDUFAF5.22509.9	Arginine-hydroxylase NDUFAF5, mitochondrial	NDUF5	Q5TEU4	1.0967	0.35754	0.43839
NoneX.11291.73	Fc_MOUSE	Fc_MOUSE	Q99LC4	0.98944	0.35754	0.43839
NoneX.7014.27	Fc_MOUSE	Fc_MOUSE	Q99LC4	1.0196	0.35754	0.43839
NoneX.8634.187	Fc_MOUSE	Fc_MOUSE	Q99LC4	1.1402	0.35754	0.43839
NoneX.9492.5	Fc_MOUSE	Fc_MOUSE	Q99LC4	0.99552	0.35754	0.43839
NTN4.3327.27	Netrin-4	NET4	Q9HB63	0.83917	0.35754	0.43839
OGT.21733.11	UDP-N-acetylglucosamine--peptide N-acetylglucosaminyltransferase 110 kDa subunit	OGT1	O15294	1.0479	0.35754	0.43839
OLFM3.10643.16	Noelin-3:Isoform 2, C-term	NOE3:C-term	Q96PB7	0.94058	0.35754	0.43839
OLFML1.8815.1	Olfactomedin-like protein 1	OLFL1	Q6UWY5	0.99435	0.35754	0.43839
PLBD1.6315.58	Phospholipase B-like 1	PLBL1	Q6P4A8	1.0696	0.35754	0.43839
PLXNC1.4564.2	Plexin-C1	PLXC1	O60486	0.76966	0.35754	0.43839
QRFP.6463.59	Orexigenic neuropeptide QRFP	OX26	P83859	1.0429	0.35754	0.43839
RHEX.8102.239	Uncharacterized protein C1orf186	CA186	Q6ZWK4	1.0627	0.35754	0.43839
SERPINA11.9002.36	Serpin A11	SPA11	Q86U17	0.95258	0.35754	0.43839
SIT1.11194.6	Signaling threshold-regulating transmembrane adapter 1	SIT1	Q9Y3P8	1.0282	0.35754	0.43839
SPINK8.7962.11	Serine protease inhibitor Kazal-type 8	ISK8	P0C7L1	0.95449	0.35754	0.43839
STX1A.3766.51	Syntaxin-1A	STX1a	Q16623	1.1313	0.35754	0.43839
TFF1.9185.15	Trefoil factor 1	TFF1	P04155	0.88783	0.35754	0.43839
THPO.5947.90	Thrombopoietin	Tpo	P40225	0.98957	0.35754	0.43839
TMEM38B.9509.4	Trimeric intracellular cation channel type B	TM38B	Q9NVV0	1.1394	0.35754	0.43839
TNC.6259.60	Tenascin	Tenascin	P24821	0.83512	0.35754	0.43839
TSC22D3.21280.13	TSC22 domain family protein 3	T22D3	Q99576	0.95068	0.35754	0.43839
TYW3.23572.186	tRNA wybutosine-synthesizing protein 3 homolog	TYW3	Q6IPR3	1.0367	0.35754	0.43839
WFDC6.13412.5	WAP four-disulfide core domain protein 6	WFDC6	Q9BQY6	1.0171	0.35754	0.43839
ZBP1.22831.11	Z-DNA-binding protein 1	ZBP1	Q9H171	1.021	0.35754	0.43839
ZBTB16.22034.61	Zinc finger and BTB domain-containing protein 16	ZBT16	Q05516	1.1026	0.35754	0.43839
BTNL9.7950.142	Butyrophilin-like protein 9	BTNL9	Q6UXG8	0.98366	0.36257	0.444014
CD209.22576.1	CD209 antigen	DC-SIGN	Q9NNX6	1.1622	0.36257	0.444014
MAGIX.24696.14	PDZ domain-containing protein MAGIX	MAGIX	Q9H6Y5	1.0213	0.36257	0.444014
MUL1.11159.14	Mitochondrial ubiquitin ligase activator of NFKB 1:Cytoplasmic domain	MUL1:CD	Q969V5	0.97621	0.36257	0.444014
NoneX.12915.26	Fc_MOUSE	Fc_MOUSE	Q99LC4	0.99399	0.36257	0.444014
SMS.18179.56	Spermine synthase	SPSY	P52788	1.0408	0.36257	0.444014
SYTL2.24309.14	Synaptotagmin-like protein 2	synaptotagmin-like 2	Q9HCH5	1.0246	0.36245	0.444014
IFNA6.5714.88	Interferon alpha-6	IFNA6	P05013	0.98836	0.36346	0.445026
EXOC7.25110.19	Exocyst complex component 7	EXOC7	Q9UPT5	1.0744	0.36361	0.445132
RAB3D.10780.10	Ras-related protein Rab-3D	RAB3D	O95716	0.98326	0.36495	0.446694
CYRIA.23523.14	Protein FAM49A	FA49A	Q9H0Q0	1.0942	0.37935	0.463996
ERBB4.2618.10	Receptor tyrosine-protein kinase erbB-4	ERBB4	Q15303	0.98136	0.37935	0.463996
PDE9A.5201.50	High affinity cGMP-specific 3',5'-cyclic phosphodiesterase 9A	PDE9A	O76083	0.97996	0.37935	0.463996
SLC14A2.12818.159	Urea transporter 2	UT2	Q15849	1.0158	0.37935	0.463996
ACAN.3280.49	Aggrecan core protein	Aggrecan	P16112	0.79469	0.39099	0.471569
ADAM32.7827.20	Disintegrin and metalloproteinase domain-containing protein 32	ADA32	Q8TC27	0.93785	0.39099	0.471569
AGR3.5668.49	Anterior gradient protein 3	AGR3	Q8TD06	1.1298	0.39099	0.471569
BAP1.21750.25	Ubiquitin carboxyl-terminal hydrolase BAP1	BAP1	Q92560	0.97651	0.39099	0.471569
BEX4.23576.46	Protein BEX4	BEX4	Q9NWD9	0.98369	0.39099	0.471569
BID.5798.3	BH3-interacting domain death agonist	BID	P55957	0.96751	0.39099	0.471569
BPIFB1.11246.3	BPI fold-containing family B member 1	LPLC1	Q8TDL5	1.2755	0.39099	0.471569
BTN1A1.21674.132	Butyrophilin subfamily 1 member A1	Butyrophilin 1A1	Q13410	0.98478	0.39099	0.471569
C12orf76.23228.2	Uncharacterized protein C12orf76	CL076	Q8N812	1.0573	0.39099	0.471569
C1orf43.6937.251	Uncharacterized protein C1orf43	CA043	Q9BWL3	1.0243	0.39099	0.471569
CD1A.10814.7	T-cell surface glycoprotein CD1a	CD1A	P06126	0.99258	0.39099	0.471569
CDH1.18429.10	Cadherin-1	Cadherin E	P12830	1.0597	0.39099	0.471569
CEACAM19.7048.4	Carcinoembryonic antigen-related cell adhesion molecule 19	CEA19	Q7Z692	1.0641	0.39099	0.471569
CEBPB.22953.85	CCAAT/enhancer-binding protein beta	CEBPB	P17676	1.0153	0.39099	0.471569
CFB.4129.72	Complement factor B	Factor B	P00751	1.027	0.39099	0.471569
CGA.LHB.2953.31	Luteinizing hormone	Luteinizing hormone	P01215|P01229	0.94738	0.39099	0.471569
CKMT2.18197.97	Creatine kinase S-type, mitochondrial	KCRS	P17540	1.1169	0.39099	0.471569
CRACR2A.24304.3	EF-hand calcium-binding domain-containing protein 4B	EFC4B	Q9BSW2	0.99634	0.39099	0.471569
CSRP3.9171.11	Cysteine and glycine-rich protein 3	CSRP3	P50461	1.083	0.39099	0.471569
CST3.2609.59	Cystatin-C	Cystatin C	P01034	0.97374	0.39099	0.471569
CUL9.12991.49	Cullin-9	CUL9	Q8IWT3	1.013	0.39099	0.471569
DEPP1.7178.59	Protein DEPP	DEPP	Q9NTK1	0.94265	0.39099	0.471569
DNM1L.21452.3	Dynamin-1-like protein	DNM1L	O00429	1.1048	0.39099	0.471569
ECE1.3611.70	Endothelin-converting enzyme 1:Extracellular domain	Endothelin-converting enzyme 1:ECD	P42892	0.97967	0.39099	0.471569
ELL3.22129.55	RNA polymerase II elongation factor ELL3	ELL3	Q9HB65	1.0447	0.39099	0.471569
EYA2.21152.25	Eyes absent homolog 2	EYA2	O00167	1.0717	0.39099	0.471569
FABP4.15386.7	Fatty acid-binding protein, adipocyte	FABPA	P15090	0.94057	0.39099	0.471569
GTSF1.20946.41	Gametocyte-specific factor 1	GTSF1	Q8WW33	1.0445	0.39099	0.471569
HGFAC.8385.248	Hepatocyte growth factor activator	HGFA	Q04756	1.3018	0.39099	0.471569
HPRT1.19290.5	Hypoxanthine-guanine phosphoribosyltransferase	HPRT	P00492	0.9703	0.39099	0.471569
HybControlElution.2312.13	HCE000483	HCE000483	HCE000483	1.0031	0.39099	0.471569
HybControlElution.2430.52	HCE000342	HCE000342	HCE000342	0.97738	0.39099	0.471569
IL22RA1.3620.67	Interleukin-22 receptor subunit alpha-1	IL22RA1	Q8N6P7	1.0441	0.39099	0.471569
ISLR2.13124.20	Immunoglobulin superfamily containing leucine-rich repeat protein 2	ISLR2	Q6UXK2	0.67107	0.39099	0.471569
KAT2A.19369.17	Histone acetyltransferase KAT2A	GCNL2	Q92830	1.0869	0.39099	0.471569
KCNIP3.10513.13	Calsenilin	CSEN	Q9Y2W7	0.99529	0.39099	0.471569
KCNMB3.8905.20	Calcium-activated potassium channel subunit beta-3	KCMB3	Q9NPA1	1.0761	0.39099	0.471569
LAMP1.16902.17	Lysosome-associated membrane glycoprotein 1	LAMP1	P11279	1.0795	0.39099	0.471569
LAS2.22114.4	Uncharacterized protein C18orf54	CR054	Q8IYD9	1.0079	0.39099	0.471569
LCK.4560.34	Tyrosine-protein kinase Lck	LCK	P06239	0.9403	0.39099	0.471569
LGMN.3622.33	Legumain	LGMN	Q99538	0.76758	0.39099	0.471569
LIMD2.20991.2	LIM domain-containing protein 2	LIMD2	Q9BT23	1.078	0.39099	0.471569
LRP4.19558.10	Low-density lipoprotein receptor-related protein 4	LRP4	O75096	0.79731	0.39099	0.471569
LYSMD4.9106.87	LysM and putative peptidoglycan-binding domain-containing protein 4	LYSM4	Q5XG99	1.0086	0.39099	0.471569
MESD.15299.102	LDLR chaperone MESD	MESD2	Q14696	1.0644	0.39099	0.471569
METTL1.12514.16	tRNA (guanine-N(7)-)-methyltransferase	METTL1	Q9UBP6	1.0476	0.39099	0.471569
MMP16.9719.145	Matrix metalloproteinase-16	MMP-16	P51512	0.88527	0.39099	0.471569
NoneX.11918.54	Fc_MOUSE	Fc_MOUSE	Q99LC4	1.1567	0.39099	0.471569
NoneX.9046.46	Fc_MOUSE	Fc_MOUSE	Q99LC4	1.0529	0.39099	0.471569
NoneX.9905.8	Fc_MOUSE	Fc_MOUSE	Q99LC4	0.98058	0.39099	0.471569
OAZ1.9893.27	Ornithine decarboxylase antizyme 1	Ornithine decarboxylase antizyme	P54368	1.0967	0.39099	0.471569
PCDH10.8780.2	Protocadherin-10:Cytoplasmic domain	PCD10:CD	Q9P2E7	1.1883	0.39099	0.471569
PCDHGB1.11872.9	Protocadherin gamma-B1	PCDGD	Q9Y5G3	1.0322	0.39099	0.471569
PES1.4267.81	Pescadillo homolog	PESC	O00541	1.0532	0.39099	0.471569
PF4V1.5663.18	Platelet factor 4 variant	PF4V	P10720	0.97934	0.39099	0.471569
PLA2G5.2449.1	Calcium-dependent phospholipase A2	GV	P39877	1.0343	0.39099	0.471569
PMEPA1.6936.7	Protein TMEPAI	PMEPA	Q969W9	1.0335	0.39099	0.471569
PNMT.17204.17	Phenylethanolamine N-methyltransferase	PNMT	P11086	1.033	0.39099	0.471569
PPIB.4718.5	Peptidyl-prolyl cis-trans isomerase B	PPIB	P23284	0.93683	0.39099	0.471569
PRLR.9224.20	Prolactin receptor	Prolactin Receptor	P16471	0.98981	0.39099	0.471569
PRTN3.13720.95	Myeloblastin	Proteinase-3	P24158	1.0783	0.39099	0.471569
PTK7.9525.1	Inactive tyrosine-protein kinase 7	PTK7	Q13308	1.2631	0.39099	0.471569
RGS4.17855.28	Regulator of G-protein signaling 4	RGS4	P49798	0.97687	0.39099	0.471569
RNF128.8633.18	E3 ubiquitin-protein ligase RNF128:region 2	RN128:region 2	Q8TEB7	0.98702	0.39099	0.471569
SERPINA12.6551.94	Serpin A12	Vaspin	Q8IW75	0.9765	0.39099	0.471569
SIAE.9263.57	Sialate O-acetylesterase	SIAE	Q9HAT2	0.8134	0.39099	0.471569
SLC4A8.12798.46	Electroneutral sodium bicarbonate exchanger 1	S4A8	Q2Y0W8	1.0383	0.39099	0.471569
SLITRK1.15539.15	SLIT and NTRK-like protein 1	SLIK1	Q96PX8	0.65366	0.39099	0.471569
STK16.3471.49	Serine/threonine-protein kinase 16	STK16	O75716	1.0846	0.39099	0.471569
TACC3.22027.13	Transforming acidic coiled-coil-containing protein 3	TACC3	Q9Y6A5	0.97908	0.39099	0.471569
TECTB.21549.144	Beta-tectorin	TECTB	Q96PL2	1.034	0.39099	0.471569
TERF1.10049.112	Telomeric repeat-binding factor 1	TERF1	P54274	1.0171	0.39099	0.471569
TGIF2.9847.21	Homeobox protein TGIF2	TGIF2	Q9GZN2	1.0716	0.39099	0.471569
TMEM167B.13421.17	Protein kish-B	KISHB	Q9NRX6	0.98633	0.39099	0.471569
TOR1AIP1.9039.47	Torsin-1A-interacting protein 1:Nuclear domain	TOIP1:Nuclear	Q5JTV8	1.3787	0.39099	0.471569
TPO.3873.51	Thyroid peroxidase	TMA	P07202	0.92216	0.39099	0.471569
TTC32.20440.36	Tetratricopeptide repeat protein 32	TTC32	Q5I0X7	1.0475	0.39099	0.471569
UBC.6647.55	PolyUbiquitin K63-linked	PolyUbiquitin K63	P0CG48	1.0498	0.39099	0.471569
USP28.19562.8	Ubiquitin carboxyl-terminal hydrolase 28	UBP28	Q96RU2	1.0326	0.39099	0.471569
VEGFB.9453.12	Vascular endothelial growth factor B	VEGF-B	P49765	0.86595	0.39099	0.471569
WFDC5.6969.14	WAP four-disulfide core domain protein 5	WFDC5	Q8TCV5	1.0219	0.39099	0.471569
BAG4.12844.10	BAG family molecular chaperone regulator 4	BAG4	O95429	0.97654	0.39661	0.477526
BRDT.12748.6	Bromodomain testis-specific protein	BRDT	Q58F21	1.035	0.39661	0.477526
CNTNAP5.9044.1	Contactin-associated protein-like 5	CNTP5	Q8WYK1	1.0854	0.39661	0.477526
DPP6.21969.5	Dipeptidyl aminopeptidase-like protein 6	DPP6	P42658	1.0543	0.39661	0.477526
ELAPOR2.8363.18	UPF0577 protein KIAA1324-like	K132L	A8MWY0	0.99597	0.39661	0.477526
GUCA1B.22401.26	Guanylyl cyclase-activating protein 2	GUC1B	Q9UMX6	1.026	0.39638	0.477526
ITGA3.ITGB1.21901.14	Integrin a3b1	Integrin a3b1	P26006|P05556	1.0317	0.39661	0.477526
NoneX.9080.1	Fc_MOUSE	Fc_MOUSE	Q99LC4	1.0649	0.39661	0.477526
PHYHD1.22530.111	Phytanoyl-CoA dioxygenase domain-containing protein 1	PHYD1	Q5SRE7	0.98116	0.39661	0.477526
RALYL.22545.20	RNA-binding Raly-like protein	RALYL	Q86SE5	1.0886	0.39661	0.477526
FGF4.4123.60	Fibroblast growth factor 4	FGF-4	P08620	1.019	0.40168	0.483298
GALNT2.5764.4	Polypeptide N-acetylgalactosaminyltransferase 2	GALT2	Q10471	0.97882	0.40168	0.483298
NENF.9219.70	Neudesin	NENF	Q9UMX5	1.0463	0.40168	0.483298
TTC33.20411.52	Tetratricopeptide repeat protein 33	TTC33	Q6PID6	1.2152	0.40168	0.483298
NonBiotin.4666.223	No protein	No Protein		0.88993	0.40994	0.493152
BRD4.10043.31	Bromodomain-containing protein 4	BRD4	O60885	1.0075	0.41433	0.498091
DUSP23.17326.44	Dual specificity protein phosphatase 23	DUS23	Q9BVJ7	0.99088	0.41433	0.498091
MUC16.15565.102	Mucin-16	CA125	Q8WXI7	0.96246	0.41433	0.498091
SENP7.12626.6	Sentrin-specific protease 7	SENP7	Q9BQF6	1.1246	0.41433	0.498091
AMY2B.10439.57	Alpha-amylase 2B	Alpha-amylase 2B	P19961	1.008	0.42627	0.505511
APOH.8288.27	Beta-2-glycoprotein 1	b2-Glycoprotein I	P02749	1.0275	0.42627	0.505511
ASTL.7993.23	Astacin-like metalloendopeptidase	ASTL	Q6HA08	1.0116	0.42627	0.505511
AUH.20931.156	Methylglutaconyl-CoA hydratase, mitochondrial	AUHM	Q13825	1.0727	0.42627	0.505511
BRPF1.11671.19	Peregrin	BRPF1	P55201	1.1245	0.42627	0.505511
C4orf36.22099.1	Uncharacterized protein C4orf36	CD036	Q96KX1	0.97955	0.42627	0.505511
CCN4.3057.55	WNT1-inducible-signaling pathway protein 1	WISP-1	O95388	1.0084	0.42627	0.505511
CD79B.6351.55	B-cell antigen receptor complex-associated protein beta chain	CD79B	P40259	1.0309	0.42627	0.505511
CEP76.23675.16	Centrosomal protein of 76 kDa	CEP76	Q8TAP6	1.0569	0.42627	0.505511
CISD1.7745.3	CDGSH iron-sulfur domain-containing protein 1	ZCD1	Q9NZ45	0.8901	0.42627	0.505511
CMIP.25100.11	C-Maf-inducing protein	CMIP	Q8IY22	0.91493	0.42627	0.505511
CNN2.18877.15	Calponin-2	CNN2	Q99439	1.0735	0.42627	0.505511
COL8A1.4807.13	Collagen alpha-1(VIII) chain	CO8A1	P27658	0.98332	0.42627	0.505511
COX5B.7887.57	Cytochrome c oxidase subunit 5B, mitochondrial	COX5B	P10606	0.99741	0.42627	0.505511
DCUN1D3.13553.4	DCN1-like protein 3	DCNL3	Q8IWE4	1.03	0.42627	0.505511
DKK2.15678.71	Dickkopf-related protein 2	DKK2	Q9UBU2	1.1763	0.42627	0.505511
ERAP2.8960.3	Endoplasmic reticulum aminopeptidase 2	LRAP	Q6P179	0.84259	0.42627	0.505511
F9.5307.12	Coagulation factor IXab	Coagulation Factor IXab	P00740	0.78282	0.42627	0.505511
FAM151A.7856.51	Protein FAM151A	F151A	Q8WW52	0.99706	0.42627	0.505511
FASLG.3052.8	Tumor necrosis factor ligand superfamily member 6, soluble form	Fas ligand, soluble	P48023	1.005	0.42627	0.505511
FBL.13994.1	rRNA 2'-O-methyltransferase fibrillarin	FBRL	P22087	1.0691	0.42627	0.505511
FCGRT.21708.149	IgG receptor FcRn large subunit p51	FCGRN	P55899	1.0421	0.42627	0.505511
FCRLA.24975.3	Fc receptor-like A	FCRLA	Q7L513	1.0286	0.42627	0.505511
FGF8.19570.12	Fibroblast growth factor 8	FGF-8	P55075	1.018	0.42627	0.505511
FLT4.16035.8	Vascular endothelial growth factor receptor 3	VEGF sR3	P35916	1.1049	0.42627	0.505511
FSTL1.13112.179	Follistatin-related protein 1	FSTL1	Q12841	0.94427	0.42627	0.505511
FUT9.6991.24	Alpha-(1,3)-fucosyltransferase 9	FUT9	Q9Y231	0.97336	0.42627	0.505511
GDF10.6517.14	Growth/differentiation factor 10	BMP-3b	P55107	1.0085	0.42627	0.505511
GLRX5.16597.11	Glutaredoxin-related protein 5, mitochondrial	GLRX5	Q86SX6	1.0582	0.42627	0.505511
GMPPA.24271.9	Mannose-1-phosphate guanyltransferase alpha	GMPPA	Q96IJ6	1.0805	0.42627	0.505511
GRB14.13628.58	Growth factor receptor-bound protein 14	GRB14	Q14449	0.89371	0.42627	0.505511
GRID2.12758.47	Glutamate receptor ionotropic, delta-2	GRID2	O43424	1.1164	0.42627	0.505511
HHLA2.14132.21	HERV-H LTR-associating protein 2	HHLA2	Q9UM44	1.0785	0.42627	0.505511
IL17RA.2992.59	Interleukin-17 receptor A	IL-17 sR	Q96F46	0.85721	0.42627	0.505511
IL1B.3037.62	Interleukin-1 beta	IL-1b	P01584	1.0226	0.42627	0.505511
IL6.4673.13	Interleukin-6	IL-6	P05231	1.3821	0.42627	0.505511
INHBA.INHBB.4383.97	Inhibin beta A chain:Inhibin beta B chain heterodimer	Activin AB	P08476|P09529	1.1917	0.42627	0.505511
ISLR2.8528.74	Immunoglobulin superfamily containing leucine-rich repeat protein 2	ISLR2	Q6UXK2	0.6816	0.42627	0.505511
KCNE5.8908.14	Potassium voltage-gated channel subfamily E regulatory beta subunit 5:Cytoplasmic domain	KCE1L:CD	Q9UJ90	0.78939	0.42627	0.505511
LAG3.9950.229	Lymphocyte activation gene 3 protein	LAG-3	P18627	0.85806	0.42627	0.505511
LGALS7.9196.8	Galectin-7	Galectin-7	P47929	1.1136	0.42627	0.505511
LRRC32.7551.33	Leucine-rich repeat-containing protein 32	LRC32	Q14392	1.0398	0.42627	0.505511
LSMEM1.24289.1	Coiled-coil domain-containing transmembrane protein C7orf53	CG053	Q8N8F7	0.98706	0.42627	0.505511
MGP.6520.87	Matrix Gla protein	MGP	P08493	1.1415	0.42627	0.505511
MMP12.4496.60	Macrophage metalloelastase	MMP-12	P39900	1.2238	0.42627	0.505511
MZB1.7780.34	Marginal zone B- and B1-cell-specific protein	PACAP	Q8WU39	1.0479	0.42627	0.505511
None.23536.14	Uncharacterized protein C19orf84	CS084	I3L1E1	0.98741	0.42627	0.505511
None.24423.9	Protein phosphatase 1 regulatory subunit 3G	PP13G	B7ZBB8	1.0578	0.42627	0.505511
NoneX.6102.2	Fc_MOUSE	Fc_MOUSE	Q99LC4	1.0295	0.42627	0.505511
NoneX.8031.11	Fc_MOUSE	Fc_MOUSE	Q99LC4	0.99312	0.42627	0.505511
NoneX.8769.30	Fc_MOUSE	Fc_MOUSE	Q99LC4	0.98804	0.42627	0.505511
NoneX.9246.1	Fc_MOUSE	Fc_MOUSE	Q99LC4	0.9798	0.42627	0.505511
NRG3.20524.38	Pro-neuregulin-3, membrane-bound isoform	NRG3	P56975	0.70542	0.42627	0.505511
OTX2.22521.13	Homeobox protein OTX2	OTX2	P32243	0.96096	0.42627	0.505511
PARK7.19545.145	Oxidized Protein deglycase DJ-1	Oxidized PARK7	Q99497	1.0288	0.42627	0.505511
PGLYRP2.5601.2	N-acetylmuramoyl-L-alanine amidase	PGRP-L	Q96PD5	0.94468	0.42627	0.505511
PGRMC2.10631.9	Membrane-associated progesterone receptor component 2	PGRC2	O15173	0.94713	0.42627	0.505511
PHEX.18921.30	Phosphate-regulating neutral endopeptidase	PHEX	P78562	0.96833	0.42627	0.505511
PHYHIP.24434.16	Phytanoyl-CoA hydroxylase-interacting protein	PHYIP	Q92561	1.1395	0.42627	0.505511
POLR3F.11444.49	DNA-directed RNA polymerase III subunit RPC6	RPC6	Q9H1D9	1.0576	0.42627	0.505511
PPARG.24221.3	Peroxisome proliferator activated receptor gamma	PPAR gamma	P37231	0.91514	0.42627	0.505511
QDPR.11257.1	Dihydropteridine reductase	DHPR	P09417	0.91478	0.42627	0.505511
RBM24.11380.84	RNA-binding protein 24	RBM24	Q9BX46	1.0568	0.42627	0.505511
RBP5.19241.31	Retinol-binding protein 5	RBP-III	P82980	1.0443	0.42627	0.505511
REN.3396.54	Renin	Renin	P00797	0.95909	0.42627	0.505511
RNF122.11160.56	RING finger protein 122	RN122	Q9H9V4	0.97451	0.42627	0.505511
SATB2.10081.17	DNA-binding protein SATB2	SATB2	Q9UPW6	1.0539	0.42627	0.505511
SAYSD1.6594.64	SAYSvFN domain-containing protein 1	SMDC1	Q9NPB0	1.0222	0.42627	0.505511
SCARB1.20534.6	Scavenger receptor class B member 1	SCRB1	Q8WTV0	1.0164	0.42627	0.505511
SLITRK5.4568.17	SLIT and NTRK-like protein 5	SLIK5	O94991	0.64592	0.42627	0.505511
STK4.22847.18	Serine/threonine-protein kinase 4	STK4	Q13043	0.84842	0.42627	0.505511
STX8.10903.50	Syntaxin-8	STX8	Q9UNK0	0.81648	0.42627	0.505511
SUGT1.17818.22	Protein SGT1 homolog	SUGT1	Q9Y2Z0	1.1596	0.42627	0.505511
SVBP.20379.59	Small vasohibin-binding protein	SVBP	Q8N300	0.9992	0.42627	0.505511
TADA3.23551.15	Transcriptional adapter 3	TADA3	O75528	0.94389	0.42627	0.505511
TCAP.22800.24	Telethonin	TELT	O15273	0.98902	0.42627	0.505511
TMEM9.8597.1	Transmembrane protein 9:Cytoplasmic domain	TMEM9:CD	Q9P0T7	0.94706	0.42627	0.505511
TNFSF18.2708.54	Tumor necrosis factor ligand superfamily member 18	TNFSF18	Q9UNG2	1.0428	0.42627	0.505511
UNC5D.5140.56	Netrin receptor UNC5D	UNC5H4	Q6UXZ4	0.66425	0.42627	0.505511
VWF.3050.7	von Willebrand factor	vWF	P04275	1.0083	0.42627	0.505511
CRIM1.15492.1	Cysteine-rich motor neuron 1 protein:Extracellular domain	CRIM1:ECD	Q9NZV1	0.95403	0.43251	0.512477
LAMA3.20074.3	Laminin subunit alpha-3	LAMA3	Q16787	1.0947	0.43251	0.512477
MMRN2.9723.105	Multimerin-2	EMILIN-3	Q9H8L6	0.94487	0.43251	0.512477
PLSCR3.11407.57	Phospholipid scramblase 3	PLS3	Q9NRY6	1.0152	0.43251	0.512477
XG.8044.90	Glycoprotein Xg	XG	P55808	1.0583	0.43251	0.512477
HybControlElution.2359.65	HCE004152	HCE004152	HCE004152	1.012	0.44149	0.523029
CPE.6024.68	Carboxypeptidase E	CBPE	P16870	0.98165	0.44205	0.523604
APEX2.25123.198	DNA-(apurinic or apyrimidinic site) lyase 2	APEX2	Q9UBZ4	1.0009	0.45115	0.534022
JPH4.9111.40	Junctophilin-4	JPH4	Q96JJ6	1.0401	0.45115	0.534022
SLC26A11.13502.2	Sodium-independent sulfate anion transporter	S2611	Q86WA9	1.0977	0.45115	0.534022
SRFBP1.22431.164	Serum response factor-binding protein 1	SRFB1	Q8NEF9	1.0187	0.45115	0.534022
A2ML1.15482.12	Alpha-2-macroglobulin-like protein 1	A2ML1	A8K2U0	0.99017	0.46313	0.541528
ADAM8.21440.9	ADAM 8	ADAM-8	P78325	0.99879	0.46313	0.541528
ADCYAP1.8446.4	Pituitary adenylate cyclase-activating polypeptide 27	PACAP-27	P18509	0.97039	0.46313	0.541528
ANGPT4.2500.2	Angiopoietin-4	Angiopoietin-4	Q9Y264	0.98286	0.46313	0.541528
ANKRD46.7851.30	Ankyrin repeat domain-containing protein 46	ANR46	Q86W74	1.039	0.46313	0.541528
APBB3.13589.10	Amyloid beta A4 precursor protein-binding family B member 3:Phosphotyrosine Interaction Domain 2, Isoform IV	APBB3:PID 2	O95704	0.93641	0.46313	0.541528
APOE.5312.49	Apolipoprotein E (isoform E2)	Apo E2	P02649	0.93374	0.46313	0.541528
ASPN.6451.64	Asporin	ASPN	Q9BXN1	1.2582	0.46313	0.541528
BMX.3414.40	Cytoplasmic tyrosine-protein kinase BMX	BMX	P51813	1.0457	0.46313	0.541528
BPNT2.9231.23	Inositol monophosphatase 3	IMPA3	Q9NX62	0.75706	0.46313	0.541528
BTN3A3.17692.2	Butyrophilin subfamily 3 member A3	BT3A3	O00478	1.1101	0.46313	0.541528
CA3.3799.11	Carbonic anhydrase 3	Carbonic anhydrase III	P07451	1.6071	0.46313	0.541528
CA5A.8791.151	Carbonic anhydrase 5A, mitochondrial	Carbonic Anhydrase VA	P35218	1.072	0.46313	0.541528
CCDC126.6388.21	Coiled-coil domain-containing protein 126	CC126	Q96EE4	1.0851	0.46313	0.541528
CCDC25.18264.12	Coiled-coil domain-containing protein 25	CCD25	Q86WR0	1.015	0.46313	0.541528
CCN2.2975.19	Connective tissue growth factor	CTGF	P29279	1.0942	0.46313	0.541528
CD320.16320.139	CD320 antigen	CD320	Q9NPF0	1.0791	0.46313	0.541528
CEACAM21.7204.1	Carcinoembryonic antigen-related cell adhesion molecule 21	CEA21	Q3KPI0	1.0317	0.46313	0.541528
CEP43.21793.4	FGFR1 oncogene partner	FR1OP	O95684	1.0739	0.46313	0.541528
CLPS.5749.53	Colipase	COL	P04118	0.98945	0.46313	0.541528
COMP.8043.153	Cartilage oligomeric matrix protein	COMP	P49747	1.0952	0.46313	0.541528
CRABP1.11967.23	Cellular retinoic acid-binding protein 1	RABP1	P29762	1.8785	0.46313	0.541528
CRELD1.7628.40	Cysteine-rich with EGF-like domain protein 1	CREL1	Q96HD1	0.82208	0.46313	0.541528
CRIM1.8699.43	Cysteine-rich motor neuron 1 protein:Cytoplasmic domain	CRIM1:CD	Q9NZV1	1.0716	0.46313	0.541528
CYB5D2.10924.258	Neuferricin	NEUFC	Q8WUJ1	0.95936	0.46313	0.541528
DENR.19287.59	Density-regulated protein	DENR	O43583	1.0478	0.46313	0.541528
DIXDC1.13441.30	Dixin	DIXC1	Q155Q3	0.98143	0.46313	0.541528
DNAJC30.7866.11	DnaJ homolog subfamily C member 30	DJC30	Q96LL9	1.0267	0.46313	0.541528
EHF.13387.55	ETS homologous factor	EHF	Q9NZC4	1.137	0.46313	0.541528
EHMT2.5843.60	Histone-lysine N-methyltransferase EHMT2	NG36	Q96KQ7	1.0193	0.46313	0.541528
FATE1.7740.33	Fetal and adult testis-expressed transcript protein	FATE1	Q969F0	0.98385	0.46313	0.541528
FCAMR.9568.289	High affinity immunoglobulin alpha and immunoglobulin mu Fc receptor	FCAMR	Q8WWV6	1.0088	0.46313	0.541528
FIBCD1.9378.6	Fibrinogen C domain-containing protein 1	FBCD1	Q8N539	1.0242	0.46313	0.541528
FKBP7.9288.7	Peptidyl-prolyl cis-trans isomerase FKBP7	FKBP7	Q9Y680	1.1258	0.46313	0.541528
FLT4.2358.19	Vascular endothelial growth factor receptor 3	VEGF sR3	P35916	1.0805	0.46313	0.541528
GDPD1.24428.76	Lysophospholipase D GDPD1	GDPD1	Q8N9F7	1.1545	0.46313	0.541528
GHR.2948.58	Growth hormone receptor	Growth hormone receptor	P10912	1.1915	0.46313	0.541528
HS3ST5.10731.10	Heparan sulfate glucosamine 3-O-sulfotransferase 5	HS3S5	Q8IZT8	1.0014	0.46313	0.541528
IGHD.4916.2	Immunoglobulin D	IgD	P01880	1.4139	0.46313	0.541528
IL12B.IL23A.10365.132	Interleukin-23	IL-23	P29460|Q9NPF7	1.0654	0.46313	0.541528
KIR2DS2.10428.1	Killer cell immunoglobulin-like receptor 2DS2	KI2S2	P43631	0.99484	0.46313	0.541528
KIR3DL1.18907.97	Killer cell immunoglobulin-like receptor 3DL1	KI3L1	P43629	0.85282	0.46313	0.541528
KLHL41.23660.112	Kelch-like protein 41	KLH41	O60662	0.74854	0.46313	0.541528
KRT18.5354.11	Keratin, type I cytoskeletal 18	Keratin 18	P05783	0.91597	0.46313	0.541528
LGALS2.3033.57	Galectin-2	Galectin-2	P05162	1.0236	0.46313	0.541528
LYG2.15416.54	Lysozyme g-like protein 2	LYG2	Q86SG7	1.0222	0.46313	0.541528
METAP1D.19752.197	Methionine aminopeptidase 1D, mitochondrial	AMP1D	Q6UB28	1.0497	0.46313	0.541528
NoneX.11561.32	Fc_MOUSE	Fc_MOUSE	Q99LC4	1.0024	0.46313	0.541528
NoneX.7802.53	Fc_MOUSE	Fc_MOUSE	Q99LC4	0.99342	0.46313	0.541528
NoneX.8808.90	Fc_MOUSE	Fc_MOUSE	Q99LC4	1.0175	0.46313	0.541528
NoneX.9122.8	Fc_MOUSE	Fc_MOUSE	Q99LC4	0.97951	0.46313	0.541528
NPS.6390.18	Neuropeptide S	NPS	P0C0P6	0.73673	0.46313	0.541528
OPCML.3634.5	Opioid-binding protein/cell adhesion molecule	OBCAM	Q14982	0.9649	0.46313	0.541528
PCDHGC3.7859.21	Protocadherin gamma-C3	PCDGK	Q9UN70	1.2025	0.46313	0.541528
PGF.3078.1	Placenta growth factor	PlGF	P49763	1.0921	0.46313	0.541528
PIK3C3.25947.116	Phosphatidylinositol 3-kinase catalytic subunit type 3	PK3C3	Q8NEB9	1.0948	0.46313	0.541528
PRDX4.7789.182	Peroxiredoxin-4	PRDX4	Q13162	0.98391	0.46313	0.541528
PSMB10.21861.8	Proteasome subunit beta type-10	PSB10	P40306	1.0439	0.46313	0.541528
RAD18.25111.24	E3 ubiquitin-protein ligase RAD18	RAD18	Q9NS91	1.0383	0.46313	0.541528
REG1A.13095.51	Lithostathine-1-alpha	PSP	P05451	0.90088	0.46313	0.541528
RGS4.23020.18	Regulator of G-protein signaling 4	RGS4	P49798	1.0125	0.46313	0.541528
RSPO3.13094.75	R-spondin-3	RSPO3	Q9BXY4	1.196	0.46313	0.541528
SEPTIN5.19742.3	Septin-5	Septin-5	Q99719	1.0041	0.46313	0.541528
SERPINA4.14105.5	Kallistatin	Kallistatin	P29622	1.0037	0.46313	0.541528
SMIM3.23578.6	Small integral membrane protein 3	SMIM3	Q9BZL3	1.0646	0.46313	0.541528
SMPDL3A.4771.10	Acid sphingomyelinase-like phosphodiesterase 3a	ASM3A	Q92484	0.9725	0.46313	0.541528
SOSTDC1.8237.56	Sclerostin domain-containing protein 1	SOSD1	Q6X4U4	1.0436	0.46313	0.541528
SPINK9.8042.88	Serine protease inhibitor Kazal-type 9	ISK9	Q5DT21	1.0115	0.46313	0.541528
STX1A.19553.14	Syntaxin-1A	STX1a	Q16623	0.97633	0.46313	0.541528
TMEM190.10442.1	Transmembrane protein 190	TM190	Q8WZ59	0.98282	0.46313	0.541528
TOR1AIP2.10553.8	Torsin-1A-interacting protein 2	TOIP2	Q8NFQ8	1.024	0.46313	0.541528
UBQLN2.19121.3	Ubiquilin-2	UBQL2	Q9UHD9	1.1102	0.46313	0.541528
ZNF69.22842.85	Zinc finger protein 69	ZNF69	Q9UC07	1.0387	0.46313	0.541528
BCL6.13640.5	B-cell lymphoma 6 protein	BCL6	P41182	0.99084	0.47012	0.548641
FAM171B.8061.102	Protein FAM171B:Cytoplasmic domain	F171B:CD	Q6P995	1.0123	0.47023	0.548641
HLF.21340.38	Hepatic leukemia factor	HLF	Q16534	1.0274	0.47012	0.548641
IL22RA2.5087.5	Interleukin-22 receptor subunit alpha-2	IL-22BP	Q969J5	0.94042	0.47023	0.548641
LGR5.16296.43	Leucine-rich repeat-containing G-protein coupled receptor 5	LGR5	O75473	1.0323	0.47023	0.548641
MEPE.3209.69	Matrix extracellular phosphoglycoprotein	MEPE	Q9NQ76	1.0608	0.47023	0.548641
NoneX.10502.15	Fc_MOUSE	Fc_MOUSE	Q99LC4	1.0093	0.47023	0.548641
NoneX.8023.23	Fc_MOUSE	Fc_MOUSE	Q99LC4	0.95744	0.47023	0.548641
NonHuman.3724.64	Exendin-4_HELSU	EXE4_HELSU	P26349	0.93148	0.47023	0.548641
SIGLEC12.8352.26	Sialic acid-binding Ig-like lectin 12:Ig-like C2-type 2 domain, Isoform short	SIG12:Ig-like C2-type 2	Q96PQ1	1.2189	0.47023	0.548641
TGIF2LX.21164.83	Homeobox protein TGIF2LX	TF2LX	Q8IUE1	0.98417	0.47023	0.548641
TNFRSF10A.4832.75	Tumor necrosis factor receptor superfamily member 10A	TRAIL R1	O00220	0.95872	0.47023	0.548641
UGT2B15.25080.16	UDP-glucuronosyltransferase 2B15	UDB15	P54855	0.99738	0.47023	0.548641
NonBiotin.3525.1	No protein	No Protein		1.1107	0.48451	0.565114
Spuriomer.4666.212	No protein	No Protein		0.89888	0.48451	0.565114
HERPUD2.9779.63	Homocysteine-responsive endoplasmic reticulum-resident ubiquitin-like domain member 2 protein	HERP2	Q9BSE4	1.0085	0.48464	0.565171
ATOH1.22076.34	Protein atonal homolog 1	ATOH1	Q92858	0.98476	0.48975	0.570466
CEACAM4.10910.6	Carcinoembryonic antigen-related cell adhesion molecule 4	CEAM4	O75871	0.99538	0.48964	0.570466
IL22RA2.9456.34	Interleukin-22 receptor subunit alpha-2	IL-22BP	Q969J5	1.0194	0.48975	0.570466
ITGA11.20181.17	Integrin alpha-11	ITA11	Q9UKX5	0.98258	0.48975	0.570466
LRRC20.23288.28	Leucine-rich repeat-containing protein 20	LRC20	Q8TCA0	1.1872	0.48975	0.570466
RETNLB.22007.1	Resistin-like beta	RELM-beta	Q9BQ08	1.0226	0.48975	0.570466
Spuriomer.4666.200	No protein	No Protein		0.97725	0.48975	0.570466
ACTN2.9844.138	Alpha-actinin-2	ACTN2	P35609	1.7917	0.50159	0.577257
ADCYAP1.8285.64	Pituitary adenylate cyclase-activating polypeptide	PACA	P18509	1.0507	0.50159	0.577257
ARHGEF1.13976.9	Rho guanine nucleotide exchange factor 1	ARHG1	Q92888	1.0188	0.50159	0.577257
CCL21.2516.57	C-C motif chemokine 21	6Ckine	O00585	0.92214	0.50159	0.577257
CCL24.4128.27	C-C motif chemokine 24	Eotaxin-2	O00175	0.98324	0.50159	0.577257
CD2AP.21961.14	CD2-associated protein	CD2AP	Q9Y5K6	1.0498	0.50159	0.577257
CDON.4541.49	Cell adhesion molecule-related/down-regulated by oncogenes	CDON	Q4KMG0	1.026	0.50159	0.577257
CFC1.3294.55	Cryptic protein	CFC1	P0CG37	0.91436	0.50159	0.577257
CHST15.14097.86	Carbohydrate sulfotransferase 15	ST4S6	Q7LFX5	0.79504	0.50159	0.577257
CHST5.7020.13	Carbohydrate sulfotransferase 5	CHST5	Q9GZS9	1.2444	0.50159	0.577257
CPM.7768.10	Carboxypeptidase M	CBPM	P14384	0.8857	0.50159	0.577257
CTSG.2431.17	Cathepsin G	Cathepsin G	P08311	1.0182	0.50159	0.577257
CTSH.8465.52	Cathepsin H	Cathepsin H	P09668	0.90691	0.50159	0.577257
DSG2.20517.1	Desmoglein-2	Desmoglein-2	Q14126	0.80394	0.50159	0.577257
DTD1.19194.9	D-tyrosyl-tRNA(Tyr) deacylase 1	Histidyl-tRNA synthetase-related	Q8TEA8	1.0298	0.50159	0.577257
DYNLT3.12867.40	Dynein light chain Tctex-type 3	DYLT3	P51808	1.0192	0.50159	0.577257
EXTL2.6528.95	Exostosin-like 2	EXTL2	Q9UBQ6	1.1766	0.50159	0.577257
FAM241A.9490.3	Uncharacterized protein C4orf32	CD032	Q8N8J7	0.99215	0.50159	0.577257
FAM92A.24642.21	Protein FAM92A	FA92A	A1XBS5	1.0533	0.50159	0.577257
FCRL4.8973.23	Fc receptor-like protein 4:Extracellular domain	FCRL4:ECD	Q96PJ5	1.0547	0.50159	0.577257
FOLR3.5624.66	Folate receptor gamma	FOLR3	P41439	1.0333	0.50159	0.577257
GABARAP.17735.130	Gamma-aminobutyric acid receptor-associated protein	GBRAP	O95166	1.0095	0.50159	0.577257
GEMIN6.21614.2	Gem-associated protein 6	GEMI6	Q8WXD5	0.98764	0.50159	0.577257
GFRA2.2515.14	GDNF family receptor alpha-2	GFRa-2	O00451	0.87426	0.50159	0.577257
GLTP.12513.8	Glycolipid transfer protein	GLTP	Q9NZD2	1.0252	0.50159	0.577257
HIF1AN.17199.43	Hypoxia-inducible factor 1-alpha inhibitor	HIF1N	Q9NWT6	0.92402	0.50159	0.577257
HOXA5.22376.95	Homeobox protein Hox-A5	HXA5	P20719	1.0572	0.50159	0.577257
IFNA4.7268.12	Interferon alpha-4	IFNA4	P05014	0.98444	0.50159	0.577257
IFNA8.6214.84	Interferon alpha-8	IFNA8	P32881	1.0196	0.50159	0.577257
IL13RA1.2633.52	Interleukin-13 receptor subunit alpha-1	IL-13 Ra1	P78552	1.0245	0.50159	0.577257
IL1RL2.2994.71	Interleukin-1 receptor-like 2	IL-1Rrp2	Q9HB29	1.0216	0.50159	0.577257
IL2RB.9343.16	Interleukin-2 receptor subunit beta	IL-2 sRb	P14784	1.0705	0.50159	0.577257
INSR.3448.13	Insulin receptor	IR	P06213	0.9808	0.50159	0.577257
ITGB2.12750.9	Integrin beta-2	LFA-1 beta-2	P05107	1.0326	0.50159	0.577257
KHDC1L.20464.7	Putative KHDC1-like protein	KHDCL	Q5JSQ8	1.1425	0.50159	0.577257
KIAA0319L.13698.28	Dyslexia-associated protein KIAA0319-like protein	K319L	Q8IZA0	1.0347	0.50159	0.577257
LGALS9.9197.4	Galectin-9	LEG9	O00182	1.023	0.50159	0.577257
MATK.3823.9	Megakaryocyte-associated tyrosine-protein kinase	MATK	P42679	1.0096	0.50159	0.577257
MPZL1.16845.15	Myelin protein zero-like protein 1	MPZL1	O95297	0.96612	0.50159	0.577257
MYZAP.13924.13	Myocardial zonula adherens protein	MYZAP	P0CAP1	0.99286	0.50159	0.577257
NAALAD2.7986.98	N-acetylated-alpha-linked acidic dipeptidase 2	NALD2	Q9Y3Q0	1.0333	0.50159	0.577257
NAMPT.5011.11	Nicotinamide phosphoribosyltransferase	PBEF	P43490	1.0818	0.50159	0.577257
NBL1.2944.66	Neuroblastoma suppressor of tumorigenicity 1	DAN	P41271	0.52144	0.50159	0.577257
NCAM1.20161.41	Neural cell adhesion molecule 1	NCAM1	P13591	0.89814	0.50159	0.577257
NECAB3.23374.42	N-terminal EF-hand calcium-binding protein 3	NECA3	Q96P71	1.0016	0.50159	0.577257
NLGN2.9772.153	Neuroligin-2:Extracellular domain	NLGN2:ECD	Q8NFZ4	0.64412	0.50159	0.577257
NoneX.10476.23	Fc_MOUSE	Fc_MOUSE	Q99LC4	0.94746	0.50159	0.577257
NoneX.13500.9	Fc_MOUSE	Fc_MOUSE	Q99LC4	1.0303	0.50159	0.577257
NoneX.6401.73	Fc_MOUSE	Fc_MOUSE	Q99LC4	1.0336	0.50159	0.577257
NoneX.6934.8	Fc_MOUSE	Fc_MOUSE	Q99LC4	1.0593	0.50159	0.577257
NPIPB3.9954.2	Nuclear pore complex-interacting protein family member B3	NPPL3	Q92617	1.0143	0.50159	0.577257
NUDT1.19206.20	7,8-dihydro-8-oxoguanine triphosphatase	8ODP	P36639	1.0335	0.50159	0.577257
PAIP1.12430.78	Polyadenylate-binding protein-interacting protein 1	PAIP1	Q9H074	1.0358	0.50159	0.577257
PHF11.22528.1	PHD finger protein 11	PHF11	Q9UIL8	1.2075	0.50159	0.577257
PIK3R1.8863.3	Phosphatidylinositol 3-kinase regulatory subunit alpha	P85A	P27986	1.009	0.50159	0.577257
PITX3.22387.26	Pituitary homeobox 3	PITX3	O75364	0.94829	0.50159	0.577257
PLA2G2E.13670.81	Group IIE secretory phospholipase A2	GIIE	Q9NZK7	1.0919	0.50159	0.577257
PRG3.9015.1	Proteoglycan 3	PRG3	Q9Y2Y8	1.0245	0.50159	0.577257
PSMD5.10716.35	26S proteasome non-ATPase regulatory subunit 5	PSMD5	Q16401	1.0251	0.50159	0.577257
RDH16.12881.17	Retinol dehydrogenase 16	RDH16	O75452	1.0508	0.50159	0.577257
RMI1.13926.1	RecQ-mediated genome instability protein 1	RMI1	Q9H9A7	1.0402	0.50159	0.577257
RRAD.23555.11	GTP-binding protein RAD	RAD	P55042	1.034	0.50159	0.577257
SDC3.16612.28	Syndecan-3	SDC3	O75056	1.0383	0.50159	0.577257
SHBG.7909.37	Sex hormone-binding globulin	SHBG	P04278	1.1622	0.50159	0.577257
SND1.24416.20	Staphylococcal nuclease domain-containing protein 1	SND1	Q7KZF4	0.94015	0.50159	0.577257
SPINK4.19213.1	Serine protease inhibitor Kazal-type 4	ISK4	O60575	1.0259	0.50159	0.577257
ST8SIA1.21663.149	Alpha-N-acetylneuraminide alpha-2,8-sialyltransferase	SIA8A	Q92185	0.95051	0.50159	0.577257
TEPSIN.7947.19	AP-4 complex accessory subunit tepsin	AP4AT	Q96N21	0.98654	0.50159	0.577257
TGM3.4471.50	Protein-glutamine gamma-glutamyltransferase E	TGM3	Q08188	0.85858	0.50159	0.577257
TNMD.6578.29	Tenomodulin	TNMD	Q9H2S6	1.011	0.50159	0.577257
TREML2.5736.1	Trem-like transcript 2 protein	TRML2	Q5T2D2	1.2179	0.50159	0.577257
VTI1A.7952.2	Vesicle transport through interaction with t-SNAREs homolog 1A	VTI1A	Q96AJ9	1.0819	0.50159	0.577257
WTAP.23359.25	Pre-mRNA-splicing regulator WTAP	FL2D	Q15007	0.77935	0.50159	0.577257
ASH1L.12622.96	Histone-lysine N-methyltransferase ASH1L	ASH1L	Q9NR48	1.0123	0.50969	0.585905
GGT5.21548.20	Gamma-glutamyltransferase 5	GGT5	P36269	1.0676	0.50969	0.585905
IRF1.17462.19	Interferon regulatory factor 1	IRF1	P10914	1.0114	0.50969	0.585905
ITGA6.21979.12	Integrin alpha-6	Integrin a6	P23229	1.0447	0.50969	0.585905
KRTDAP.5739.75	Keratinocyte differentiation-associated protein	KTDAP	P60985	1.04	0.50969	0.585905
NXPH3.6054.6	Neurexophilin-3	NXPH3	O95157	0.97232	0.50969	0.585905
RBL1.12879.5	Retinoblastoma-like protein 1	p107	P28749	1.017	0.50969	0.585905
GKN2.6416.8	Gastrokine-2	GKN2	Q86XP6	1.0769	0.52899	0.607992
POSTN.6645.53	Periostin	Periostin	Q15063	1.351	0.52937	0.608329
ADAMTS15.4533.76	A disintegrin and metalloproteinase with thrombospondin motifs 15	ATS15	Q8TE58	0.984	0.53006	0.608822
JAML.5094.62	Junctional adhesion molecule-like	JAML1	Q86YT9	1.029	0.53006	0.608822
NSL1.22518.54	Kinetochore-associated protein NSL1 homolog	NSL1	Q96IY1	0.94281	0.53006	0.608822
ABO.9253.52	Histo-blood group ABO system transferase	BGAT	P16442	0.91865	0.54163	0.615856
ADAM15.15455.40	Disintegrin and metalloproteinase domain-containing protein 15:Extracellular domain	ADA15:ECD	Q13444	1.0582	0.54163	0.615856
ADAM30.8520.8	Disintegrin and metalloproteinase domain-containing protein 30	ADA30	Q9UKF2	0.98195	0.54163	0.615856
ALDH1A3.9835.16	Aldehyde dehydrogenase family 1 member A3	AL1A3	P47895	0.95667	0.54163	0.615856
ALOX5.25880.14	5-Lipoxygenase	5-Lipoxygenase	P09917	1.0239	0.54163	0.615856
ANGPT2.2602.2	Angiopoietin-2	Angiopoietin-2	O15123	0.85219	0.54163	0.615856
AOC2.6434.18	Retina-specific copper amine oxidase	Amine oxidase	O75106	1.0627	0.54163	0.615856
APOL1.11510.31	Apolipoprotein L1	Apo L1	O14791	0.88819	0.54163	0.615856
ARHGEF16.22070.5	Rho guanine nucleotide exchange factor 16	ARHGG	Q5VV41	1.0836	0.54163	0.615856
C4A.C4B.2182.54	Complement C4b	C4b	P0C0L4|P0C0L5	0.80806	0.54163	0.615856
CAV3.8690.25	Caveolin-3	CAV3	P56539	0.9962	0.54163	0.615856
CBLIF.17672.184	Gastric intrinsic factor	Gastric intrinsic factor	P27352	1.0652	0.54163	0.615856
CD68.20528.23	Macrosialin	CD68	P34810	0.93459	0.54163	0.615856
CD9.17449.23	CD9 antigen	CD9	P21926	1.0278	0.54163	0.615856
CDH7.7959.34	Cadherin-7	CADH7	Q9ULB5	1.0136	0.54163	0.615856
CEBPB.15675.3	CCAAT/enhancer-binding protein beta	CEBPB	P17676	0.9835	0.54163	0.615856
CPOX.18241.18	Oxygen-dependent coproporphyrinogen-III oxidase, mitochondrial	HEM6	P36551	1.0315	0.54163	0.615856
CRLF1.14747.9	Cytokine receptor-like factor 1	CRLF1	O75462	1.0828	0.54163	0.615856
CRYAA.10087.10	Alpha-crystallin A chain	Alpha crystallin A chain	P02489	0.98346	0.54163	0.615856
CTSF.8393.121	Cathepsin F	CATF	Q9UBX1	1.0201	0.54163	0.615856
CUZD1.7943.16	CUB and zona pellucida-like domain-containing protein 1	CUZD1	Q86UP6	1.1025	0.54163	0.615856
DPEP1.8794.13	Dipeptidase 1	DPEP1	P16444	0.99247	0.54163	0.615856
DUSP10.21183.1	Dual specificity protein phosphatase 10	DUS10	Q9Y6W6	1.0193	0.54163	0.615856
ELL.11459.81	RNA polymerase II elongation factor ELL	ELL	P55199	1.0345	0.54163	0.615856
ENTPD3.4436.1	Ectonucleoside triphosphate diphosphohydrolase 3	ENTP3	O75355	0.93841	0.54163	0.615856
EPHB3.9220.7	Ephrin type-B receptor 3	EPHB3	P54753	1.0076	0.54163	0.615856
EPS8L1.24899.13	Epidermal growth factor receptor kinase substrate 8-like protein 1	ES8L1	Q8TE68	0.98466	0.54163	0.615856
GABBR1.11279.42	Gamma-aminobutyric acid type B receptor subunit 1	GABR1	Q9UBS5	0.97408	0.54163	0.615856
GIMAP6.19302.7	GTPase IMAP family member 6	GIMA6	Q6P9H5	0.97977	0.54163	0.615856
GLTPD2.7948.129	Glycolipid transfer protein domain-containing protein 2	GLTD2	A6NH11	1.046	0.54163	0.615856
GSTA1.17138.8	Glutathione S-transferase A1	GST A1-1	P08263	0.99128	0.54163	0.615856
GZMB.4133.54	Granzyme B	Granzyme B	P10144	1.0139	0.54163	0.615856
IL17RD.3376.49	Interleukin-17 receptor D	IL-17 RD	Q8NFM7	1.1022	0.54163	0.615856
IL21.7124.18	Interleukin-21	IL-21	Q9HBE4	1.0049	0.54163	0.615856
JAM2.2997.8	Junctional adhesion molecule B	JAM-B	P57087	0.77945	0.54163	0.615856
LCAT.15413.3	Phosphatidylcholine-sterol acyltransferase	LCAT	P04180	1.1437	0.54163	0.615856
LECT2.16763.11	Leukocyte cell-derived chemotaxin-2	LECT2	O14960	1.1193	0.54163	0.615856
MAP3K3.12990.39	Mitogen-activated protein kinase kinase kinase 3	MAP3K3	Q99759	0.99456	0.54163	0.615856
NAPB.12655.30	Beta-soluble NSF attachment protein	SNAB	Q9H115	0.93492	0.54163	0.615856
NoneX.6353.60	Fc_MOUSE	Fc_MOUSE	Q99LC4	1.0635	0.54163	0.615856
NoneX.8316.36	Fc_MOUSE	Fc_MOUSE	Q99LC4	0.98164	0.54163	0.615856
NoneX.8578.45	Fc_MOUSE	Fc_MOUSE	Q99LC4	1.1057	0.54163	0.615856
NonHuman.3512.72	Adenylate kinase_GEOSE	KAD_GEOSE	P27142	1.0698	0.54163	0.615856
POMGNT1.8253.2	Protein O-linked-mannose beta-1,2-N-acetylglucosaminyltransferase 1	PMGT1	Q8WZA1	0.98779	0.54163	0.615856
PRDM1.14197.2	PR domain zinc finger protein 1	PRDM1	O75626	1.0129	0.54163	0.615856
PRKCG.5476.66	Protein kinase C gamma type	PKC-G	P05129	0.83733	0.54163	0.615856
RAF1.10001.7	RAF proto-oncogene serine/threonine-protein kinase	c-Raf	P04049	1.0978	0.54163	0.615856
REG3A.9277.16	Regenerating islet-derived protein 3-alpha	PAP1	Q06141	1.0424	0.54163	0.615856
RNF150.9774.59	RING finger protein 150	RN150	Q9ULK6	1.0146	0.54163	0.615856
SETD2.12647.52	Histone-lysine N-methyltransferase SETD2	SETD2	Q9BYW2	0.99115	0.54163	0.615856
SHBG.4929.55	Sex hormone-binding globulin	SHBG	P04278	0.90635	0.54163	0.615856
SIGLEC11.8913.22	Sialic acid-binding Ig-like lectin 11:Cytoplasmic domain, Isoform 2	SIG11:CD	Q96RL6	0.9289	0.54163	0.615856
SLC3A1.9000.177	Neutral and basic amino acid transport protein rBAT	SLC31	Q07837	1.0463	0.54163	0.615856
SMIM9.8888.33	Small integral membrane protein 9	CX068	A6NGZ8	0.95203	0.54163	0.615856
SMOC1.5694.57	SPARC-related modular calcium-binding protein 1	SMOC1	Q9H4F8	0.82129	0.54163	0.615856
STAR.10085.25	Steroidogenic acute regulatory protein, mitochondrial	STAR	P49675	1.0623	0.54163	0.615856
TNNT3.16807.35	Troponin T, fast skeletal muscle	TNNT3	P45378	0.92816	0.54163	0.615856
U2AF2.13577.25	Splicing factor U2AF 65 kDa subunit	U2AF2	P26368	1.0417	0.54163	0.615856
USP2.21728.4	Ubiquitin carboxyl-terminal hydrolase 2	UBP2	O75604	1.1514	0.54163	0.615856
USP46.WDR48.21748.36	UBP46/WDR48 Complex	UBP46/WDR48 Complex	P62068|Q8TAF3	1.0772	0.54163	0.615856
WRNIP1.12528.40	ATPase WRNIP1	WRIP1	Q96S55	1.0489	0.54163	0.615856
YME1L1.11190.129	ATP-dependent zinc metalloprotease YME1L1	YMEL1	Q96TA2	1.0079	0.54163	0.615856
ABCD4.25886.11	ATP-binding cassette sub-family D member 4	ABCD4	O14678	0.99174	0.55083	0.625809
DNAJC4.8016.19	DnaJ homolog subfamily C member 4:N-term	DNJC4:N-term	Q9NNZ3	1.0145	0.55083	0.625809
HAT1.19327.31	Histone acetyltransferase type B catalytic subunit	Hat1	O14929	0.98102	0.55083	0.625809
OSCAR.7116.31	Osteoclast-associated immunoglobulin-like receptor	OSCAR	Q8IYS5	0.98825	0.55083	0.625809
PSG11.7846.44	Pregnancy-specific beta-1-glycoprotein 11	PSG11	Q9UQ72	0.99493	0.55083	0.625809
CDK20.22103.25	Cyclin-dependent kinase 20	CDK20	Q8IZL9	0.98262	0.55237	0.627356
FAM209B.7066.199	Protein FAM209B	F209B	Q5JX69	0.98797	0.55237	0.627356
FDX2.11231.12	Adrenodoxin-like protein, mitochondrial	ADXL	Q6P4F2	0.97123	0.5717	0.648903
GRID1.13493.5	Glutamate receptor ionotropic, delta-1	GRID1	Q9ULK0	1.0233	0.57199	0.648903
IL7.4140.3	Interleukin-7	IL-7	P13232	0.97449	0.57199	0.648903
IP6K2.22479.64	Inositol hexakisphosphate kinase 2	IP6K2	Q9UHH9	1.0556	0.57199	0.648903
LY6G6D.6469.62	Lymphocyte antigen 6 complex locus protein G6d	LY66D	O95868	1.0141	0.57199	0.648903
None.23335.31	Protein FAM229A	F229A	H3BQW9	0.98212	0.5718	0.648903
TG.18839.24	Thyroglobulin	Thyroglobulin	P01266	0.99139	0.57199	0.648903
ARG2.17752.24	Arginase-2, mitochondrial	Arginase	P78540	0.98804	0.5761	0.653249
C1D.7821.6	Nuclear nucleic acid-binding protein C1D	C1D	Q13901	0.99782	0.5761	0.653249
SHANK1.13240.170	SH3 and multiple ankyrin repeat domains protein 1	SHAN1	Q9Y566	1.0452	0.5761	0.653249
ACP6.5742.14	Lysophosphatidic acid phosphatase type 6	PPA6	Q9NPH0	0.8169	0.58301	0.653788
ADAM17.8959.61	Disintegrin and metalloproteinase domain-containing protein 17:Extracellular domain	ADAM 17:ECD	P78536	1.1012	0.58301	0.653788
APOA2.7127.3	Apolipoprotein A-II	Apo A-II	P02652	0.85566	0.58301	0.653788
APOF.12370.30	Apolipoprotein F	Apo F	Q13790	1.1744	0.58301	0.653788
ARSA.3583.54	Arylsulfatase A	Arylsulfatase A	P15289	1.0172	0.58301	0.653788
BIRC2.10046.55	Baculoviral IAP repeat-containing protein 2	cIAP-1	Q13490	0.99747	0.58301	0.653788
BTN3A3.22950.6	Butyrophilin subfamily 3 member A3	BT3A3	O00478	1.016	0.58301	0.653788
C1QL2.6423.66	Complement C1q-like protein 2	C1QL2	Q7Z5L3	0.90687	0.58301	0.653788
C5.2381.52	Complement C5	C5	P01031	0.86745	0.58301	0.653788
CA12.19347.37	Carbonic anhydrase 12	Carbonic Anhydrase XII	O43570	0.95218	0.58301	0.653788
CASP10.21450.333	Caspase-10:region 2	Caspase-10:region 2	Q92851	1.0539	0.58301	0.653788
CDH1.14759.149	Cadherin-1	Cadherin E	P12830	1.0434	0.58301	0.653788
CSF3.4840.73	Granulocyte colony-stimulating factor	G-CSF	P09919	0.98267	0.58301	0.653788
CST7.3302.58	Cystatin-F	CYTF	O76096	0.98509	0.58301	0.653788
DCLK3.7826.1	Serine/threonine-protein kinase DCLK3	DCLK3	Q9C098	0.98156	0.58301	0.653788
DPEP2.8327.26	Dipeptidase 2	DPEP2	Q9H4A9	1.2129	0.58301	0.653788
DUPD1.23323.25	Dual specificity phosphatase DUPD1	DUPD1	Q68J44	1.0582	0.58301	0.653788
EDN3.15383.200	Endothelin-3	Endothelin 3	P14138	1.0341	0.58301	0.653788
FAM174A.6597.24	Membrane protein FAM174A	TM157	Q8TBP5	0.9773	0.58301	0.653788
FUT3.4548.4	Galactoside 3(4)-L-fucosyltransferase	Fucosyltransferase 3	P21217	0.98276	0.58301	0.653788
FZD10.11647.6	Frizzled-10:Cytoplasmic domain	Frizzled-10:CD	Q9ULW2	1.0511	0.58301	0.653788
GAGE2A.18268.5	G antigen 2A	GAG2A	Q6NT46	0.83239	0.58301	0.653788
GALNT3.6593.5	Polypeptide N-acetylgalactosaminyltransferase 3	GALT3	Q14435	0.99918	0.58301	0.653788
GCA.12594.5	Grancalcin	GRAN	P28676	0.99964	0.58301	0.653788
GDF2.4880.21	Growth/differentiation factor 2	GDF2	Q9UK05	1.0132	0.58301	0.653788
GFRA1.3314.74	GDNF family receptor alpha-1	GFRa-1	P56159	1.0385	0.58301	0.653788
GFRA3.2505.49	GDNF family receptor alpha-3	GFRa-3	O60609	1.0013	0.58301	0.653788
HMGN1.9187.2	Non-histone chromosomal protein HMG-14	HMGN1	P05114	1.1773	0.58301	0.653788
JAKMIP3.9068.17	Janus kinase and microtubule-interacting protein 3	JKIP3	Q5VZ66	0.97585	0.58301	0.653788
LCNL1.22490.16	Lipocalin-like 1 protein	LCNL1	Q6ZST4	1.0127	0.58301	0.653788
LEAP2.5708.1	Liver-expressed antimicrobial peptide 2	LEAP2	Q969E1	1.2292	0.58301	0.653788
LEP.2575.5	Leptin	Leptin	P41159	1.1346	0.58301	0.653788
LGALS13.19147.6	Galactoside-binding soluble lectin 13	PP13	Q9UHV8	0.99814	0.58301	0.653788
LRRC3B.18947.3	Leucine-rich repeat-containing protein 3B	LRC3B	Q96PB8	1.0081	0.58301	0.653788
MEF2C.8933.84	Myocyte-specific enhancer factor 2C	MEF2C	Q06413	0.99972	0.58301	0.653788
NCR3LG1.7854.38	Natural cytotoxicity triggering receptor 3 ligand 1	NR3L1	Q68D85	1.0186	0.58301	0.653788
NETO1.15298.199	Neuropilin and tolloid-like protein 1	NETO1	Q8TDF5	0.78636	0.58301	0.653788
NoneX.10452.24	Fc_MOUSE	Fc_MOUSE	Q99LC4	0.98742	0.58301	0.653788
NoneX.11917.8	Fc_MOUSE	Fc_MOUSE	Q99LC4	1.1722	0.58301	0.653788
NoneX.12941.24	Fc_MOUSE	Fc_MOUSE	Q99LC4	0.98956	0.58301	0.653788
NoneX.13409.9	Fc_MOUSE	Fc_MOUSE	Q99LC4	1.0104	0.58301	0.653788
NoneX.8072.19	Fc_MOUSE	Fc_MOUSE	Q99LC4	1.0064	0.58301	0.653788
NoneX.9799.3	Fc_MOUSE	Fc_MOUSE	Q99LC4	0.98912	0.58301	0.653788
NR2C2AP.23594.2	Nuclear receptor 2C2-associated protein	NR2CA	Q86WQ0	0.94469	0.58301	0.653788
NRXN1.22579.93	Neurexin-1-beta	NRX1B	P58400	0.83956	0.58301	0.653788
NUDT7.24413.96	Peroxisomal coenzyme A diphosphatase NUDT7	NUDT7	P0C024	1.033	0.58301	0.653788
NXPH1.4562.1	Neurexophilin-1	NXPH1	P58417	0.97312	0.58301	0.653788
PCDH12.21704.8	Protocadherin-12	PCD12	Q9NPG4	1.0509	0.58301	0.653788
PDZK1.16852.10	Na(+)/H(+) exchange regulatory cofactor NHE-RF3	NHRF3	Q5T2W1	1.0419	0.58301	0.653788
PECAM1.2695.25	Platelet endothelial cell adhesion molecule	PECAM-1	P16284	1.0223	0.58301	0.653788
PET117.19303.64	Protein PET117 homolog, mitochondrial	PT117	Q6UWS5	1.1133	0.58301	0.653788
PODXL2.10616.67	Podocalyxin-like protein 2	PDXL2	Q9NZ53	1.0026	0.58301	0.653788
PRL.2585.2	Prolactin	PRL	P01236	0.93132	0.58301	0.653788
PSPH.24681.2	Phosphoserine phosphatase	SERB	P78330	1.0651	0.58301	0.653788
PTK2B.11395.5	Protein-tyrosine kinase 2-beta:4.1 protein, ezrin, radixin, moesin domain	FAK2:FERM	Q14289	0.95978	0.58301	0.653788
PTPN6.4318.12	Tyrosine-protein phosphatase non-receptor type 6	PTP-1C	P29350	0.92974	0.58301	0.653788
RGS21.19381.7	Regulator of G-protein signaling 21	RGS21	Q2M5E4	1.0278	0.58301	0.653788
RORB.12483.62	Nuclear receptor ROR-beta	RORB	Q92753	1.0267	0.58301	0.653788
SIGLEC1.4464.10	Sialoadhesin	Sialoadhesin	Q9BZZ2	1.0423	0.58301	0.653788
SLC5A5.12826.5	Sodium/iodide cotransporter	SC5A5	Q92911	1.1042	0.58301	0.653788
SYT7.7121.2	Synaptotagmin-7	SYT7	O43581	0.9861	0.58301	0.653788
TAGLN2.11636.33	Transgelin-2	Transgelin-2	P37802	1.1186	0.58301	0.653788
TAPBPL.6364.7	Tapasin-related protein	TPSNR	Q9BX59	1.0664	0.58301	0.653788
TNC.6042.52	Tenascin	Tenascin	P24821	1.1516	0.58301	0.653788
TNFSF12.5939.42	Tumor necrosis factor ligand superfamily member 12	TWEAK	O43508	0.77714	0.58301	0.653788
TNKS.9907.216	Tankyrase-1	Tankyrase-1	O95271	1.0036	0.58301	0.653788
TPM3.9890.8	Tropomyosin alpha-3 chain	Tropomyosin alpha-3 chain	P06753	1.0212	0.58301	0.653788
TPSG1.14103.12	Tryptase gamma	TPSG1	Q9NRR2	0.9932	0.58301	0.653788
TTC17.8800.14	Tetratricopeptide repeat protein 17:Tetratricopeptide repeat 3	TTC17:TPR3	Q96AE7	1.0029	0.58301	0.653788
BMP1.3348.49	Bone morphogenetic protein 1	BMP-1	P13497	1.0346	0.59353	0.664947
CCNH.18913.3	Cyclin-H	Cyclin H	P51946	1.0159	0.59353	0.664947
CD37.18202.22	Leukocyte antigen CD37	CD37	P11049	0.99085	0.59353	0.664947
EPHA8.20558.4	Ephrin type-A receptor 8	EPHA8	P29322	1.0097	0.59353	0.664947
GRAMD1C.8336.267	GRAM domain-containing protein 1C	GRM1C	Q8IYS0	0.98807	0.59353	0.664947
TRAPPC5.8671.378	Trafficking protein particle complex subunit 5	TPPC5	Q8IUR0	1.0278	0.59353	0.664947
PDZD7.12391.27	PDZ domain-containing protein 7	PDZD7	Q9H5P4	0.9773	0.60007	0.672167
CYB5R3.7215.18	NADH-cytochrome b5 reductase 3	NADH-cytochrome b5 reductase	P00387	0.98474	0.61543	0.688712
FGFR4.4988.49	Fibroblast growth factor receptor 4	FGFR4	P22455	0.94408	0.61543	0.688712
LRRTM3.4453.83	Leucine-rich repeat transmembrane neuronal protein 3	LRRT3	Q86VH5	1.0728	0.61543	0.688712
NonHuman.3721.5	Nodulation protein H_NOH4	NOH4_RHIML	P06237	1.0354	0.61543	0.688712
NRXN2.8876.51	Neurexin-2-beta	NRX2B	P58401	1.0122	0.61543	0.688712
PHETA2.24656.6	Sesquipedalian-2	SESQ2	Q6ICB4	0.98653	0.61543	0.688712
ABHD14B.19325.21	Protein ABHD14B	ABHEB	Q96IU4	1.0102	0.62573	0.693925
ACOT8.17400.71	Acyl-coenzyme A thioesterase 8	ACOT8	O14734	1.0314	0.62573	0.693925
ADGRF2.21697.57	Adhesion G-protein coupled receptor F2	AGRF2	Q8IZF7	1.0035	0.62573	0.693925
APLP1.7210.25	Amyloid-like protein 1	Amyloid-like protein 1	P51693	0.84976	0.62573	0.693925
ARF6.12425.104	ADP-ribosylation factor 6	ARF6	P62330	1.0024	0.62573	0.693925
AZIN1.25282.6	Antizyme inhibitor 1	AZIN1	O14977	0.93936	0.62573	0.693925
BAG3.10078.5	BAG family molecular chaperone regulator 3	BAG3	O95817	0.99219	0.62573	0.693925
BRD2.15372.43	Bromodomain-containing protein 2	BRD2	P25440	1.0082	0.62573	0.693925
C1QL2.15670.15	Complement C1q-like protein 2	C1QL2	Q7Z5L3	1.0948	0.62573	0.693925
C1S.8840.61	Complement C1s subcomponent	C1s	P09871	0.89919	0.62573	0.693925
CACNA2D3.8885.6	Voltage-dependent calcium channel subunit alpha-2/delta-3	CA2D3	Q8IZS8	0.72077	0.62573	0.693925
CCL8.13748.4	C-C motif chemokine 8	MCP-2	P80075	1.0684	0.62573	0.693925
CD247.7241.12	T-cell surface glycoprotein CD3 zeta chain	CD3-zeta	P20963	1.0099	0.62573	0.693925
CEACAM16.24299.1	Carcinoembryonic antigen-related cell adhesion molecule 16	CEA16	Q2WEN9	1.0014	0.62573	0.693925
CETN1.21106.206	Centrin-1	CETN1	Q12798	0.979	0.62573	0.693925
CHST10.21721.6	Carbohydrate sulfotransferase 10	CHSTA	O43529	0.99918	0.62573	0.693925
CHST15.4469.78	Carbohydrate sulfotransferase 15	ST4S6	Q7LFX5	0.71313	0.62573	0.693925
CTF1.13732.79	Cardiotrophin-1	Cardiotrophin-1	Q16619	0.93465	0.62573	0.693925
ENPP2.16892.23	Ectonucleotide pyrophosphatase/phosphodiesterase family member 2	ENPP2	Q13822	0.98187	0.62573	0.693925
ERP44.6064.4	Endoplasmic reticulum resident protein 44	TXNDC4	Q9BS26	1.0835	0.62573	0.693925
ETV2.23210.4	ETS translocation variant 2	ETV2	O00321	0.97024	0.62573	0.693925
F7.3184.25	Coagulation factor VII	Coagulation Factor VII	P08709	1.1145	0.62573	0.693925
FXN.15389.1	Frataxin, mitochondrial	FRDA	Q16595	1.0112	0.62573	0.693925
GUCA1A.10008.43	Guanylyl cyclase-activating protein 1	GUC1A	P43080	1.0184	0.6247	0.693925
HybControlElution.2288.7	HCE004331	HCE004331	HCE004331	1.0053	0.62573	0.693925
IL12A.IL12B.10367.62	Interleukin-12	IL-12	P29459|P29460	0.99583	0.62573	0.693925
ITGAV.ITGB6.20189.28	Integrin alpha V beta 6	Integrin aVb6	P06756|P18564	0.99967	0.62573	0.693925
KCNF1.12834.3	Potassium voltage-gated channel subfamily F member 1	KCNF1	Q9H3M0	1.0748	0.62573	0.693925
LILRA5.7787.25	Leukocyte immunoglobulin-like receptor subfamily A member 5	LIRA5	A6NI73	1.1775	0.62573	0.693925
MBD1.14294.61	Methyl-CpG-binding domain protein 1	MBD1	Q9UIS9	1.0932	0.62573	0.693925
MET.2837.3	Hepatocyte growth factor receptor	Met	P08581	0.76365	0.62573	0.693925
MRC2.3041.55	C-type mannose receptor 2	MRC2	Q9UBG0	0.82055	0.62573	0.693925
NDUFAF1.21107.5	Complex I intermediate-associated protein 30, mitochondrial	CIA30	Q9Y375	1.0799	0.62573	0.693925
NGF.5801.72	beta-nerve growth factor	b-NGF	P01138	1.0265	0.6247	0.693925
NHLRC2.24922.19	NHL repeat-containing protein 2	NHLC2	Q8NBF2	0.95606	0.62573	0.693925
NOG.5846.24	Noggin	Noggin	Q13253	1.1532	0.62573	0.693925
NT5E.15452.5	5'-Nucleotidase	5'-Nucleotidase	P21589	1.0082	0.62573	0.693925
OSBPL9.16899.59	Oxysterol-binding protein-related protein 9	OSBL9	Q96SU4	1.0944	0.62573	0.693925
P3H1.6273.58	Prolyl 3-hydroxylase 1	P3H1	Q32P28	1.0434	0.62573	0.693925
PCP4L1.20434.23	Purkinje cell protein 4-like protein 1	PC4L1	A6NKN8	0.95022	0.62573	0.693925
PGAM4.19799.2	Probable phosphoglycerate mutase 4	PGAM4	Q8N0Y7	0.92522	0.62573	0.693925
PSG3.6444.15	Pregnancy-specific beta-1-glycoprotein 3	PSG3	Q16557	0.98801	0.62573	0.693925
PSMA1.3859.50	Proteasome subunit alpha type-1	PSA1	P25786	0.93239	0.62573	0.693925
PSMB9.18942.11	Proteasome subunit beta type-9	PSB9	P28065	0.96884	0.62573	0.693925
PTS.12014.19	6-pyruvoyl tetrahydrobiopterin synthase	PTPS	Q03393	0.93902	0.62573	0.693925
RSPO4.8464.31	R-spondin-4	RSPO4	Q2I0M5	0.98114	0.62573	0.693925
SAA2.18832.65	Serum amyloid A-2 protein	SAA2	P0DJI9	1.0154	0.62573	0.693925
SAR1A.23024.25	GTP-binding protein SAR1a	SAR1A	Q9NR31	1.0433	0.62573	0.693925
SFRP2.7751.121	Secreted frizzled-related protein 2	SARP-1	Q96HF1	0.99301	0.62573	0.693925
SSPN.23275.9	Sarcospan	SSPN	Q14714	0.92963	0.62573	0.693925
ST8SIA2.7920.30	Alpha-2,8-sialyltransferase 8B	SIA8B	Q92186	1.0281	0.62573	0.693925
TEN1.20443.37	CST complex subunit TEN1	TEN1L	Q86WV5	0.97719	0.62573	0.693925
TMEM87B.13485.20	Transmembrane protein 87B	TM87B	Q96K49	0.95424	0.62573	0.693925
UBE2L3.UBB.21931.16	UB2L3/PolyUbiquitin K48	UB2L3/ PolyUbiquitin K48	P68036|P0CG47	1.0146	0.62573	0.693925
XBP1.22397.2	X-box-binding protein 1	XBP1	P17861	1.0079	0.62573	0.693925
ZNF41.10003.15	Zinc finger protein 41	ZNF41	P51814	0.9909	0.62573	0.693925
ZNF560.12543.76	Zinc finger protein 560	ZN560	Q96MR9	1.0345	0.62573	0.693925
CA7.3356.50	Carbonic anhydrase 7	Carbonic anhydrase VII	P43166	1.0076	0.63768	0.70606
IL17B.3499.77	Interleukin-17B	IL-17B	Q9UHF5	1.0647	0.63768	0.70606
INPP4B.24427.33	Type II inositol-3,4-bisphosphate 4-phosphatase	INP4B	O15327	0.94344	0.63768	0.70606
KCTD15.23263.9	BTB/POZ domain-containing protein KCTD15	KCD15	Q96SI1	1.0154	0.63768	0.70606
NoneX.10607.4	Fc_MOUSE	Fc_MOUSE	Q99LC4	1.0687	0.6376	0.70606
NoneX.9463.26	Fc_MOUSE	Fc_MOUSE	Q99LC4	0.99296	0.63768	0.70606
PRSS37.5653.23	Probable inactive serine protease 37	PRS37	A4D1T9	1.0152	0.63768	0.70606
PTCHD3.13517.3	Patched domain-containing protein 3	PTHD3	Q3KNS1	0.99924	0.63768	0.70606
S100A7A.21574.106	S100 calcium-binding protein A15	S100A15	Q86SG5	0.98025	0.63768	0.70606
TNFRSF18.5526.53	Tumor necrosis factor receptor superfamily member 18	GITR	Q9Y5U5	0.9765	0.63768	0.70606
NoneX.8595.75	Fc_MOUSE	Fc_MOUSE	Q99LC4	1.0079	0.64954	0.719079
ADRM1.9057.19	Proteasomal ubiquitin receptor ADRM1	ADRM1	Q16186	1.0189	0.66027	0.72992
CD84.8073.3	SLAM family member 5	SLAF5	Q9UIB8	1.0122	0.66027	0.72992
DMRTB1.24688.9	Doublesex- and mab-3-related transcription factor B1	DMRTB	Q96MA1	1.008	0.66019	0.72992
FAM3A.21555.17	Protein FAM3A	FAM3A	P98173	0.97603	0.66027	0.72992
FLRT1.4547.59	Leucine-rich repeat transmembrane protein FLRT1	FLRT1	Q9NZU1	1.0882	0.66027	0.72992
IRAG2.10704.91	Lymphoid-restricted membrane protein	LRMP	Q12912	0.99358	0.66027	0.72992
NoneX.10660.33	Fc_MOUSE	Fc_MOUSE	Q99LC4	0.97457	0.66027	0.72992
RIPPLY3.24634.1	Protein ripply3	DSCR6	P57055	1.0207	0.66027	0.72992
TSR3.7018.10	Ribosome biogenesis protein TSR3 homolog	TSR3	Q9UJK0	1.0345	0.66027	0.72992
ADAM9.3795.6	Disintegrin and metalloproteinase domain-containing protein 9	ADAM 9	Q13443	0.89761	0.6698	0.732486
ADGRB2.22588.35	Adhesion G protein-coupled receptor B2	AGRB2	O60241	0.7631	0.6698	0.732486
AKR1B10.16081.38	Aldo-keto reductase family 1 member B10	Aldose reductase-like	O60218	0.93612	0.6698	0.732486
ANKRD27.12445.50	Ankyrin repeat domain-containing protein 27	ANR27	Q96NW4	1.0089	0.6698	0.732486
APCDD1.6599.5	Protein APCDD1	APCD1	Q8J025	1.018	0.6698	0.732486
BUD31.20401.19	Protein BUD31 homolog	BUD31	P41223	1.0915	0.6698	0.732486
C7.13731.14	Complement component C7	C7	P10643	0.90653	0.6698	0.732486
CCL1.13687.5	C-C motif chemokine 1	I-309	P22362	1.02	0.6698	0.732486
CD84.3642.4	SLAM family member 5	SLAF5	Q9UIB8	1.1124	0.6698	0.732486
CDC42BPB.3629.60	Serine/threonine-protein kinase MRCK beta	MRCKB	Q9Y5S2	0.98742	0.6698	0.732486
CER1.6230.56	Cerberus	CER1	O95813	0.99092	0.6698	0.732486
CFAP45.6553.68	Cilia- and flagella-associated protein 45	CCD19	Q9UL16	0.89158	0.6698	0.732486
COL9A1.6631.17	Collagen alpha-1(IX) chain	CO9A1	P20849	1.0482	0.6698	0.732486
CRMP1.18323.39	Dihydropyrimidinase-related protein 1	DRP-1	Q14194	1.0967	0.6698	0.732486
CSTF1.24055.44	Cleavage stimulation factor 50 kDa subunit	CSTF1	Q05048	1.0354	0.6698	0.732486
DLX2.22123.15	Homeobox protein DLX-2	DLX2	Q07687	1.0187	0.6698	0.732486
DNALI1.20437.9	Axonemal dynein light intermediate polypeptide 1	IDLC	O14645	0.95063	0.6698	0.732486
DSC1.10882.12	Desmocollin-1	Desmocollin-1	Q08554	1.0089	0.6698	0.732486
EEF1A1.25906.5	Elongation factor 1-alpha 1	EF-1-alpha-1	P68104	1.1147	0.6698	0.732486
ELMO1.12764.3	Engulfment and cell motility protein 1	ELMO1	Q92556	1.0987	0.6698	0.732486
FABP2.15385.116	Fatty acid-binding protein, intestinal	FABP2	P12104	1.0218	0.6698	0.732486
FGF10.2441.2	Fibroblast growth factor 10	FGF-10	O15520	0.99457	0.6698	0.732486
GPHN.24902.84	Gephyrin	GEPH	Q9NQX3	0.89472	0.6698	0.732486
HAPLN4.6455.52	Hyaluronan and proteoglycan link protein 4	HPLN4	Q86UW8	0.95909	0.6698	0.732486
HDAC6.25059.18	Histone deacetylase 6	HDAC6	Q9UBN7	1.0326	0.6698	0.732486
HSD17B1.4708.3	Estradiol 17-beta-dehydrogenase 1	17-beta-HSD 1	P14061	0.93558	0.6698	0.732486
HSF2BP.19139.3	Heat shock factor 2-binding protein	HSF2B	O75031	0.99544	0.6698	0.732486
HybControlElution.2513.7	HCE000104	HCE000104	HCE000104	1.003	0.6698	0.732486
IBSP.3415.61	Bone sialoprotein 2	BSP	P21815	1.0219	0.6698	0.732486
IL5.3741.4	Interleukin-5	IL-5	P05113	1.0228	0.6698	0.732486
IMPA1.17796.15	Inositol monophosphatase 1	IMPA1	P29218	1.032	0.6698	0.732486
IRF9.12439.67	Interferon regulatory factor 9	ISGF3	Q00978	1.0222	0.6698	0.732486
ITGA2B.ITGB3.8488.33	Integrin alpha-IIb: beta-3 complex	gpIIbIIIa	P08514|P05106	1.0387	0.6698	0.732486
LPO.4801.13	Lactoperoxidase	PERL	P22079	0.9273	0.6698	0.732486
LRRTM1.19360.22	Leucine-rich repeat transmembrane neuronal protein 1	LRRT1	Q86UE6	0.94924	0.6698	0.732486
MICALL1.24973.11	MICAL-like protein 1	MILK1	Q8N3F8	1.0701	0.6698	0.732486
MLF1.17820.170	Myeloid leukemia factor 1	MLF1	P58340	1.0686	0.6698	0.732486
MPP6.13490.1	MAGUK p55 subfamily member 6	MPP6	Q9NZW5	0.93614	0.6698	0.732486
NLGN1.8052.115	Neuroligin-1	NLGN1	Q8N2Q7	0.54854	0.6698	0.732486
NoneX.10495.10	Fc_MOUSE	Fc_MOUSE	Q99LC4	0.98072	0.6698	0.732486
NPFF.5617.41	Pro-FMRFamide-related neuropeptide FF	NPFF	O15130	1.1883	0.6698	0.732486
NRP1.3214.3	Neuropilin-1	NRP1	O14786	0.93191	0.6698	0.732486
NRSN1.11654.77	Neurensin-1	NRSN1	Q8IZ57	1.0184	0.6698	0.732486
PCDHB1.9941.70	Protocadherin beta-1	PCDB1	Q9Y5F3	0.99599	0.6698	0.732486
PCSK7.4459.68	Proprotein convertase subtilisin/kexin type 7	PCSK7	Q16549	1.0047	0.6698	0.732486
PIM1.5359.65	Serine/threonine-protein kinase pim-1	PIM1	P11309	1.0088	0.6698	0.732486
PLA1A.9518.95	Phospholipase A1 member A	PLA1A	Q53H76	1.0049	0.6698	0.732486
PSMB7.22540.129	Proteasome subunit beta type 7	PSB7	Q99436	1.1366	0.6698	0.732486
PTK6.3832.51	Protein-tyrosine kinase 6	PTK6	Q13882	1.0206	0.6698	0.732486
RNF34.13386.248	E3 ubiquitin-protein ligase RNF34	RNF34	Q969K3	1.0032	0.6698	0.732486
SCG3.7957.2	Secretogranin-3	SCG3	Q8WXD2	0.94262	0.6698	0.732486
SERPINA10.13119.26	Protein Z-dependent protease inhibitor	protein Z inhibitor	Q9UK55	1.0417	0.6698	0.732486
SERPINC1.3344.60	Antithrombin-III	Antithrombin III	P01008	0.9651	0.6698	0.732486
SNAI2.10014.31	Zinc finger protein SNAI2	SLUG	O43623	1.0206	0.6698	0.732486
SPR.9287.6	Sepiapterin reductase	SPRE	P35270	1.0132	0.6698	0.732486
ST6GALNAC1.7867.154	Alpha-N-acetylgalactosaminide alpha-2,6-sialyltransferase 1	SIA7A	Q9NSC7	0.94286	0.6698	0.732486
STX3.7186.111	Syntaxin-3	STX3	Q13277	1.0562	0.6698	0.732486
SULT1E1.9878.3	Estrogen sulfotransferase	SULT 1E	P49888	1.3077	0.6698	0.732486
SYT17.9110.2	Synaptotagmin-17	SYT17	Q9BSW7	0.97871	0.6698	0.732486
THOC1.9875.107	THO complex subunit 1	THOC1	Q96FV9	0.98355	0.6698	0.732486
TMEM230.11542.11	Transmembrane protein 230	TM230	Q96A57	1.0285	0.6698	0.732486
UCMA.10977.55	Unique cartilage matrix-associated protein	UCMA	Q8WVF2	0.85847	0.6698	0.732486
UNC5D.8624.16	Netrin receptor UNC5D	UNC5H4	Q6UXZ4	0.79195	0.6698	0.732486
VAMP2.22963.3	Vesicle-associated membrane protein 2	VAMP2	P63027	0.99013	0.6698	0.732486
VSTM2L.6549.60	V-set and transmembrane domain-containing protein 2-like protein	VTM2L	Q96N03	1.0186	0.6698	0.732486
VTN.13125.45	Vitronectin	Vitronectin	P04004	0.96709	0.6698	0.732486
WAS.22033.32	Wiskott-Aldrich syndrome protein	WASP	P42768	1.1201	0.6698	0.732486
XCL1.4143.74	Lymphotactin	Lymphotactin	P47992	0.99405	0.6698	0.732486
ZNF483.23414.12	Zinc finger protein 483	ZN483	Q8TF39	1.0127	0.6698	0.732486
ANXA9.13588.11	Annexin A9	ANXA9	O76027	1.0177	0.67499	0.737701
PLEKHO2.25488.6	Pleckstrin homology domain-containing family O member 2	PKHO2	Q8TD55	0.98496	0.67499	0.737701
POLI.13536.56	DNA polymerase iota	POLI	Q9UNA4	1.059	0.67499	0.737701
TNFRSF14.10472.53	Tumor necrosis factor receptor superfamily member 14	HVEM	Q92956	1.0753	0.67499	0.737701
GALP.9398.30	Galanin-like peptide	GALP	Q9UBC7	1.0088	0.68317	0.74606
GRP.8400.74	Gastrin-releasing peptide	Gastrin-releasing peptide	P07492	1.0035	0.68317	0.74606
HBQ1.18198.51	Hemoglobin subunit theta-1	HBAT	P09105	0.97461	0.68317	0.74606
NUP210L.9606.4	Nuclear pore membrane glycoprotein 210-like	P210L	Q5VU65	1.0153	0.68317	0.74606
SIRPA.9083.35	Tyrosine-protein phosphatase non-receptor type substrate 1	SHPS1	P78324	1.0109	0.68317	0.74606
DRGX.8034.6	Dorsal root ganglia homeobox protein	DRGX	A6NNA5	1.0159	0.70062	0.764997
CD38.11513.92	ADP-ribosyl cyclase/cyclic ADP-ribose hydrolase 1	CD38	P28907	0.99893	0.70636	0.770545
GJD2.11678.105	Gap junction delta-2 protein	CXD2	Q9UKL4	1.0618	0.70636	0.770545
GRIK2.20544.103	Glutamate receptor ionotropic, kainate 2	GRIK2	Q13002	1.3372	0.70615	0.770545
KIRREL2.7958.15	Kin of IRRE-like protein 2	KIRR2	Q6UWL6	1.0175	0.70636	0.770545
LRIT3.11534.6	Leucine-rich repeat, immunoglobulin-like domain and transmembrane domain-containing protein 3	LRIT3	Q3SXY7	1.0279	0.70636	0.770545
UGT1A8.8899.75	UDP-glucuronosyltransferase 1-8	UD18	Q9HAW9	0.98906	0.70629	0.770545
A1BG.16561.9	Alpha-1B-glycoprotein	Alpha-1B-glycoprotein	P04217	0.92263	0.71484	0.77294
AGER.4125.52	Advanced glycosylation end product-specific receptor, soluble	sRAGE	Q15109	1.0365	0.71484	0.77294
AKR1C4.18397.5	Aldo-keto reductase family 1 member C4	AK1C4	P17516	1.0135	0.71484	0.77294
APOC1.15364.101	Apolipoprotein C-I	Apo C-I	P02654	0.92861	0.71484	0.77294
ATRN.15499.11	Attractin	Attractin	O75882	0.94465	0.71484	0.77294
C1orf162.6896.3	Transmembrane protein C1orf162	CA162	Q8NEQ5	1.0192	0.71484	0.77294
C1QL1.6404.20	C1q-related factor	C1QRF	O75973	0.97898	0.71484	0.77294
CAPN3.12385.4	Calpain-3	CAN3	P20807	1.0091	0.71484	0.77294
CCNE1.19767.20	G1/S-specific cyclin-E1	Cyclin E	P24864	0.94943	0.71484	0.77294
CD209.3029.52	CD209 antigen	DC-SIGN	Q9NNX6	0.97582	0.71484	0.77294
CDHR1.8372.29	Cadherin-related family member 1	CDHR1	Q96JP9	0.9916	0.71484	0.77294
CDKN2C.12521.3	Cyclin-dependent kinase 4 inhibitor C	CDN2C	P42773	1.0095	0.71484	0.77294
CDKN2D.12376.85	Cyclin-dependent kinase 4 inhibitor D	p19-INK4d	P55273	0.92623	0.71484	0.77294
CNDP2.3192.3	Cytosolic non-specific dipeptidase	Glutamate carboxypeptidase	Q96KP4	0.97655	0.71484	0.77294
CNEP1R1.13532.25	Nuclear envelope phosphatase-regulatory subunit 1	NEPR1	Q8N9A8	1.0099	0.71484	0.77294
CNTN5.3299.29	Contactin-5	Contactin-5	O94779	0.89842	0.71484	0.77294
DCP1B.12715.30	mRNA-decapping enzyme 1B	DCP1B	Q8IZD4	1.0492	0.71484	0.77294
DEFB104A.5763.67	Beta-defensin 104	HBD-4	Q8WTQ1	1.0355	0.71484	0.77294
DHX8.11601.26	ATP-dependent RNA helicase DHX8	DHX8	Q14562	0.98572	0.71484	0.77294
DMRTC2.22369.12	Doublesex- and mab-3-related transcription factor C2	DMRTD	Q8IXT2	0.99905	0.71484	0.77294
DMTN.23650.2	Dematin	Dematin	Q08495	1.0014	0.71484	0.77294
DVL2.13575.40	Segment polarity protein dishevelled homolog DVL-2	DVL2	O14641	1.0876	0.71484	0.77294
EIF2A.25105.70	Eukaryotic translation initiation factor 2A	EIF2A	Q9BY44	1.0179	0.71484	0.77294
EMC4.13516.46	ER membrane protein complex subunit 4	TMM85	Q5J8M3	0.87026	0.71484	0.77294
ENPEP.15558.63	Glutamyl aminopeptidase	AMPE	Q07075	1.0375	0.71484	0.77294
GNAS.GNAS.25253.17	Guanine nucleotide-binding protein G(s) subunit alpha isoforms	GNAS	Q5JWF2|P63092	1.0266	0.71484	0.77294
HTATIP2.10630.5	Oxidoreductase HTATIP2	HTAI2	Q9BUP3	0.98963	0.71484	0.77294
HybControlElution.2178.55	HCE003167	HCE003167	HCE003167	0.99829	0.71484	0.77294
IER3.9786.310	Radiation-inducible immediate-early gene IEX-1	IEX1	P46695	1.011	0.71484	0.77294
IFNA21.15404.3	Interferon alpha-21	IFN21	P01568	0.97876	0.71484	0.77294
IL10RB.2631.50	Interleukin-10 receptor subunit beta	IL-10 Rb	Q08334	1.0015	0.71484	0.77294
IL1R2.5666.64	Interleukin-1 receptor type 2	IL-1 sRII	P27930	0.99147	0.71484	0.77294
KIR2DL3.17153.46	Killer cell immunoglobulin-like receptor 2DL3	KI2L3	P43628	1.0054	0.71484	0.77294
MASP1.3605.77	Mannan-binding lectin serine protease 1:Mannan-binding lectin serine protease 1 light chain	MASP3:Light	P48740	0.99833	0.71484	0.77294
MTFR1.9095.5	Mitochondrial fission regulator 1	MTFR1	Q15390	0.99028	0.71484	0.77294
MYDGF.9248.36	Myeloid-derived growth factor	CS010	Q969H8	1.0277	0.71484	0.77294
MYOM2.13534.20	Myomesin-2	MYOM2	P54296	1.0867	0.71484	0.77294
NAAA.3173.49	N-acylethanolamine-hydrolyzing acid amidase	ASAHL	Q02083	1.0717	0.71484	0.77294
NDUFB8.9800.20	NADH dehydrogenase [ubiquinone] 1 beta subcomplex subunit 8, mitochondrial	NDUB8	O95169	1.0149	0.71484	0.77294
NoneX.6115.40	Fc_MOUSE	Fc_MOUSE	Q99LC4	1.1234	0.71484	0.77294
NoneX.7077.9	Fc_MOUSE	Fc_MOUSE	Q99LC4	1.0126	0.71484	0.77294
OTUD5.12480.9	OTU domain-containing protein 5	OTUD5	Q96G74	0.97223	0.71484	0.77294
PEAR1.8892.14	Platelet endothelial aggregation receptor 1:Cytoplasmic domain	PEAR1:CD	Q5VY43	0.97177	0.71484	0.77294
PLXND1.19561.216	Plexin-D1	PLXD1	Q9Y4D7	0.81212	0.71484	0.77294
PUS7.23656.9	Pseudouridylate synthase 7 homolog	PUS7	Q96PZ0	1.1655	0.71484	0.77294
RP9.20988.63	Retinitis pigmentosa 9 protein	RP9	Q8TA86	1.0691	0.71484	0.77294
SCGB3A1.6252.62	Secretoglobin family 3A member 1	Secretoglobin family 3A member 1	Q96QR1	1.1638	0.71484	0.77294
SH2D3C.12704.26	SH2 domain-containing protein 3C	SH2D3	Q8N5H7	1.0406	0.71484	0.77294
STX12.10418.36	Syntaxin-12	STX12	Q86Y82	0.93976	0.71484	0.77294
SYK.10722.13	Tyrosine-protein kinase SYK:Protein kinase domain	KSYK:Protein Kinase	P43405	1.002	0.71484	0.77294
TESC.12831.21	Calcineurin B homologous protein 3	TESC	Q96BS2	1.0026	0.71484	0.77294
TFRC.8795.48	Transferrin receptor protein 1:Extracellular domain	TR:ECD	P02786	1.1534	0.71484	0.77294
TNFSF9.2599.51	Tumor necrosis factor ligand superfamily member 9	4-1BB ligand	P41273	1.0097	0.71484	0.77294
TSSK2.7873.32	Testis-specific serine/threonine-protein kinase 2	TSSK2	Q96PF2	0.99426	0.71484	0.77294
VCAM1.20093.9	Vascular cell adhesion protein 1	VCAM-1	P19320	1.0511	0.71484	0.77294
VSIR.14123.34	V-type immunoglobulin domain-containing suppressor of T-cell activation:Extracellular domain	GI24:ECD	Q9H7M9	0.92523	0.71484	0.77294
ZNF276.14692.3	Zinc finger protein 276	ZN276	Q8N554	1.0033	0.71484	0.77294
RAB38.23310.51	Ras-related protein Rab-38	RAB38	P57729	1.0104	0.72677	0.785476
RNGTT.12847.27	mRNA-capping enzyme	MCE1	O60942	1.0799	0.72677	0.785476
TNFSF4.14030.21	Tumor necrosis factor ligand superfamily member 4	OX40 Ligand	P23510	1.0161	0.72677	0.785476
APTX.17736.105	Aprataxin	APTX	Q7Z2E3	1.0195	0.72976	0.787933
DNPEP.25037.4	Aspartyl aminopeptidase	DNPEP	Q9ULA0	1.0211	0.72983	0.787933
GDF7.22967.15	Growth/differentiation factor 7	GDF7	Q7Z4P5	1.0438	0.72976	0.787933
NoneX.10489.19	Fc_MOUSE	Fc_MOUSE	Q99LC4	1.0178	0.72983	0.787933
NVL.25279.44	Nuclear valosin-containing protein-like	NVL	O15381	0.99364	0.72983	0.787933
PTH2.7257.18	Tuberoinfundibular peptide of 39 residues	TIP39	Q96A98	1.0219	0.72983	0.787933
ZDHHC14.11677.17	Probable palmitoyltransferase ZDHHC14	ZDH14	Q8IZN3	1.0268	0.72983	0.787933
BMT2.24316.10	Probable methyltransferase BMT2 homolog	BMT2	Q1RMZ1	0.99519	0.75355	0.813041
NoneX.6070.11	Fc_MOUSE	Fc_MOUSE	Q99LC4	1.0114	0.75355	0.813041
NonHuman.8481.44	Malic dehydrogenase_THETH	MDH_THETH	P10584	1.0095	0.75355	0.813041
UPP2.20231.23	Uridine phosphorylase 2	UPP2	O95045	0.98847	0.75355	0.813041
ARL4D.18413.24	ADP-ribosylation factor-like protein 4D	ARL4D	P49703	1.0104	0.76086	0.813045
B3GAT3.6897.38	Galactosylgalactosylxylosylprotein 3-beta-glucuronosyltransferase 3	B3GA3	O94766	0.97891	0.76086	0.813045
BCDIN3D.21115.48	Pre-miRNA 5'-monophosphate methyltransferase	BN3D2	Q7Z5W3	0.6869	0.76086	0.813045
C1orf115.8366.19	Uncharacterized protein C1orf115	CA115	Q9H7X2	0.9874	0.76086	0.813045
C1S.20203.45	Complement C1s subcomponent	C1s	P09871	0.88372	0.76086	0.813045
CCN5.6392.7	WNT1-inducible-signaling pathway protein 2	WISP-2	O76076	0.99356	0.76086	0.813045
CD300LG.20585.5	CMRF35-like molecule 9	CLM9	Q6UXG3	1.1872	0.76086	0.813045
COL20A1.8804.39	Collagen alpha-1(XX) chain	COKA1	Q9P218	1.132	0.76086	0.813045
CTSK.9443.137	Cathepsin K	cathepsin K	P43235	1.062	0.76086	0.813045
DOT1L.12692.56	Histone-lysine N-methyltransferase, H3 lysine-79 specific	DOT1L	Q8TEK3	0.95579	0.76086	0.813045
DSC3.4981.6	Desmocollin-3	DSC3	Q14574	1.0212	0.76086	0.813045
DUSP6.12341.8	Dual specificity protein phosphatase 6	DUS6	Q16828	1.0108	0.76086	0.813045
DYNLL1.3881.49	Dynein light chain 1, cytoplasmic	DLC8	P63167	1.0231	0.76086	0.813045
DYNLT1.14331.262	Dynein light chain Tctex-type 1	DYLT1	P63172	0.96098	0.76086	0.813045
EDA.14024.196	Ectodysplasin-A, secreted form	EDA	Q92838	1.002	0.76086	0.813045
ENO2.11083.23	Gamma-enolase	NSE	P09104	1.037	0.76086	0.813045
EPHA10.5076.53	Ephrin type-A receptor 10	EPHAA	Q5JZY3	0.75374	0.76086	0.813045
ERO1A.7060.2	ERO1-like protein alpha	ERO1A	Q96HE7	1.0186	0.76086	0.813045
FAXDC2.9074.6	Fatty acid hydroxylase domain-containing protein 2	CE004	Q96IV6	1.0094	0.76086	0.813045
FCER2.3291.30	Low affinity immunoglobulin epsilon Fc receptor	CD23	P06734	0.79231	0.76086	0.813045
FCMR.6574.11	Fas apoptotic inhibitory molecule 3	FAIM3	O60667	0.99391	0.76086	0.813045
FCRL3.4440.15	Fc receptor-like protein 3	FCRL3	Q96P31	1.0347	0.76086	0.813045
FZD4.22585.5	Frizzled-4	FZD4	Q9ULV1	1.0477	0.76086	0.813045
GRAP2.16074.12	GRB2-related adapter protein 2	GRB2-related adapter protein 2	O75791	0.99212	0.76086	0.813045
HPD.17509.6	4-hydroxyphenylpyruvate dioxygenase	HPPD	P32754	0.93685	0.76086	0.813045
HybControlElution.2273.34	HCE004359	HCE004359	HCE004359	1.0008	0.76086	0.813045
IGF2R.16057.6	Cation-independent mannose-6-phosphate receptor	IGF-II receptor	P11717	0.88259	0.76086	0.813045
IL17A.3498.53	Interleukin-17A	IL-17	Q16552	1.0063	0.76086	0.813045
IL1RL1.4234.8	Interleukin-1 receptor-like 1	IL-1 R4	Q01638	1.1338	0.76086	0.813045
IL5RA.13686.2	Interleukin-5 receptor subunit alpha	IL-5 Ra	Q01344	0.99923	0.76086	0.813045
LCN2.2836.68	Neutrophil gelatinase-associated lipocalin	Lipocalin 2	P80188	0.97294	0.76086	0.813045
LEP.8484.24	Leptin	Leptin	P41159	1.1186	0.76086	0.813045
MACROH2A1.21664.6	Core histone macro-H2A.1	H2AY	O75367	0.99842	0.76086	0.813045
MAPK6.22858.3	Mitogen-activated protein kinase 6	MK06	Q16659	0.92974	0.76086	0.813045
NoneX.13021.12	Fc_MOUSE	Fc_MOUSE	Q99LC4	0.99756	0.76086	0.813045
NoneX.14256.4	Fc_MOUSE	Fc_MOUSE	Q99LC4	1.0128	0.76086	0.813045
NoneX.6417.55	Fc_MOUSE	Fc_MOUSE	Q99LC4	1.0454	0.76086	0.813045
NRG2.8060.7	Pro-neuregulin-2, membrane-bound isoform	NRG2	O14511	0.98279	0.76086	0.813045
OSTF1.19118.47	Osteoclast-stimulating factor 1	OSTF1	Q92882	0.99653	0.76086	0.813045
PCDHGC5.7983.1	Protocadherin gamma-C5	PCDGM	Q9Y5F6	0.9917	0.76086	0.813045
PLVAP.8565.160	Plasmalemma vesicle-associated protein	PLVAP	Q9BX97	0.98688	0.76086	0.813045
PRR27.9607.39	Proline-rich protein 27	CD040	Q6MZM9	1.0063	0.76086	0.813045
PRRT2.23929.159	Proline-rich transmembrane protein 2	PRRT2	Q7Z6L0	0.83866	0.76086	0.813045
PTGES3.17154.2	Prostaglandin E synthase 3	TEBP	Q15185	0.9779	0.76086	0.813045
PTPRU.8337.65	Receptor-type tyrosine-protein phosphatase U	PTPRU	Q92729	0.73448	0.76086	0.813045
RBBP9.10064.12	Putative hydrolase RBBP9	RBBP9	O75884	1.0197	0.76086	0.813045
ROS1.9032.30	Proto-oncogene tyrosine-protein kinase ROS	ROS1	P08922	1.0273	0.76086	0.813045
SAA1.4336.2	Serum amyloid A-1 protein	SAA	P0DJI8	1.0268	0.76086	0.813045
SCG5.15358.28	Neuroendocrine protein 7B2	7B2	P05408	0.96173	0.76086	0.813045
SEC13.14689.3	Protein SEC13 homolog	SEC13	P55735	0.9544	0.76086	0.813045
SERPINB2.21676.17	PAI-2	PAI-2	P05120	1.238	0.76086	0.813045
SERPINB4.15444.45	Serpin B4	SCCA2	P48594	1.004	0.76086	0.813045
SERPINF2.3024.18	Alpha-2-antiplasmin	a2-Antiplasmin	P08697	0.80945	0.76086	0.813045
SGSH.21766.50	N-sulphoglucosamine sulphohydrolase	SPHM	P51688	0.96986	0.76086	0.813045
SMCO2.7925.18	Single-pass membrane and coiled-coil domain-containing protein 2	CL070	A6NFE2	1.0146	0.76086	0.813045
SUN5.11260.47	SUN domain-containing protein 5	SPA4L	Q8TC36	0.99356	0.76086	0.813045
SYT11.7089.42	Synaptotagmin-11	SYT11	Q9BT88	1.0202	0.76086	0.813045
TCP10L3.23544.10	T-complex protein 10A homolog	TCP10	Q12799	0.99773	0.76086	0.813045
TGFB1.2333.72	Transforming growth factor beta-1	TGF-b1	P01137	0.98595	0.76086	0.813045
TMEM59L.9959.60	Transmembrane protein 59-like	TM59L	Q9UK28	0.82061	0.76086	0.813045
UBE2Q1.21732.78	Ubiquitin-conjugating enzyme E2 Q1	UB2Q1	Q7Z7E8	1.0467	0.76086	0.813045
ULBP2.3082.9	NKG2D ligand 2	ULBP-2	Q9BZM5	1.017	0.76086	0.813045
VOPP1.14618.26	Vesicular, overexpressed in cancer, prosurvival protein 1	ECOP	Q96AW1	1.1552	0.76086	0.813045
CD244.5063.12	Natural killer cell receptor 2B4	CD244	Q9BZW8	0.9914	0.77751	0.829825
CREB3L1.11198.37	Cyclic AMP-responsive element-binding protein 3-like protein 1	CR3L1	Q96BA8	1.0151	0.77751	0.829825
CRTAM.7968.15	Cytotoxic and regulatory T-cell molecule	CRTAM	O95727	0.99276	0.77751	0.829825
DYRK2.20205.55	Dual specificity tyrosine-phosphorylation-regulated kinase 2	DYRK2	Q92630	1.0053	0.77746	0.829825
FEV.12740.55	Protein FEV	FEV	Q99581	0.97958	0.77751	0.829825
GRK5.21510.24	G protein-coupled receptor kinase 5	GRK5	P34947	0.99255	0.77751	0.829825
NonBiotin.4666.220	No protein	No Protein		1.0184	0.77751	0.829825
TMUB2.9226.6	Transmembrane and ubiquitin-like domain-containing protein 2	TMUB2	Q71RG4	0.99826	0.77751	0.829825
DEFB103A.5679.16	Beta-defensin 103	HBD-3	P81534	1.0009	0.77976	0.832048
SMTN.12546.1	Smoothelin	SMTN	P53814	1.0093	0.77983	0.832048
ABRAXAS2.8945.7	BRISC complex subunit Abro1	F175B	Q15018	1.012	0.80774	0.850949
ADAM10.8405.108	Disintegrin and metalloproteinase domain-containing protein 10:Extracellular domain	ADAM 10:ECD	O14672	1.0158	0.80774	0.850949
AK4.17432.25	Adenylate kinase 4, mitochondrial	KAD4	P27144	1.0014	0.80774	0.850949
APOC3.6461.54	Apolipoprotein C-III	Apo C-III	P02656	1.1162	0.80774	0.850949
ARRDC3.12352.70	Arrestin domain-containing protein 3	ARRD3	Q96B67	1.0174	0.80774	0.850949
ASPH.6998.106	Aspartyl/asparaginyl beta-hydroxylase	HAAH	Q12797	1.0209	0.80774	0.850949
AXIN2.8429.16	Axin-2	AXIN2	Q9Y2T1	1.014	0.80774	0.850949
B3GALT6.7981.230	Beta-1,3-galactosyltransferase 6	B3GT6	Q96L58	1.0617	0.80774	0.850949
BAIAP2.19331.18	Brain-specific angiogenesis inhibitor 1-associated protein 2	BAIP2	Q9UQB8	1.0764	0.80774	0.850949
BRSK2.9790.28	Serine/threonine-protein kinase BRSK2	BR serine/threonine kinase 2	Q8IWQ3	1.1537	0.80774	0.850949
BTD.9269.7	Biotinidase	Biotinidase	P43251	0.96219	0.80774	0.850949
C19orf53.23619.235	Leydig cell tumor 10 kDa protein homolog	L10K	Q9UNZ5	1.0584	0.80774	0.850949
C3.5803.24	Complement C3d fragment	C3d	P01024	0.86679	0.80774	0.850949
CCS.13068.139	Copper chaperone for superoxide dismutase	CCS	O14618	1.0061	0.80774	0.850949
CD22.2891.1	B-cell receptor CD22	CD22	P20273	0.95659	0.80774	0.850949
CDH1.2501.51	Cadherin-1	Cadherin E	P12830	0.97326	0.80774	0.850949
CHFR.11320.29	E3 ubiquitin-protein ligase CHFR	CHFR	Q96EP1	1.0874	0.80774	0.850949
COPE.19310.81	Coatomer subunit epsilon	COPE	O14579	1.0065	0.80774	0.850949
COTL1.4905.63	Coactosin-like protein	Coactosin-like protein	Q14019	0.90275	0.80774	0.850949
CRH.5614.44	Corticoliberin	CRH	P06850	0.99741	0.80168	0.850949
CST7.14038.130	Cystatin-F	CYTF	O76096	1.0329	0.80774	0.850949
CT83.23579.3	Kita-kyushu lung cancer antigen 1	KKLC1	Q5H943	0.96503	0.80774	0.850949
CTAG1A.6931.10	Cancer/testis antigen 1	CTAG1A	P78358	1.0713	0.80774	0.850949
CYB5R4.24959.20	Cytochrome b5 reductase 4	NB5R4	Q7L1T6	1.0137	0.80168	0.850949
DKK4.3365.7	Dickkopf-related protein 4	Dkk-4	Q9UBT3	1.1117	0.80774	0.850949
DSG2.9484.75	Desmoglein-2	Desmoglein-2	Q14126	1.1128	0.80774	0.850949
DTX3L.11643.73	E3 ubiquitin-protein ligase DTX3L	DTX3L	Q8TDB6	0.95947	0.80774	0.850949
EPHB6.9261.14	Ephrin type-B receptor 6	EphB6	O15197	0.73002	0.80774	0.850949
FAM102B.22137.3	Protein FAM102B	F102B	Q5T8I3	1.0058	0.80168	0.850949
FAS.9218.7	Tumor necrosis factor receptor superfamily member 6	Fas, soluble	P25445	1.0021	0.80774	0.850949
FBXL4.11416.23	F-box/LRR-repeat protein 4:Leucine-rich repeats 4 and 5	FBXL4:LRR4 and LRR5	Q9UKA2	0.99695	0.80774	0.850949
FCAR.4987.17	Immunoglobulin alpha Fc receptor	FCAR	P24071	0.99475	0.80774	0.850949
FCGR3A.15388.24	Low affinity immunoglobulin gamma Fc region receptor III-A	FcRIIIa	P08637	0.97627	0.80774	0.850949
FGB.18890.227	Fibrinogen beta chain	Fibrinogen B	P02675	1.0211	0.80774	0.850949
GABARAPL1.12661.44	Gamma-aminobutyric acid receptor-associated protein-like 1	GBRL1	Q9H0R8	0.93778	0.80774	0.850949
GIMD1.23522.1	GTPase IMAP family member GIMD1	GIMD1	P0DJR0	0.99636	0.80774	0.850949
HJV.3332.57	Hemojuvelin	RGM-C	Q6ZVN8	0.70633	0.80774	0.850949
ICAM5.5124.69	Intercellular adhesion molecule 5	sICAM-5	Q9UMF0	0.99359	0.80774	0.850949
KLRC4.10552.88	NKG2-F type II integral membrane protein	NKG2F	O43908	1.0078	0.80774	0.850949
LILRB3.11334.7	Leukocyte immunoglobulin-like receptor subfamily B member 3	LIRB3	O75022	1.0412	0.80774	0.850949
LRFN4.21696.80	Leucine-rich repeat and fibronectin type-III domain-containing protein 4	LRFN4	Q6PJG9	0.91302	0.80774	0.850949
LRP11.6713.4	Low-density lipoprotein receptor-related protein 11	LRP11	Q86VZ4	0.99741	0.80774	0.850949
LRRN1.11293.14	Leucine-rich repeat neuronal protein 1:Cytoplasmic domain	LRRN1:CD	Q6UXK5	1.0485	0.80774	0.850949
MAGEA6.22991.9	Melanoma-associated antigen 6	MAGE-6	P43360	0.98228	0.80774	0.850949
MAP3K7.TAB1.5259.2	Mitogen-activated protein kinase kinase kinase 7:TGF-beta-activated kinase 1 and MAP3K7-binding protein 1 fusion	TAK1-TAB1	O43318|Q15750	1.0399	0.80774	0.850949
MB21D2.23593.14	Protein MB21D2	M21D2	Q8IYB1	0.99133	0.80774	0.850949
MECP2.19108.50	Methyl-CpG-binding protein 2	MECP2	P51608	1.0169	0.80774	0.850949
MNAT1.23540.3	CDK-activating kinase assembly factor MAT1	MAT1	P51948	1.0356	0.80774	0.850949
N4BP2L2.22504.3	NEDD4-binding protein 2-like 2	N42L2	Q92802	0.97004	0.80774	0.850949
NAXE.16621.77	NAD(P)H-hydrate epimerase	AIBP	Q8NCW5	1.0209	0.80774	0.850949
None.21895.36	Interferon lambda-4	IFNL4	K9M1U5	1.0318	0.80774	0.850949
None.8383.20	Uncharacterized protein C11orf94	CK094	C9JXX5	1.0039	0.80774	0.850949
NoneX.11139.4	Fc_MOUSE	Fc_MOUSE	Q99LC4	1.0123	0.80774	0.850949
NUP98.12772.8	Nuclear pore complex protein Nup98-Nup96	NUP98	P52948	0.96407	0.80774	0.850949
OLFM1.5703.26	Noelin	NOE1	Q99784	0.9335	0.80774	0.850949
PAM.5620.13	Peptidyl-glycine alpha-amidating monooxygenase	AMD	P19021	0.93223	0.80774	0.850949
PDGFC.3828.54	Platelet-derived growth factor C	PDGF-CC	Q9NRA1	1.1271	0.80774	0.850949
PEAR1.8275.31	Platelet endothelial aggregation receptor 1:Extracellular domain	PEAR1:ECD	Q5VY43	0.98808	0.80774	0.850949
PLA2G2E.2447.7	Group IIE secretory phospholipase A2	GIIE	Q9NZK7	1.0173	0.80168	0.850949
PTH1R.13470.43	Parathyroid hormone/parathyroid hormone-related peptide receptor	PTH1R	Q03431	1.0064	0.80774	0.850949
PTN.3045.72	Pleiotrophin	PTN	P21246	0.83953	0.80774	0.850949
RASSF5.23406.3	Ras association domain-containing protein 5	RASF5	Q8WWW0	0.96894	0.80168	0.850949
RELT.14112.40	Tumor necrosis factor receptor superfamily member 19L	RELT	Q969Z4	1.0279	0.80774	0.850949
RNPC3.12814.17	RNA-binding protein 40	RBM40	Q96LT9	1.0168	0.80774	0.850949
RXFP1.14135.3	Relaxin receptor 1	RXFP1	Q9HBX9	1.0039	0.80164	0.850949
SCGB1D1.21562.3	Secretoglobin family 1D member 1	SG1D1	O95968	1.0172	0.80774	0.850949
SCO1.7853.19	Protein SCO1 homolog, mitochondrial	SCO1	O75880	1.0372	0.80774	0.850949
SERPINB3.21832.31	Squamous cell carcinoma antigen 1	SCCA1	P29508	1.0003	0.80774	0.850949
SEZ6L.19563.3	Seizure 6-like protein	SEZ6L	Q9BYH1	0.89357	0.80774	0.850949
SLAMF7.5487.7	SLAM family member 7	SLAF7	Q9NQ25	1.1612	0.80774	0.850949
SLIT1.15634.139	Slit homolog 1 protein	SLIT1	O75093	0.99473	0.80774	0.850949
SMR3A.7838.27	Submaxillary gland androgen-regulated protein 3A	SMR3A	Q99954	1.0183	0.80774	0.850949
TFPI2.9233.71	Tissue factor pathway inhibitor 2	TFPI -2	P48307	1.0104	0.80168	0.850949
THAP2.22806.1	THAP domain-containing protein 2	THAP2	Q9H0W7	1.0275	0.80774	0.850949
TMEM25.9014.18	Transmembrane protein 25	TMM25	Q86YD3	0.98428	0.80774	0.850949
TMIGD2.21229.5	Transmembrane and immunoglobulin domain-containing protein 2	TMIG2	Q96BF3	1.0125	0.80774	0.850949
TMPRSS11B.10895.28	Transmembrane protease serine 11B	TM11B	Q86T26	1.0044	0.80774	0.850949
TNFSF15.14057.68	Tumor necrosis factor ligand superfamily member 15	TNFSF15	O95150	0.99309	0.80774	0.850949
TNIP1.21282.21	TNFAIP3-interacting protein 1	TNIP1	Q15025	1.0081	0.80774	0.850949
TSLP.3010.53	Thymic stromal lymphopoietin	TSLP	Q969D9	0.95956	0.80774	0.850949
TST.12663.1	Thiosulfate sulfurtransferase	THTR	Q16762	0.95535	0.80774	0.850949
ULK3.12437.18	Serine/threonine-protein kinase ULK3	ULK3	Q6PHR2	1.0099	0.80774	0.850949
VPS29.14318.1	Vacuolar protein sorting-associated protein 29	VPS29	Q9UBQ0	1.0232	0.80774	0.850949
VPS9D1.24900.46	VPS9 domain-containing protein 1	VP9D1	Q9Y2B5	0.93494	0.80774	0.850949
KRT7.11383.41	Keratin, type II cytoskeletal 7	Keratin 7	P08729	1.0469	0.82605	0.869063
LTF.14755.4	Lactotransferrin	Lactoferrin	P02788	1.0228	0.82605	0.869063
MXI1.9035.2	MAX-interacting protein 1	MXI1	P50539	1.0079	0.82605	0.869063
NoneX.7800.85	Fc_MOUSE	Fc_MOUSE	Q99LC4	1.0175	0.82605	0.869063
PTPN7.14688.6	Tyrosine-protein phosphatase non-receptor type 7	PTN7	P35236	0.99708	0.82605	0.869063
SPRED1.8318.13	Sprouty-related, EVH1 domain-containing protein 1	SPRE1	Q7Z699	0.99024	0.82605	0.869063
ST8SIA3.6929.10	Sia-alpha-2,3-Gal-beta-1,4-GlcNAc-R:alpha 2,8-sialyltransferase	SIA8C	O43173	1.0057	0.82605	0.869063
TIGIT.9638.2	T-cell immunoreceptor with Ig and ITIM domains	TIGIT	Q495A1	0.99609	0.82601	0.869063
USP25.9215.117	Ubiquitin carboxyl-terminal hydrolase 25	UBP25	Q9UHP3	0.95958	0.82601	0.869063
AGO1.11651.24	Protein argonaute-1	AGO1	Q9UL18	1.0039	0.83394	0.876969
NoneX.8260.13	Fc_MOUSE	Fc_MOUSE	Q99LC4	0.98296	0.83394	0.876969
SIGLEC11.20538.71	Sialic acid-binding Ig-like lectin 11:Extracellular domain, Isoform 1	SIG11:ECD	Q96RL6	0.97524	0.83394	0.876969
ABHD4.21780.15	Protein ABHD4	ABHD4	Q8TB40	0.97524	0.85522	0.887894
ADAMTSL1.6575.79	ADAMTS-like protein 1	ATL1	Q8N6G6	1.0367	0.85522	0.887894
ANXA10.13605.16	Annexin A10	ANX10	Q9UJ72	1.0146	0.85522	0.887894
AP1G2.12714.38	AP-1 complex subunit gamma-like 2	AP1G2	O75843	0.90894	0.85522	0.887894
BCAN.3461.58	Brevican core protein	PGCB	Q96GW7	0.96875	0.85522	0.887894
BEX2.22082.25	Protein BEX2	BEX2	Q9BXY8	1.0229	0.85522	0.887894
BMP3.22948.13	Bone morphogenetic protein 3	BMP-3	P12645	1.0225	0.85522	0.887894
BMPER.15368.3	BMP-binding endothelial regulator protein	BMPER	Q8N8U9	0.96595	0.85522	0.887894
C12orf65.24252.85	Probable peptide chain release factor C12orf65, mitochondrial	CL065	Q9H3J6	1.0107	0.85522	0.887894
C1RL.9348.1	Complement C1r subcomponent-like protein	C1RL1	Q9NZP8	1.0024	0.85522	0.887894
CARD9.11405.150	Caspase recruitment domain-containing protein 9	CARD9	Q9H257	1.0393	0.85058	0.887894
CASP7.21513.1	Caspase-7	Caspase-7	P55210	0.98798	0.85058	0.887894
CCL19.4922.13	C-C motif chemokine 19	MIP-3b	Q99731	0.98466	0.85522	0.887894
CD200R1.10636.1	Cell surface glycoprotein CD200 receptor 1:Isoform 4, Cytoplasmic Domain	MO2R1:CD	Q8TD46	1.0007	0.85522	0.887894
CD79A.15674.3	B-cell antigen receptor complex-associated protein alpha chain	CD79A	P11912	1.0238	0.85522	0.887894
CD96.9735.44	T-cell surface protein tactile	TACT	P40200	0.98967	0.85522	0.887894
CDH11.9604.14	Cadherin-11:Extracellular domain	Cadherin-11:ECD	P55287	0.94106	0.85522	0.887894
CHIT1.10460.1	Chitotriosidase-1	Chitotriosidase-1	Q13231	1.0476	0.85522	0.887894
CREBL2.22115.2	cAMP-responsive element-binding protein-like 2	CRBL2	O60519	1.0162	0.85522	0.887894
CRHBP.6039.24	Corticotropin-releasing factor-binding protein	CRHBP	P24387	0.95172	0.85522	0.887894
CXCL11.3038.9	C-X-C motif chemokine 11	I-TAC	O14625	1.0001	0.85522	0.887894
DCUN1D2.19511.8	DCN1-like protein 2	DCNL2	Q6PH85	1.0196	0.85058	0.887894
DYNLRB2.17827.53	Dynein light chain roadblock-type 2	DLRB2	Q8TF09	1.0039	0.85058	0.887894
EBP.23271.20	3-beta-hydroxysteroid-Delta(8),Delta(7)-isomerase	EBP	Q15125	0.96242	0.85522	0.887894
ETNK1.8328.9	Ethanolamine kinase 1	EKI1	Q9HBU6	0.9944	0.85522	0.887894
FHL1.16814.13	Four and a half LIM domains protein 1	SLIM 1	Q13642	1.0215	0.85522	0.887894
FLRT2.13122.19	Leucine-rich repeat transmembrane protein FLRT2	FLRT2	O43155	0.75979	0.85522	0.887894
GPNMB.8240.207	Transmembrane glycoprotein NMB:Extracellular domain	GPNMB:ECD	Q14956	1.1732	0.85522	0.887894
HECW1.12669.30	E3 ubiquitin-protein ligase HECW1	HECW1	Q76N89	0.99513	0.85522	0.887894
HEXIM2.14205.6	Protein HEXIM2	HEXI2	Q96MH2	1.0217	0.85058	0.887894
HMOX2.2622.18	Heme oxygenase 2	HO-2	P30519	0.9262	0.85522	0.887894
HybControlElution.2194.91	HCE000414	HCE000414	HCE000414	1.0015	0.85522	0.887894
HybControlElution.2249.25	HCE004333	HCE004333	HCE004333	0.99932	0.85522	0.887894
ICAM3.2649.77	Intercellular adhesion molecule 3	sICAM-3	P32942	0.99247	0.85522	0.887894
ICOSLG.5061.27	ICOS ligand	B7-H2	O75144	1.1318	0.85522	0.887894
IFNA10.5733.61	Interferon alpha-10	IFN10	P01566	1.0046	0.85522	0.887894
IL1R2.14133.93	Interleukin-1 receptor type 2	IL-1 sRII	P27930	1.0761	0.85522	0.887894
IL20RB.13435.31	Interleukin-20 receptor subunit beta	IL-20 Rb	Q6UXL0	1.0272	0.85058	0.887894
IL22.13742.66	Interleukin-22	IL-22	Q9GZX6	0.99641	0.85522	0.887894
IL27RA.5132.71	Interleukin-27 receptor subunit alpha	TCCR	Q6UWB1	0.94777	0.85522	0.887894
ITGAV.ITGB5.4917.62	Integrin alpha-V: beta-5 complex	Integrin aVb5	P06756|P18084	0.9934	0.85522	0.887894
ITM2C.9523.34	Integral membrane protein 2C:C-term	ITM2C:C-term	Q9NQX7	1.0005	0.85522	0.887894
JUP.23007.8	Junction plakoglobin	PLAK	P14923	0.92187	0.85522	0.887894
KRT19.15606.19	Keratin, type I cytoskeletal 19	Keratin 19	P08727	0.99917	0.85522	0.887894
LDOC1.8378.3	Protein LDOC1	LDOC1	O95751	1.0011	0.85522	0.887894
LRP11.8330.1	Low-density lipoprotein receptor-related protein 11	LRP11	Q86VZ4	0.74786	0.85522	0.887894
LY6D.19784.16	Lymphocyte antigen 6D	LY6D	Q14210	0.98034	0.85522	0.887894
LY86.3623.84	Lymphocyte antigen 86	LY86	O95711	1.0179	0.85522	0.887894
MEOX1.20183.48	Homeobox protein MOX-1	MEOX1	P50221	1.0215	0.85522	0.887894
MFNG.5605.77	Beta-1,3-N-acetylglucosaminyltransferase manic fringe	MFNG	O00587	1.0013	0.85522	0.887894
MYBPC1.7648.9	Myosin-binding protein C, slow-type	MYPC1	Q00872	0.99134	0.85522	0.887894
NBR1.7696.3	Next to BRCA1 gene 1 protein	NBR1	Q14596	1.0382	0.85522	0.887894
NDUFS4.10584.7	NADH dehydrogenase [ubiquinone] iron-sulfur protein 4, mitochondrial	NDUS4	O43181	1.0861	0.85058	0.887894
NoneX.11919.84	Fc_MOUSE	Fc_MOUSE	Q99LC4	1.0367	0.85058	0.887894
NoneX.13424.51	Fc_MOUSE	Fc_MOUSE	Q99LC4	1.037	0.85047	0.887894
NoneX.14084.191	Fc_MOUSE	Fc_MOUSE	Q99LC4	1.0442	0.85522	0.887894
NoneX.6389.57	Fc_MOUSE	Fc_MOUSE	Q99LC4	1.0061	0.85522	0.887894
NoneX.9467.24	Fc_MOUSE	Fc_MOUSE	Q99LC4	1.0121	0.85522	0.887894
NOP16.18228.30	Nucleolar protein 16	NOP16	Q9Y3C1	1.0136	0.85522	0.887894
NRG4.14139.16	Neuregulin-4	NRG4	Q8WWG1	0.9969	0.85058	0.887894
OLIG1.25257.162	Oligodendrocyte transcription factor 1	OLIG1	Q8TAK6	1.1079	0.85522	0.887894
PGRMC2.8681.93	Membrane-associated progesterone receptor component 2:N-term, Isoform 2	PGRC2:N-term	O15173	0.99578	0.85522	0.887894
PIK3IP1.20553.2	Phosphoinositide-3-kinase-interacting protein 1	P3IP1	Q96FE7	1.0059	0.85051	0.887894
RNASE2.8394.56	Non-secretory ribonuclease	RNase 2	P10153	1.0062	0.85522	0.887894
RNF8.14663.44	E3 ubiquitin-protein ligase RNF8	RNF8	O76064	0.95278	0.85522	0.887894
RSPO1.16614.27	R-spondin-1	RSPO1	Q2MKA7	0.94533	0.85522	0.887894
RSPO3.8427.118	R-spondin-3	RSPO3	Q9BXY4	1.1034	0.85522	0.887894
RTRAF.21272.100	UPF0568 protein C14orf166	CN166	Q9Y224	1.0048	0.85522	0.887894
SCCPDH.25436.44	Saccharopine dehydrogenase-like oxidoreductase	SCPDL	Q8NBX0	0.94938	0.85522	0.887894
SEMA4F.9932.49	Semaphorin-4F	SEM4F	O95754	1.0085	0.85522	0.887894
SERF1A.7842.52	Small EDRK-rich factor 1	SERF1	O75920	1.0044	0.85522	0.887894
SPATA9.7809.22	Spermatogenesis-associated protein 9	SPAT9	Q9BWV2	1.0801	0.85522	0.887894
SPINK13.10624.45	Serine protease inhibitor Kazal-type 13	ISK13	Q1W4C9	0.9968	0.85058	0.887894
SUOX.18324.61	Sulfite oxidase, mitochondrial	SUOX	P51687	0.97742	0.85522	0.887894
SYT1.21328.2	Synaptotagmin-1	SYT1	P21579	1.0043	0.85522	0.887894
SYT6.21539.139	Synaptotagmin-6	SYT6	Q5T7P8	1.1611	0.85522	0.887894
TLR5.18935.14	Toll-like receptor 5	TLR5	O60602	1.0789	0.85522	0.887894
TNFRSF14.5352.11	Tumor necrosis factor receptor superfamily member 14	HVEM	Q92956	1.0714	0.85522	0.887894
TNNI2.5440.26	Troponin I, fast skeletal muscle	Troponin I, skeletal, fast twitch	P48788	1.0997	0.85522	0.887894
TP53I13.6400.33	Tumor protein p53-inducible protein 13	P5I13	Q8NBR0	1.0235	0.85522	0.887894
TRAT1.7224.11	T-cell receptor-associated transmembrane adapter 1	TRAT1	Q6PIZ9	0.98316	0.85522	0.887894
TTC17.9550.153	Tetratricopeptide repeat protein 17:Tetratricopeptide repeat 2	TTC17:TPR2	Q96AE7	1.0023	0.85522	0.887894
UXS1.8258.22	UDP-glucuronic acid decarboxylase 1	UXS1	Q8NBZ7	1.0061	0.85522	0.887894
VWA2.7128.9	von Willebrand factor A domain-containing protein 2	VWA2	Q5GFL6	1.0167	0.85522	0.887894
WDR18.25307.8	WD repeat-containing protein 18	WDR18	Q9BV38	1.1062	0.85522	0.887894
YAE1.21124.17	Yae1 domain-containing protein 1	YAED1	Q9NRH1	1.0462	0.85522	0.887894
CDH2.3797.1	Cadherin-2	Cadherin-2	P19022	0.92178	0.87526	0.908027
DHX9.10527.22	ATP-dependent RNA helicase A	DHX9	Q08211	0.97727	0.87523	0.908027
KLRG2.10762.2	Killer cell lectin-like receptor subfamily G member 2:N-term	KLRG2:N-term	A4D1S0	0.98188	0.87523	0.908027
RGN.23224.11	Regucalcin	RGN	Q15493	1.0075	0.87526	0.908027
RGS16.21255.2	Regulator of G-protein signaling 16	RGS16	O15492	1.0027	0.87526	0.908027
NoneX.10914.4	Fc_MOUSE	Fc_MOUSE	Q99LC4	1.0043	0.88884	0.921706
PDCD1.15623.1	Programmed cell death protein 1	PD-1	Q15116	1.0061	0.88884	0.921706
SLC3A2.10430.31	4F2 cell-surface antigen heavy chain:Cytoplasmic domain	4F2:CD	P08195	1.0231	0.88884	0.921706
ALB.18380.78	Serum albumin	Albumin	P02768	0.98181	0.9032	0.925509
ANGPT1.2811.27	Angiopoietin-1	Angiopoietin-1	Q15389	0.94658	0.9032	0.925509
ANXA3.17163.117	Annexin A3	Annexin III	P12429	1.0112	0.90004	0.925509
ARPP19.4963.19	cAMP-regulated phosphoprotein 19	ARP19	P56211	1.0204	0.9032	0.925509
ARSB.3172.28	Arylsulfatase B	ARSB	P15848	0.9983	0.9032	0.925509
ATP13A1.13659.36	Manganese-transporting ATPase 13A1	AT131	Q9HD20	0.86404	0.9032	0.925509
BAMBI.20514.8	BMP and activin membrane-bound inhibitor homolog:Extracellular domain	BAMBI:ECD	Q13145	1.0105	0.9032	0.925509
BPIFA2.5695.5	BPI fold-containing family A member 2	SPLC2	Q96DR5	0.84342	0.9032	0.925509
BPTF.12482.5	Nucleosome-remodeling factor subunit BPTF	BPTF	Q12830	1.0013	0.9032	0.925509
BSG.3585.54	Basigin	BASI	P35613	0.98147	0.9032	0.925509
BTC.13088.397	Betacellulin	BTC	P35070	1.0045	0.9032	0.925509
C11orf49.23767.1	UPF0705 protein C11orf49	CK049	Q9H6J7	1.0326	0.9032	0.925509
CASP14.16617.14	Caspase-14	Caspase-14	P31944	0.98274	0.9032	0.925509
CCL28.2890.59	C-C motif chemokine 28	CCL28	Q9NRJ3	1.0394	0.9032	0.925509
CD164L2.6915.2	CD164 sialomucin-like 2 protein	C16L2	Q6UWJ8	1.0167	0.9032	0.925509
CD226.5062.60	CD226 antigen	CD226	Q15762	1.0021	0.9032	0.925509
COLEC12.5457.5	Collectin-12	COLEC12	Q5KU26	0.92959	0.9032	0.925509
CPXM1.6255.74	Probable carboxypeptidase X1	CPXM1	Q96SM3	0.85753	0.9032	0.925509
CR1.19556.12	Complement receptor type 1	Complement receptor type 1	P17927	1.0463	0.9032	0.925509
CSGALNACT2.10772.21	Chondroitin sulfate N-acetylgalactosaminyltransferase 2	CGAT2	Q8N6G5	1.0621	0.9032	0.925509
CST8.10572.65	Cystatin-8	CST8	O60676	0.94817	0.9032	0.925509
DEFB112.5689.1	Beta-defensin 112	DB112	Q30KQ8	1.0134	0.9032	0.925509
ERLIN1.8776.10	Erlin-1	ERLN1	O75477	1.0001	0.9032	0.925509
FCGR1A.3312.64	High affinity immunoglobulin gamma Fc receptor I	FCGR1	P12314	0.97291	0.9032	0.925509
FGF16.13725.3	Fibroblast growth factor 16	FGF-16	O43320	1.0159	0.9032	0.925509
FLT1.8231.122	Vascular endothelial growth factor receptor 1	VEGF sR1	P17948	0.97026	0.9032	0.925509
GABARAPL2.12494.99	Gamma-aminobutyric acid receptor-associated protein-like 2	GBRL2	P60520	0.91292	0.9032	0.925509
HGF.2681.23	Hepatocyte growth factor	HGF	P14210	1.1685	0.9032	0.925509
HIKESHI.8686.342	Protein Hikeshi	HIKES	Q53FT3	1.0492	0.9032	0.925509
HybControlElution.2171.12	HCE001796	HCE001796	HCE001796	0.99788	0.9032	0.925509
INPP5F.24971.2	Phosphatidylinositide phosphatase SAC2	SAC2	Q9Y2H2	1.0169	0.9032	0.925509
JPH3.9089.77	Junctophilin-3	JPH3	Q8WXH2	1.0035	0.90006	0.925509
KIF22.12734.112	Kinesin-like protein KIF22	KIF22	Q14807	1.027	0.9032	0.925509
KIN.13476.16	DNA/RNA-binding protein KIN17	KIN17	O60870	1.0496	0.9032	0.925509
KLK3.4330.4	Prostate-specific antigen	PSA	P07288	1.0701	0.9032	0.925509
KRTAP24.14615.46	Keratin-associated protein 2-4	KRA24	Q9BYR9	1.0655	0.9032	0.925509
LOXL2.6504.65	Lysyl oxidase homolog 2	Lysyl oxidase-like protein 2	Q9Y4K0	1.0724	0.9032	0.925509
LRFN2.7200.4	Leucine-rich repeat and fibronectin type-III domain-containing protein 2	LRFN2	Q9ULH4	0.81063	0.9032	0.925509
MATN3.3208.2	Matrilin-3	MATN3	O15232	0.94057	0.9032	0.925509
MERTK.20572.6	Proto-oncogene tyrosine-protein kinase MER	MER	Q12866	1.0154	0.9032	0.925509
MMP17.2838.53	Matrix metalloproteinase-17	MMP-17	Q9ULZ9	0.95664	0.9032	0.925509
MSTN.12077.32	Growth/differentiation factor 8	Myostatin	O14793	1.136	0.9032	0.925509
MYBPH.25065.22	Myosin-binding protein H	MYBPH	Q13203	1.0077	0.9032	0.925509
NECTIN1.9300.13	Nectin-1, isoform gamma:Extracellular domain	nectin-1 gamma:ECD	Q15223	1.0068	0.90006	0.925509
NFKBID.19123.6	NF-kappa-B inhibitor delta	IKBD	Q8NI38	1.0071	0.9032	0.925509
NLGN1.23000.22	Neuroligin-1	NLGN1	Q8N2Q7	0.72593	0.9032	0.925509
NLGN2.9027.10	Neuroligin-2:Cytoplasmic domain	NLGN2:CD	Q8NFZ4	0.9972	0.9032	0.925509
None.7995.16	von Willebrand factor C domain-containing protein 2-like	VWC2L	B2RUY7	0.99391	0.9032	0.925509
NoneX.6365.62	Fc_MOUSE	Fc_MOUSE	Q99LC4	0.97871	0.9032	0.925509
NoneX.9497.3	Fc_MOUSE	Fc_MOUSE	Q99LC4	0.99883	0.9032	0.925509
NonHuman.3742.78	Nigrin b_SAMNI	NIGB_SAMNI	P33183	1.0903	0.9032	0.925509
NPPA.5443.62	Atrial natriuretic factor	ANP	P01160	1.0115	0.9032	0.925509
NREP.21359.17	Neuronal regeneration-related protein	NREP	Q16612	1.0201	0.90006	0.925509
P4HA1.11645.9	Prolyl 4-hydroxylase subunit alpha-1	P4HA1	P13674	0.99748	0.9032	0.925509
PAPLN.11254.13	Papilin	PPN	O95428	1.0031	0.9032	0.925509
PIEZO1.11838.130	Piezo-type mechanosensitive ion channel component 1	FA38A	Q92508	0.99107	0.9032	0.925509
PLG.4150.75	Plasmin	Plasmin	P00747	1.0133	0.9032	0.925509
PRLR.5114.65	Prolactin receptor	Prolactin Receptor	P16471	0.99577	0.9032	0.925509
PRXL2A.13423.94	Redox-regulatory protein FAM213A	CJ058	Q9BRX8	1.0486	0.9032	0.925509
PSPN.2696.87	Persephin	Persephin	O60542	1.0044	0.9032	0.925509
RAMP3.15437.11	Receptor activity-modifying protein 3	RAMP3	O60896	1.0079	0.90006	0.925509
RCVRN.14334.3	Recoverin	RECO	P35243	1.0052	0.90006	0.925509
RIC3.11228.37	Protein RIC-3	RIC3	Q7Z5B4	1.0105	0.9032	0.925509
SATB1.13511.29	DNA-binding protein SATB1	SATB1	Q01826	0.993	0.9032	0.925509
SCN3B.20516.11	Sodium channel subunit beta-3	SCN3B	Q9NY72	0.76839	0.9032	0.925509
SERPINE2.19154.41	Glia-derived nexin	Protease nexin I	P07093	0.93412	0.9032	0.925509
SH2B3.22019.21	SH2B adapter protein 3	SH2B3	Q9UQQ2	1.0282	0.9032	0.925509
SLITRK1.10743.13	SLIT and NTRK-like protein 1	SLIK1	Q96PX8	0.71583	0.9032	0.925509
SOD3.5660.51	Extracellular superoxide dismutase [Cu-Zn]	SOD3	P08294	1.0133	0.9032	0.925509
SPECC1.21360.27	Sperm antigen with calponin homology and coiled-coil domains 1	SPEC1	Q5M775	1.125	0.9032	0.925509
TMEM52B.9778.45	Transmembrane protein 52B	TM52B	Q4KMG9	1.0149	0.9032	0.925509
TNFRSF21.9259.35	Tumor necrosis factor receptor superfamily member 21	DR6	O75509	0.75785	0.9032	0.925509
TNFRSF8.2605.49	Tumor necrosis factor receptor superfamily member 8	CD30	P28908	1.0034	0.9032	0.925509
TOMM20L.10817.26	TOMM20-like protein 1	TO20L	Q6UXN7	0.98384	0.9032	0.925509
UBTD2.12875.28	Ubiquitin domain-containing protein 2	UBTD2	Q8WUN7	0.99962	0.9032	0.925509
VCX.23426.1	Variable charge X-linked protein 1	VCX1	Q9H320	1.1394	0.9032	0.925509
VEGFD.13098.93	Vascular endothelial growth factor D	VEGF-D	O43915	0.89849	0.9032	0.925509
WAS.22033.7	Wiskott-Aldrich syndrome protein	WASP	P42768	1.0238	0.9032	0.925509
WDR26.24912.40	WD repeat-containing protein 26	WDR26	Q9H7D7	1.0013	0.9032	0.925509
ZNF134.12787.47	Zinc finger protein 134	ZN134	P52741	1.0021	0.90004	0.925509
ZW10.25262.6	Centromere/kinetochore protein zw10 homolog	ZW10	O43264	1.0061	0.9032	0.925509
CEACAM20.10453.7	Carcinoembryonic antigen-related cell adhesion molecule 20	CEA20	Q6UY09	0.9975	0.92496	0.9467
CSNK2A2.13681.173	Casein kinase II subunit alpha'	CSK22	P19784	0.99199	0.92496	0.9467
NoneX.10640.9	Fc_MOUSE	Fc_MOUSE	Q99LC4	1.0012	0.92494	0.9467
PFN2.16923.20	Profilin-2	Profilin II	P35080	0.99546	0.92496	0.9467
SRA1.18220.141	Steroid receptor RNA activator 1	SRA1	Q9HD15	1.0032	0.92496	0.9467
TARDBP.12046.51	TAR DNA-binding protein 43	TADBP	Q13148	1.0095	0.92496	0.9467
TMEM234.8107.12	Transmembrane protein 234	TM234	Q8WY98	0.99581	0.92496	0.9467
ZNF23.11565.58	Zinc finger protein 23	ZNF23	P17027	0.99164	0.92496	0.9467
AHSG.10966.1	Alpha-2-HS-glycoprotein	a2-HS-Glycoprotein	P02765	1.0102	0.95154	0.963357
ATF1.20926.31	Cyclic AMP-dependent transcription factor ATF-1	ATF1	P18846	1.0261	0.95154	0.963357
BIRC7.15412.40	Baculoviral IAP repeat-containing protein 7	KIAP	Q96CA5	1.0002	0.95154	0.963357
BST2.8832.55	Bone marrow stromal antigen 2	BST-2	Q10589	1.0099	0.95154	0.963357
C1QL3.21707.15	Complement C1q-like protein 3	C1QL3	Q5VWW1	0.80503	0.95154	0.963357
C2CD2L.23704.11	Transmembrane protein 24	TMM24	O14523	1.0488	0.95154	0.963357
C3.2683.1	Complement C3b, inactivated	iC3b	P01024	0.91881	0.95154	0.963357
CALR.5264.65	Calreticulin	calreticulin	P27797	0.98175	0.95154	0.963357
CCL13.4144.13	C-C motif chemokine 13	MCP-4	Q99616	1.0463	0.95154	0.963357
CD59.11514.196	CD59 glycoprotein	CD59	P13987	0.88849	0.95154	0.963357
CEL.9796.4	Bile salt-activated lipase	CEL	P19835	0.55268	0.95154	0.963357
CGA.TSHB.3521.16	Thyroid Stimulating Hormone	TSH	P01215|P01222	1.047	0.95154	0.963357
CKAP2.5345.51	Cytoskeleton-associated protein 2	CKAP2	Q8WWK9	0.99872	0.95154	0.963357
CLEC3B.5701.81	Tetranectin	Tetranectin	P05452	0.77642	0.95154	0.963357
CLNK.25501.128	Cytokine-dependent hematopoietic cell linker	CLNK	Q7Z7G1	1.0296	0.95154	0.963357
CMC4.21133.33	Cx9C motif-containing protein 4	CMC4	P56277	0.96695	0.95154	0.963357
CREBBP.13614.6	CREB-binding protein	CREB-binding protein	Q92793	0.97295	0.95154	0.963357
CRYBB3.23262.11	Beta-crystallin B3	CRBB3	P26998	1.0297	0.95154	0.963357
CXCL2.3148.49	Gro-beta	Gro-b	P19875	0.97405	0.95154	0.963357
DEFA5.16785.45	Defensin-5	HD-5	Q01523	1.0878	0.95154	0.963357
DHRS3.24708.7	Short-chain dehydrogenase/reductase 3	DHRS3	O75911	1.0005	0.95154	0.963357
DIRAS1.17793.4	GTP-binding protein Di-Ras1	DIRA1	O95057	1.022	0.95154	0.963357
DNER.11442.1	Delta and Notch-like epidermal growth factor-related receptor:Cytoplasmic domain	DNER:CD	Q8NFT8	1.0044	0.95154	0.963357
EDEM2.21512.6	ER degradation-enhancing alpha-mannosidase-like 2	EDEM2	Q9BV94	1.0582	0.95154	0.963357
EDF1.12415.122	Endothelial differentiation-related factor 1	EDF1	O60869	0.97427	0.95154	0.963357
EFNB3.2514.65	Ephrin-B3:Extracellular domain	Ephrin-B3:ECD	Q15768	0.94591	0.95154	0.963357
EIF4EBP2.4184.43	Eukaryotic translation initiation factor 4E-binding protein 2	4EBP2	Q13542	0.99874	0.95154	0.963357
ESRP1.8828.21	Epithelial splicing regulatory protein 1	ESRP1	Q6NXG1	1.0184	0.95154	0.963357
FUT2.9121.28	Galactoside 2-alpha-L-fucosyltransferase 2	FUT2	Q10981	1.0088	0.94993	0.963357
GSTP1.13576.15	Glutathione S-transferase P	Glutathione S-transferase Pi	P09211	0.94473	0.95154	0.963357
GZMB.14041.13	Granzyme B	Granzyme B	P10144	1.0194	0.95154	0.963357
HAVCR2.5134.52	Hepatitis A virus cellular receptor 2	TIMD3	Q8TDQ0	0.96817	0.95154	0.963357
HS2ST1.21736.60	Heparan sulfate 2-O-sulfotransferase 1	HS2ST	Q7LGA3	0.99423	0.95154	0.963357
IFNAR1.6055.53	Interferon alpha/beta receptor 1	IFN-a/b R1	P17181	0.96827	0.95154	0.963357
IGFBP7.3320.49	Insulin-like growth factor-binding protein 7	IGFBP-7	Q16270	0.98804	0.95154	0.963357
IL1RAP.2630.12	Interleukin-1 Receptor accessory protein	IL-1 R AcP	Q9NPH3	1.087	0.95154	0.963357
IL1RN.5353.89	Interleukin-1 receptor antagonist protein	IL-1Ra	P18510	0.98555	0.95154	0.963357
INHBC.15686.49	Inhibin beta C chain	INHBC	P55103	1.0375	0.94428	0.963357
KAAG1.19492.5	Kidney-associated antigen 1	KAAG1	Q9UBP8	0.99121	0.95154	0.963357
KLHL2.23649.6	Kelch-like protein 2	KLHL2	O95198	0.90489	0.95154	0.963357
KLK3.21232.39	Benign Prostate specific Antigen	BPSA	P07288	1.052	0.95154	0.963357
KLRC1.5629.58	NKG2-A/NKG2-B type II integral membrane protein	NKG2A	P26715	1.0023	0.94993	0.963357
KMT2D.13623.4	Histone-lysine N-methyltransferase 2D	MLL2	O14686	0.96956	0.95154	0.963357
NEU1.15426.5	Sialidase-1	NEUR1	Q99519	0.88762	0.95154	0.963357
NoneX.10034.16	Fc_MOUSE	Fc_MOUSE	Q99LC4	0.99499	0.95154	0.963357
NoneX.10504.6	Fc_MOUSE	Fc_MOUSE	Q99LC4	0.99921	0.94993	0.963357
NoneX.10622.9	Fc_MOUSE	Fc_MOUSE	Q99LC4	0.99553	0.94993	0.963357
NoneX.9073.35	Fc_MOUSE	Fc_MOUSE	Q99LC4	0.99377	0.94993	0.963357
NRXN1.5110.84	Neurexin-1-beta	NRX1B	P58400	0.82357	0.95154	0.963357
OLFML3.8660.33	Olfactomedin-like protein 3	OLFL3	Q9NRN5	1.1585	0.95154	0.963357
PBK.17475.18	Lymphokine-activated killer T-cell-originated protein kinase	TOPK	Q96KB5	1.0104	0.94428	0.963357
PDE4D.5255.22	cAMP-specific 3',5'-cyclic phosphodiesterase 4D	PDE4D	Q08499	0.97832	0.95154	0.963357
PDIA4.7146.16	Protein disulfide-isomerase A4	PDIA4	P13667	1.0013	0.95154	0.963357
PNLIPRP1.6627.25	Inactive pancreatic lipase-related protein 1	LIPR1	P54315	1.0798	0.94427	0.963357
PTER.24179.48	Phosphotriesterase-related protein	PTER	Q96BW5	0.99204	0.95154	0.963357
QPCT.7849.3	Glutaminyl-peptide cyclotransferase	Glutaminyl cyclase	Q16769	0.90822	0.95154	0.963357
RAB37.23282.19	Ras-related protein Rab-37	RAB37	Q96AX2	1.0491	0.94993	0.963357
RNASE1.7211.2	Ribonuclease pancreatic	RNase 1	P07998	0.81441	0.95154	0.963357
SEMA6C.7202.107	Semaphorin-6C	SEMA6C	Q9H3T2	1.1282	0.95154	0.963357
SIGLEC7.2742.68	Sialic acid-binding Ig-like lectin 7	Siglec-7	Q9Y286	1.0772	0.95154	0.963357
SIRT6.21833.6	silent mating type information regulation 2 homolog	sirtuin	Q8N6T7	0.98108	0.95154	0.963357
SMIM24.7108.7	Small integral membrane protein 24	CS077	O75264	1.3223	0.95154	0.963357
SNAP29.12357.41	Synaptosomal-associated protein 29	SNP29	O95721	1.007	0.95154	0.963357
STAC.25125.7	SH3 and cysteine-rich domain-containing protein	STAC	Q99469	1.0088	0.95154	0.963357
STOM.8261.51	Erythrocyte band 7 integral membrane protein	STOM	P27105	1.0076	0.95154	0.963357
TFPI.3336.50	Tissue factor pathway inhibitor	TFPI	P10646	0.87815	0.95154	0.963357
TJP1.12001.7	Tight junction protein ZO-1	ZO1	Q07157	0.88669	0.95154	0.963357
TNFRSF10B.8529.1	Tumor necrosis factor receptor superfamily member 10B:Death domain	TRAIL R2:Death	O14763	1.0208	0.94993	0.963357
TNFRSF21.5404.53	Tumor necrosis factor receptor superfamily member 21	DR6	O75509	0.88837	0.95154	0.963357
TXN.8813.160	Thioredoxin	Thioredoxin	P10599	1.0235	0.94993	0.963357
UBE2B.9865.40	Ubiquitin-conjugating enzyme E2 B	UBE2B	P63146	1.0002	0.95154	0.963357
UBE2R2.19824.3	Ubiquitin-conjugating enzyme E2 R2	UB2R2	Q712K3	0.95077	0.95154	0.963357
VTN.8280.238	Vitronectin	Vitronectin	P04004	0.88957	0.95154	0.963357
ZKSCAN7.23570.87	Zinc finger protein with KRAB and SCAN domains 7	ZKSC7	Q9P0L1	0.99264	0.95154	0.963357
ZNF18.11372.2	Zinc finger protein 18	ZNF18	P17022	1.0067	0.95154	0.963357
DTNBP1.23352.9	Dysbindin	DTBP1	Q96EV8	1.0005	0.97212	0.98405
CREB3L2.17336.54	Cyclic AMP-responsive element-binding protein 3-like protein 2	CR3L2	Q70SY1	1.0045	0.97495	0.986488
NoneX.12906.137	Fc_MOUSE	Fc_MOUSE	Q99LC4	1.0216	0.97495	0.986488
TNFSF10.8833.20	Tumor necrosis factor ligand superfamily member 10	TRAIL	P50591	1.0108	0.97495	0.986488
ADGRE5.18881.7	CD97 antigen	CD97	P48960	1.0196	1	1
ANGPTL1.9092.33	Angiopoietin-related protein 1:N-term	ANGL1:N-term	O95841	1.0078	1	1
ANKRD2.25274.2	Ankyrin repeat domain-containing protein 2	ANKR2	Q9GZV1	1.1524	1	1
B3GALT2.11638.42	Beta-1,3-galactosyltransferase 2	B3GT2	O43825	1.0192	1	1
BHMT2.14226.120	S-methylmethionine--homocysteine S-methyltransferase BHMT2	BHMT2	Q9H2M3	0.99266	1	1
BMP4.6326.20	Bone morphogenetic protein 4	BMP-4	P12644	0.95069	1	1
BPIFA1.6473.55	BPI fold-containing family A member 1	PLUNC	Q9NP55	0.96232	1	1
BRD1.11607.15	Bromodomain-containing protein 1	BRD1	O95696	1.0101	1	1
C1R.3285.23	Complement C1r subcomponent	C1r	P00736	0.82159	1	1
CASTOR1.23385.18	Cytosolic arginine sensor for mTORC1 subunit 1	CAST1	Q8WTX7	1.0757	1	1
CBX5.4540.11	Chromobox protein homolog 5	CBX5	P45973	1.0021	1	1
CCL7.22969.12	C-C motif chemokine 7	MCP-3	P80098	0.94922	1	1
CCL7.4886.3	C-C motif chemokine 7	MCP-3	P80098	1.0851	1	1
CDHR3.8222.49	Cadherin-related family member 3	CDHR3	Q6ZTQ4	1.0128	1	1
CDK2AP2.22952.28	Cyclin-dependent kinase 2-associated protein 2	CDKA2	O75956	1.0156	1	1
CHIT1.3600.2	Chitotriosidase-1	Chitotriosidase-1	Q13231	1.0592	1	1
CIB1.20423.40	Calcium and integrin-binding protein 1	CIB1	Q99828	1.0153	1	1
CLIC5.12475.48	Chloride intracellular channel protein 5	CLIC5	Q9NZA1	1.0133	1	1
CSF1R.13682.47	Macrophage colony-stimulating factor 1 receptor	M-CSF R	P07333	0.93966	1	1
CSNK1D.11289.31	Casein kinase I isoform delta	KC1D	P48730	1.0566	1	1
DDI1.23648.36	Protein DDI1 homolog 1	DDI1	Q8WTU0	0.99909	1	1
DIDO1.14329.4	Death-inducer obliterator 1	DIDO1	Q9BTC0	0.99086	1	1
DKK1.3535.84	Dickkopf-related protein 1	DKK1	O94907	1.0494	1	1
DLL1.5349.69	Delta-like protein 1	DLL1	O00548	0.93026	1	1
DLL1.8264.43	Delta-like protein 1	DLL1	O00548	0.97848	1	1
DNM1.24435.1	Dynamin-1	Dynamin	Q05193	0.98482	1	1
ENO3.16616.137	Beta-enolase	ENOB	P13929	1.044	1	1
FAS.5392.73	Tumor necrosis factor receptor superfamily member 6	Fas, soluble	P25445	1.0002	1	1
FGF9.19584.33	Fibroblast growth factor 9	FGF9	P31371	1.0083	1	1
GABBR2.13948.50	Gamma-aminobutyric acid type B receptor subunit 2:Extracellular domain	GABR2:ECD	O75899	1.009	1	1
GALNT11.8700.325	Polypeptide N-acetylgalactosaminyltransferase 11	GLT11	Q8NCW6	1.0144	1	1
GLA.15588.17	Alpha-galactosidase A	galactosidase, alpha	P06280	1.0108	1	1
GLT8D2.21509.29	Glycosyltransferase 8 domain-containing protein 2	GL8D2	Q9H1C3	1.0141	1	1
GPHA2.6395.58	Glycoprotein hormone alpha-2	GPHA2	Q96T91	0.99924	1	1
HERC5.12934.1	E3 ISG15--protein ligase HERC5	HERC5	Q9UII4	1.0269	1	1
HGFAC.3617.80	Hepatocyte growth factor activator	HGFA	Q04756	1.0303	1	1
HNF4A.10041.3	Hepatocyte nuclear factor 4-alpha	HNF4A	P41235	0.99079	1	1
ICAM4.6550.4	Intercellular adhesion molecule 4	ICAM4	Q14773	0.98469	1	1
IFNA5.6210.100	Interferon alpha-5	IFNA5	P01569	0.99771	1	1
IFNW1.7196.21	Interferon omega-1	IFN-w	P05000	1.0017	1	1
IGFBP1.13741.36	Insulin-like growth factor-binding protein 1	IGFBP-1	P08833	1.0703	1	1
IL18R1.3446.7	Interleukin-18 receptor 1	IL-18 Ra	Q13478	1.0238	1	1
ITGA5.6932.42	Integrin alpha-5	ITA5	P08648	0.99955	1	1
ITM2C.10560.1	Integral membrane protein 2C:N-term	ITM2C:N-term	Q9NQX7	1.0299	1	1
KCNRG.23336.2	Putative potassium channel regulatory protein	KCNRG	Q8N5I3	1.0698	1	1
KCTD5.12473.48	BTB/POZ domain-containing protein KCTD5	KCTD5	Q9NXV2	1.0241	1	1
KIF1C.9899.28	Kinesin-like protein KIF1C	KIF1C	O43896	0.99761	1	1
LGMN.7840.64	Legumain	LGMN	Q99538	1.1032	1	1
LILRB1.5090.49	Leukocyte immunoglobulin-like receptor subfamily B member 1	ILT-2	Q8NHL6	0.99575	1	1
LILRB2.5091.28	Leukocyte immunoglobulin-like receptor subfamily B member 2	ILT-4	Q8N423	1.0872	1	1
LNX1.9936.27	E3 ubiquitin-protein ligase LNX	LNX1	Q8TBB1	1.0048	1	1
MMP14.5002.76	Matrix metalloproteinase-14	MMP-14	P50281	1.0091	1	1
MRAP2.10889.2	Melanocortin-2 receptor accessory protein 2	MRAP2	Q96G30	1.1395	1	1
MUCL1.10975.59	Mucin-like protein 1	MUCL1	Q96DR8	0.99913	1	1
MUTYH.10030.8	Adenine DNA glycosylase	MutY homolog	Q9UIF7	1.0059	1	1
NADK2.22505.24	NAD kinase 2, mitochondrial	NAKD2	Q4G0N4	1.0045	1	1
NoneX.10503.55	Fc_MOUSE	Fc_MOUSE	Q99LC4	0.98333	1	1
NoneX.8667.42	Fc_MOUSE	Fc_MOUSE	Q99LC4	1.0873	1	1
NoneX.9355.26	Fc_MOUSE	Fc_MOUSE	Q99LC4	0.99997	1	1
NTRK1.3477.63	High affinity nerve growth factor receptor	TrkA	P04629	0.98906	1	1
OTUD3.21915.2	OTU domain-containing protein 3	OTUD3	Q5T2D3	1.0294	1	1
PLEKHM2.25291.27	Pleckstrin homology domain-containing family M member 2	PKHM2	Q8IWE5	1.0162	1	1
PRKCQ.3817.18	Protein kinase C theta type	KPCT	Q04759	0.97107	1	1
PRL.10967.12	Prolactin	PRL	P01236	0.92661	1	1
PSAPL1.8814.33	Proactivator polypeptide-like 1	SAPL1	Q6NUJ1	1.1051	1	1
PTGDS.10514.5	Prostaglandin-H2 D-isomerase	PGD2 synthase	P41222	1.006	1	1
RGS19.12713.365	Regulator of G-protein signaling 19	RGS19	P49795	1.0154	1	1
SERPINA1.3580.25	Alpha-1-antitrypsin	a1-Antitrypsin	P01009	1.0381	1	1
SERPINE1.2925.9	Plasminogen activator inhibitor 1	PAI-1	P05121	1.1427	1	1
SHANK1.13256.21	SH3 and multiple ankyrin repeat domains protein 1	SHAN1	Q9Y566	1.0564	1	1
Spuriomer.2054.3	No protein	No Protein		1.0181	1	1
SSRP1.5032.64	FACT complex subunit SSRP1	SSRP1	Q08945	1.0081	1	1
ST3GAL1.5657.28	CMP-N-acetylneuraminate-beta-galactosamide-alpha-2,3-sialyltransferase 1	SIA4A	Q11201	1.0418	1	1
SULT4A1.8357.43	Sulfotransferase 4A1	ST4A1	Q9BR01	0.97158	1	1
SV2A.12880.1	Synaptic vesicle glycoprotein 2A	SV2A	Q7L0J3	1.0962	1	1
TNC.2728.62	Tenascin	Tenascin	P24821	0.96287	1	1
TNFRSF18.11837.7	Tumor necrosis factor receptor superfamily member 18	GITR	Q9Y5U5	1.0061	1	1
TNFRSF9.2598.9	Tumor necrosis factor receptor superfamily member 9	4-1BB	Q07011	0.98971	1	1
TRABD2A.9401.57	Metalloprotease TIKI1	CB089	Q86V40	1.0143	1	1
VRK1.12553.5	Serine/threonine-protein kinase VRK1	VRK1	Q99986	1.0021	1	1
VSTM1.19743.12	V-set and transmembrane domain-containing protein 1	VSTM1	Q6UX27	1.0081	1	1
YTHDC1.8878.48	YTH domain-containing protein 1	YTDC1	Q96MU7	1.0587	1	1

### Sheet: SuppTable4
Supplemental Table 4. Fold-changes and p-values from Wilcoxon Signed-Ranked test of 20 paired pre-resection vs. early post-resection samples from patients with glioma (bold = FC>1.5, p<0.05)
Aptamer Code	Target Full Name	Target	UniProt	FC (early post-resection/pre-resection)	P-value	Adjusted p-value
CCL7.22969.12	C-C motif chemokine 7	MCP-3	P80098	25.762	1.9073e-06	0.000252303
MMP12.4496.60	Macrophage metalloelastase	MMP-12	P39900	23.377	0.00032234	0.0017993
IL6.4673.13	Interleukin-6	IL-6	P05231	21.314	1.9073e-05	0.000417878
IL6.2573.20	Interleukin-6	IL-6	P05231	14.444	2.6703e-05	0.000459987
MMP1.4924.32	Interstitial collagenase	MMP-1	P03956	14.355	3.8147e-06	0.000297165
LAMC2.9580.5	Laminin subunit gamma-2	Laminin gamma-2	Q13753	14.079	0.00016785	0.0012107
TIMP1.2211.9	Metalloproteinase inhibitor 1	TIMP-1	P01033	12.77	1.9073e-06	0.000252303
SERPINE1.2925.9	Plasminogen activator inhibitor 1	PAI-1	P05121	9.6405	1.9073e-06	0.000252303
LRRC15.6557.50	Leucine-rich repeat-containing protein 15	LRC15	Q8TF66	9.0852	3.8147e-06	0.000297165
CCDC80.3234.23	Coiled-coil domain-containing protein 80	URB	Q76M96	8.8997	5.722e-06	0.000328827
SERPINB2.21676.17	PAI-2	PAI-2	P05120	8.1998	1.9073e-06	0.000252303
IL1RN.5353.89	Interleukin-1 receptor antagonist protein	IL-1Ra	P18510	7.9626	1.9073e-06	0.000252303
IL1R2.14133.93	Interleukin-1 receptor type 2	IL-1 sRII	P27930	7.5291	3.8147e-06	0.000297165
POSTN.3457.57	Periostin	Periostin	Q15063	7.4872	0.00070763	0.00312615
POSTN.6645.53	Periostin	Periostin	Q15063	7.367	0.0012093	0.00454119
CCL22.3508.78	C-C motif chemokine 22	MDC	O00626	7.2335	0.0016899	0.00587693
CCL23.2913.1	C-C motif chemokine 23	MPIF-1	P55773	6.8984	2.6703e-05	0.000459987
TCN1.19614.8	Transcobalamin-1	Holo-TC I	P20061	6.7645	0.00032234	0.0017993
CXCL8.3447.64	Interleukin-8	IL-8	P10145	6.618	0.0036545	0.0106226
MMP13.4925.54	Collagenase 3	MMP-13	P45452	6.4514	0.0012093	0.00454119
TREM1.9266.1	Triggering receptor expressed on myeloid cells 1	sTREM-1	Q9NP99	6.3481	1.9073e-06	0.000252303
PCOLCE2.6081.52	Procollagen C-endopeptidase enhancer 2	PCOC2	Q9UKZ9	5.8292	0.0001049	0.000939277
ADAMTSL1.16890.37	ADAMTS-like protein 1	ATL1	Q8N6G6	5.7153	8.2016e-05	0.000788771
SAA1.15515.2	Serum amyloid A-1 protein	SAA	P0DJI8	5.4605	6.2943e-05	0.000697146
PXDN.13463.1	Peroxidasin homolog	PXDN	Q92626	5.4091	0.0012093	0.00454119
FABP4.15386.7	Fatty acid-binding protein, adipocyte	FABPA	P15090	5.3434	1.9073e-06	0.000252303
H2BU1.18823.52	Histone H2B type 3-B	H2B3B	Q8N257	5.1971	0.0027122	0.00850033
COL6A3.11196.31	Collagen alpha-3(VI) chain:Bovine pancreatic trypsin inhibitor/Kunitz inhibitor domain, isoform 1	Collagen alpha-3(VI):BPTI/Kunitz inhibitor	P12111	5.0738	0.00039482	0.00207192
HAMP.3504.58	Hepcidin	LEAP-1	P81172	5.0166	4.7684e-05	0.000616813
H2BC12.22403.13	Histone H2B type 1-K	H2B1K	O60814	4.9938	0.00058556	0.00275158
IL1RL1.4234.8	Interleukin-1 receptor-like 1	IL-1 R4	Q01638	4.986	2.6703e-05	0.000459987
PLA2G2A.2692.74	Phospholipase A2, membrane associated	NPS-PLA2	P14555	4.9792	1.9073e-06	0.000252303
CHRDL2.6086.15	Chordin-like protein 2	CRDL2	Q6WN34	4.9441	0.00013351	0.00105055
IBSP.3415.61	Bone sialoprotein 2	BSP	P21815	4.8913	1.9073e-06	0.000252303
HGF.2681.23	Hepatocyte growth factor	HGF	P14210	4.834	0.00020981	0.00137218
CEACAM8.18873.8	Carcinoembryonic antigen-related cell adhesion molecule 8	CEAM8	P31997	4.6173	6.2943e-05	0.000697146
COL1A1.11140.56	Collagen alpha-1(I) chain:C-term propeptide	CO1A1:C-term propeptide	P02452	4.5527	0.0016899	0.00587693
RETN.3046.31	Resistin	resistin	Q9HD89	4.4513	5.722e-06	0.000328827
ANGPT2.2602.2	Angiopoietin-2	Angiopoietin-2	O15123	4.386	0.00070763	0.00312615
PGF.3078.1	Placenta growth factor	PlGF	P49763	4.3622	1.9073e-06	0.000252303
HMOX1.17398.55	Heme oxygenase 1	HO-1	P09601	4.36	0.00016785	0.0012107
FGA.FGB.FGG.4907.56	D-dimer	D-dimer	P02671|P02675|P02679	4.3415	0.00048256	0.00241487
PI3.4982.54	Elafin	Elafin	P19957	4.2552	1.3351e-05	0.000357267
LCP1.9749.190	Plastin-2	L-plastin	P13796	4.1762	1.9073e-05	0.000417878
MMP9.2579.17	Matrix metalloproteinase-9	MMP-9	P14780	4.1469	0.00058556	0.00275158
CRISPLD2.5691.2	Cysteine-rich secretory protein LCCL domain-containing 2	CRLD2	Q9H0B8	4.1381	1.9073e-06	0.000252303
PRSS2.5034.79	Trypsin-2	Trypsin 2	P07478	4.1331	0.00048256	0.00241487
VNN2.15480.2	Vascular non-inflammatory molecule 2	VNN2	O95498	4.0735	1.9073e-06	0.000252303
GREM1.18878.15	Gremlin-1	GREM1	O60565	4.0416	0.0001049	0.000939277
H2AC1.22402.12	Histone H2A type 1-A	H2A1A	Q96QV6	4.0206	0.0027122	0.00850033
INHBA.13738.8	Inhibin beta A chain	Inhibin bA chain	P08476	4.0184	0.00070763	0.00312615
COL2A1.15569.15	Collagen Type II	Collagen II	P02458	4.0097	0.00085068	0.00356919
SFRP4.9284.25	Secreted frizzled-related protein 4	SFRP4	Q6FHJ7	3.8963	0.0012093	0.00454119
PDGFRL.9713.67	Platelet-derived growth factor receptor-like protein	PGFRL	Q15198	3.8541	0.00058556	0.00275158
SFRP4.17447.52	Secreted frizzled-related protein 4	SFRP4	Q6FHJ7	3.8502	0.00070763	0.00312615
CR1.19556.12	Complement receptor type 1	Complement receptor type 1	P17927	3.787	0.00039482	0.00207192
TNFRSF11B.8304.50	Tumor necrosis factor receptor superfamily member 11B	OPG	O00300	3.7771	0.0010166	0.00404965
SERPINA9.7266.4	Serpin A9	SPA9	Q86WD7	3.7439	4.7684e-05	0.000616813
CST7.14038.130	Cystatin-F	CYTF	O76096	3.7112	0.00032234	0.0017993
CXCL6.3495.15	C-X-C motif chemokine 6	GCP-2	P80162	3.6759	3.624e-05	0.000545233
PRTN3.3514.49	Myeloblastin	Proteinase-3	P24158	3.5711	0.0031528	0.00950313
COL3A1.18880.81	Collagen Type III	Collagen Type III	P02461	3.5707	0.00058556	0.00275158
CAMP.9384.17	Cathelicidin antimicrobial peptide	Cathelicidin peptide	P49913	3.5348	0.00032234	0.0017993
SLPI.4413.3	Antileukoproteinase	SLPI	P03973	3.4816	0.00020981	0.00137218
RARRES1.8398.277	Retinoic acid receptor responder protein 1	RAR-responsive protein TIG1	P49788	3.4744	3.624e-05	0.000545233
TNFAIP6.5036.50	Tumor necrosis factor-inducible gene 6 protein	TSG-6	P98066	3.4641	2.6703e-05	0.000459987
CPA4.9267.2	Carboxypeptidase A4	CBPA4	Q9UI42	3.4612	0.0027122	0.00850033
LPL.21987.76	Lipoprotein lipase	LPL	P06858	3.3847	0.00085068	0.00356919
REG1A.13095.51	Lithostathine-1-alpha	PSP	P05451	3.3817	0.0023251	0.00753294
S100A12.5852.6	Protein S100-A12	S100A12	P80511	3.3807	8.2016e-05	0.000788771
H2AW.14144.3	Histone H2A type 3	H2A3	Q7L7L0	3.3804	0.019234	0.039685
VEGFA.14032.2	Vascular endothelial growth factor A, isoform 121	VEGF121	P15692	3.3731	0.004221	0.0118897
H2BC21.22974.25	Histone H2B type 2-E	H2B2E	Q16778	3.3714	0.0083084	0.0203743
SERPING1.4479.14	Plasma protease C1 inhibitor	C1-Esterase Inhibitor	P05155	3.3286	0.017181	0.0361838
SAA1.4336.2	Serum amyloid A-1 protein	SAA	P0DJI8	3.3141	0.010689	0.0247492
CSF3.4840.73	Granulocyte colony-stimulating factor	G-CSF	P09919	3.3135	0.00013351	0.00105055
CD177.13116.25	CD177 antigen	CD177	Q8N6Q3	3.2867	8.2016e-05	0.000788771
GIP.16292.288	Gastric inhibitory polypeptide	GIP	P09681	3.2666	0.0027122	0.00850033
CAMP.15481.45	Antibacterial protein LL-37	LL-37	P49913	3.2374	0.0063896	0.0164757
FGF7.14031.18	Fibroblast growth factor 7	FGF7	P21781	3.2302	8.2016e-05	0.000788771
PRSS1.3049.61	Trypsin-1	Trypsin	P07477	3.2005	0.0023251	0.00753294
SMOC2.15635.4	SPARC-related modular calcium-binding protein 2	SMOC2	Q9H3U7	3.1472	0.00016785	0.0012107
GLIPR2.15522.2	Golgi-associated plant pathogenesis-related protein 1	GAPR1	Q9H4G4	3.1472	0.0031528	0.00950313
CCL16.4913.78	C-C motif chemokine 16	HCC-4	O15467	3.1356	0.021484	0.0435456
TFPI.3336.50	Tissue factor pathway inhibitor	TFPI	P10646	3.1039	0.0010166	0.00404965
CCL7.4886.3	C-C motif chemokine 7	MCP-3	P80098	3.1034	3.8147e-06	0.000297165
LILRA5.7787.25	Leukocyte immunoglobulin-like receptor subfamily A member 5	LIRA5	A6NI73	3.1022	1.3351e-05	0.000357267
JAML.8232.90	Junctional adhesion molecule-like	JAML1	Q86YT9	3.1006	0.013617	0.0301258
RBM19.11468.15	Probable RNA-binding protein 19	RBM19	Q9Y4C8	3.0862	4.7684e-05	0.000616813
CLEC12A.11187.11	C-type lectin domain family 12 member A	CL12A	Q5QGZ9	3.0787	1.9073e-06	0.000252303
SVEP1.11178.21	Sushi, von Willebrand factor type A, EGF and pentraxin domain-containing protein 1:EGF-like domains 4-6	SVEP1:EGF-like domains 4-6	Q4LDE5	3.0628	0.00058556	0.00275158
COMP.8043.153	Cartilage oligomeric matrix protein	COMP	P49747	3.0606	0.0055809	0.0148492
CTHRC1.6236.51	Collagen triple helix repeat-containing protein 1	CTHR1	Q96CG8	3.0502	1.3351e-05	0.000357267
APOM.14125.5	Apolipoprotein M	ApoM	O95445	3.0498	0.00039482	0.00207192
CTSS.3181.50	Cathepsin S	Cathepsin S	P25774	3.026	6.2943e-05	0.000697146
CD209.3029.52	CD209 antigen	DC-SIGN	Q9NNX6	3.0208	0.004221	0.0118897
CD93.14136.234	Complement component C1q receptor	C1QR1	Q9NPY3	3.0127	0.00032234	0.0017993
CLEC11A.4500.50	Stem cell growth factor-alpha	SCGF-alpha	Q9Y240	3.0056	0.0010166	0.00404965
LCN2.2836.68	Neutrophil gelatinase-associated lipocalin	Lipocalin 2	P80188	2.9894	0.00032234	0.0017993
ADAM12.4420.7	Disintegrin and metalloproteinase domain-containing protein 12	ADAM12	O43184	2.9876	8.2016e-05	0.000788771
CD300A.5630.48	CMRF35-like molecule 8	CM35H	Q9UGN4	2.9601	0.00032234	0.0017993
TNFRSF1B.3152.57	Tumor necrosis factor receptor superfamily member 1B	TNF sR-II	P20333	2.9597	0.0001049	0.000939277
UMOD.9451.20	Uromodulin	Uromodulin	P07911	2.9559	0.00013351	0.00105055
LILRB2.5091.28	Leukocyte immunoglobulin-like receptor subfamily B member 2	ILT-4	Q8N423	2.9534	0.00039482	0.00207192
SIGLEC7.2742.68	Sialic acid-binding Ig-like lectin 7	Siglec-7	Q9Y286	2.8953	0.0016899	0.00587693
FLII.12677.164	Protein flightless-1 homolog	FLII	Q13045	2.8921	2.6703e-05	0.000459987
GCA.12594.5	Grancalcin	GRAN	P28676	2.8805	0.0010166	0.00404965
LILRA6.7059.14	Leukocyte immunoglobulin-like receptor subfamily A member 6	LIRA6	Q6PI73	2.8637	1.3351e-05	0.000357267
TNNI2.5440.26	Troponin I, fast skeletal muscle	Troponin I, skeletal, fast twitch	P48788	2.8481	0.00058556	0.00275158
APOBEC2.24647.3	C->U-editing enzyme APOBEC-2	ABEC2	Q9Y235	2.8393	0.0036545	0.0106226
FGG.4989.7	Fibrinogen gamma chain	Fibrinogen g-chain dimer	P02679	2.8241	0.0016899	0.00587693
DKK2.15678.71	Dickkopf-related protein 2	DKK2	Q9UBU2	2.8049	0.004221	0.0118897
CDCP1.16818.200	CUB domain-containing protein 1	CDCP1	Q9H5V8	2.7924	0.00020981	0.00137218
SERPINB1.10737.96	Leukocyte elastase inhibitor	Serpin B1	P30740	2.7816	1.9073e-05	0.000417878
WNT5B.21945.4	Protein Wnt-5b	WNT5B	Q9H1J7	2.7762	0.00058556	0.00275158
THBS3.8982.65	Thrombospondin-3	TSP3	P49746	2.7556	0.0031528	0.00950313
CCL15.14109.15	C-C motif chemokine 15	MIP-5	Q16663	2.7547	0.00058556	0.00275158
TLL1.6383.90	Tolloid-like protein 1	TLL1	O43897	2.7499	0.00058556	0.00275158
RNASE3.15576.158	Eosinophil cationic protein	ECP	P12724	2.7375	0.00013351	0.00105055
MATN4.7083.74	Matrilin-4	MATN4	O95460	2.733	0.015312	0.0329605
SIGLEC5.23030.4	Sialic acid-binding Ig-like lectin 5	Siglec-5	O15389	2.7239	0.0031528	0.00950313
DCT.21390.68	L-dopachrome tautomerase	L-dopachrome tautomerase	P40126	2.6967	1.9073e-06	0.000252303
MSR1.15533.97	Macrophage scavenger receptor types I and II:Extracellular domain	Macrophage scavenger receptor:ECD	P21757	2.6856	0.0023251	0.00753294
ECE1.3611.70	Endothelin-converting enzyme 1:Extracellular domain	Endothelin-converting enzyme 1:ECD	P42892	2.6795	4.7684e-05	0.000616813
LOXL2.6504.65	Lysyl oxidase homolog 2	Lysyl oxidase-like protein 2	Q9Y4K0	2.6514	0.0019855	0.00663189
TNC.5675.6	Tenascin	Tenascin	P24821	2.6263	0.0094357	0.0224857
CD48.3292.75	CD48 antigen	CD48	P09326	2.6107	0.00026131	0.00155654
APOF.12370.30	Apolipoprotein F	Apo F	Q13790	2.6045	0.010689	0.0247492
LSP1.21533.51	Lymphocyte-specific protein 1	LSP1	P33241	2.5947	0.0019855	0.00663189
ATF6.11277.23	Cyclic AMP-dependent transcription factor ATF-6 alpha	ATF6A	P18850	2.5937	0.00039482	0.00207192
NADK.13624.17	NAD kinase	NADK	O95544	2.5931	0.0001049	0.000939277
DEFA5.16785.45	Defensin-5	HD-5	Q01523	2.5843	0.0031528	0.00950313
H12.2987.37	Histone H1.2	Histone H1.2	P16403	2.5814	0.013617	0.0301258
CDH11.9604.14	Cadherin-11:Extracellular domain	Cadherin-11:ECD	P55287	2.5709	0.015312	0.0329605
CTSB.8007.19	Cathepsin B	Cathepsin B	P07858	2.5638	0.00048256	0.00241487
MYL3.18376.19	Myosin light chain 3	Myosin light chain 1	P08590	2.5545	0.012079	0.0272477
FJX1.7921.65	Four-jointed box protein 1	FJX1	Q86VR8	2.5445	0.0010166	0.00404965
TNFRSF10D.14121.24	Tumor necrosis factor receptor superfamily member 10D	TRAIL R4	Q9UBN6	2.5423	3.8147e-06	0.000297165
COL5A1.22047.46	Collagen alpha-1(V) chain	CO5A1	P20908	2.5345	0.0094357	0.0224857
DKK4.3365.7	Dickkopf-related protein 4	Dkk-4	Q9UBT3	2.53	0.0019855	0.00663189
CPXM1.6255.74	Probable carboxypeptidase X1	CPXM1	Q96SM3	2.5067	0.0031528	0.00950313
GDF15.4374.45	Growth/differentiation factor 15	MIC-1	Q99988	2.4728	0.00085068	0.00356919
FAS.9459.7	Tumor necrosis factor receptor superfamily member 6	Fas, soluble	P25445	2.4495	0.0031528	0.00950313
REG3G.15476.6	Regenerating islet-derived protein 3-gamma	REG3G	Q6UW15	2.4463	4.7684e-05	0.000616813
CD300LG.20585.5	CMRF35-like molecule 9	CLM9	Q6UXG3	2.4399	0.015312	0.0329605
IL18R1.3446.7	Interleukin-18 receptor 1	IL-18 Ra	Q13478	2.4371	1.9073e-06	0.000252303
UROD.19289.29	Uroporphyrinogen decarboxylase	DCUP	P06132	2.4357	0.012079	0.0272477
PRSS3.18864.7	Trypsin-3	TRY3	P35030	2.408	0.00048256	0.00241487
CD300E.8287.17	CMRF35-like molecule 2	CLM2	Q496F6	2.3948	1.9073e-06	0.000252303
ANGPTL4.3796.79	Angiopoietin-related protein 4	ANGL4	Q9BY76	2.3888	4.7684e-05	0.000616813
PRTN3.13720.95	Myeloblastin	Proteinase-3	P24158	2.3855	0.00058556	0.00275158
NRP1.3214.3	Neuropilin-1	NRP1	O14786	2.3848	0.010689	0.0247492
PLAT.2212.69	Tissue-type plasminogen activator	tPA	P00750	2.3784	0.00085068	0.00356919
B4GALT1.13381.49	Beta-1,4-galactosyltransferase 1	B4GT1	P15291	2.3704	0.0072956	0.0183069
TGFB1.14108.15	Transforming growth factor beta-1	TGF-b1	P01137	2.3686	0.00039482	0.00207192
IL18.5661.15	Interleukin-18	IL-18	Q14116	2.3493	0.0023251	0.00753294
COL6A2.16753.46	Collagen alpha-2(VI) chain	CO6A2	P12110	2.3409	5.722e-06	0.000328827
NonHuman.20367.6	L-amino-acid oxidase	OXLA	Q96RQ9	2.3343	0.0010166	0.00404965
CHGA.8476.11	Chromogranin-A	CgA	P10645	2.3343	0.0031528	0.00950313
FABP4.9851.9	Fatty acid-binding protein, adipocyte	FABPA	P15090	2.3303	0.0083084	0.0203743
CCN4.13692.154	WNT1-inducible-signaling pathway protein 1	WISP-1	O95388	2.3259	0.00039482	0.00207192
BIN2.21540.73	Bridging integrator 2	BIN2	Q9UBW5	2.3171	0.0031528	0.00950313
CCL11.5301.7	Eotaxin	Eotaxin	P51671	2.3061	0.012079	0.0272477
TOR1AIP1.9039.47	Torsin-1A-interacting protein 1:Nuclear domain	TOIP1:Nuclear	Q5JTV8	2.3032	0.0083084	0.0203743
SVEP1.11109.56	Sushi, von Willebrand factor type A, EGF and pentraxin domain-containing protein 1:Sushi 15-18	SVEP1:Sushi 15-18	Q4LDE5	2.3015	0.0014324	0.00518995
C3.4900.8	C3a anaphylatoxin	C3a	P01024	2.2964	0.021484	0.0435456
KLK8.2834.54	Kallikrein-8	kallikrein 8	O60259	2.2953	1.9073e-05	0.000417878
TFF2.9191.8	Trefoil factor 2	Trefoil factor 2	Q03403	2.2862	0.00085068	0.00356919
HSPA1A.7219.152	Heat shock 70 kDa protein 1A	HSP 70	P0DMV8	2.2811	0.00012975	0.00105055
MDK.2911.27	Midkine	Midkine	P21741	2.2772	0.00032234	0.0017993
TCN1.11232.46	Transcobalamin-1	Holo-TC I	P20061	2.2738	1.9073e-06	0.000252303
TNC.4155.3	Tenascin	Tenascin	P24821	2.2601	0.017181	0.0361838
SLAMF7.5487.7	SLAM family member 7	SLAF7	Q9NQ25	2.2598	0.023951	0.0475695
MYLPF.21112.6	Myosin regulatory light chain 2, skeletal muscle isoform	MLRS	Q96A32	2.2504	0.015312	0.0329605
ESM1.3805.16	Endothelial cell-specific molecule 1	Endocan	Q9NQ30	2.2289	0.00013351	0.00105055
BST1.4535.50	ADP-ribosyl cyclase/cyclic ADP-ribose hydrolase 2	BST1	Q10588	2.2282	0.00032234	0.0017993
CD300C.5066.134	CMRF35-like molecule 6	CLM6	Q08708	2.2184	0.0036545	0.0106226
RCAN3.20442.12	Calcipressin-3	RCAN3	Q9UKA8	2.2123	0.021484	0.0435456
ADGRF2.21697.57	Adhesion G-protein coupled receptor F2	AGRF2	Q8IZF7	2.2119	0.00039482	0.00207192
FBP1.7206.20	Fructose-1,6-bisphosphatase 1	F16P1	P09467	2.2103	0.013617	0.0301258
ACP5.3232.28	Tartrate-resistant acid phosphatase type 5	TrATPase	P13686	2.2068	0.0083084	0.0203743
CHIT1.10460.1	Chitotriosidase-1	Chitotriosidase-1	Q13231	2.199	0.0012093	0.00454119
DPT.4979.34	Dermatopontin	DERM	Q07507	2.1949	0.0031528	0.00950313
SERPINA1.3580.25	Alpha-1-antitrypsin	a1-Antitrypsin	P01009	2.1829	0.012079	0.0272477
FGFBP1.15494.11	Fibroblast growth factor-binding protein 1	FGFP1	Q14512	2.1651	0.00032234	0.0017993
TPST1.7928.183	Protein-tyrosine sulfotransferase 1	TPST1	O60507	2.1637	0.0019855	0.00663189
TNC.7131.207	Tenascin	Tenascin	P24821	2.1615	0.0055809	0.0148492
CELA1.6107.3	Chymotrypsin-like elastase family member 1	ELA1	Q9UNI1	2.1532	0.0094357	0.0224857
DEFA3.20539.4	Neutrophil defensin 3	HNP-3	P59666	2.1382	0.013617	0.0301258
GNLY.14102.6	Granulysin	Granulysin	P22749	2.1049	0.0055809	0.0148492
HSPG2.15626.223	Basement membrane-specific heparan sulfate proteoglycan core protein	Perlecan	P98160	2.1026	0.023951	0.0475695
SECTM1.13093.6	Secreted and transmembrane protein 1	SECTM1	Q8WVN6	2.0935	1.9073e-05	0.000417878
REG1B.16770.3	Lithostathine-1-beta	REG1B	P48304	2.0913	0.010689	0.0247492
COL28A1.10702.1	Collagen alpha-1(XXVIII) chain	COSA1	Q2UY09	2.0895	0.023951	0.0475695
RNASE3.5741.55	Eosinophil cationic protein	ECP	P12724	2.0873	0.0014324	0.00518995
SLIT2.18930.28	Slit homolog 2 protein	SLIT2	O94813	2.083	0.00070763	0.00312615
CERT1.13950.9	Collagen type IV alpha-3-binding protein:StAR-related lipid-transfer domain, isoform 2	C43BP:START domain	Q9Y5P4	2.081	0.0019855	0.00663189
SIGLEC14.8248.222	Sialic acid-binding Ig-like lectin 14	SIG14	Q08ET2	2.0756	0.013617	0.0301258
INHBA.INHBB.8467.9	Inhibin beta A chain:Inhibin beta B chain heterodimer	Activin AB	P08476|P09529	2.0737	0.00070763	0.00312615
CCL15.18289.16	C-C motif chemokine 15	MIP-5	Q16663	2.0722	0.0094357	0.0224857
BDNF.2421.7	Brain-derived neurotrophic factor	BDNF	P23560	2.0706	0.0048599	0.0132785
CD163.5028.59	Scavenger receptor cysteine-rich type 1 protein M130	sCD163	Q86VB7	2.0686	0.0063896	0.0164757
CCL23.3028.36	Ck-beta-8-1	Ck-b-8-1	P55773	2.0593	0.00020981	0.00137218
PTHLH.2962.50	Parathyroid hormone-related protein	PTHrP	P12272	2.0592	0.023951	0.0475695
VSTM1.20570.18	V-set and transmembrane domain-containing protein 1	VSTM1	Q6UX27	2.059	1.9073e-06	0.000252303
CHST11.7779.86	Carbohydrate sulfotransferase 11	CHSTB	Q9NPF2	2.0514	0.00026131	0.00155654
C1QTNF1.6304.8	Complement C1q tumor necrosis factor-related protein 1	C1QT1	Q9BXJ1	2.0513	0.00039482	0.00207192
VWF.3050.7	von Willebrand factor	vWF	P04275	2.049	0.023951	0.0475695
RPN1.6458.6	Dolichyl-diphosphooligosaccharide--protein glycosyltransferase subunit 1:Lumenal domain	RPN1:LD	P04843	2.0441	0.0083084	0.0203743
INHBA.INHBC.18814.21	Inhibin beta A chain:Inhibin beta C chain heterodimer	Activin AC	P08476|P55103	2.0394	0.00070763	0.00312615
CDH1.2501.51	Cadherin-1	Cadherin E	P12830	2.0328	0.013617	0.0301258
SIRPB1.6247.9	Signal-regulatory protein beta-1	SIRB1	O00241	2.0282	0.0001049	0.000939277
CST6.14711.27	Cystatin-M	Cystatin M	Q15828	2.0245	0.0094357	0.0224857
RP9.20988.63	Retinitis pigmentosa 9 protein	RP9	Q8TA86	2.0229	0.015312	0.0329605
LILRA5.8766.29	Leukocyte immunoglobulin-like receptor subfamily A member 5	LIRA5	A6NI73	2.0162	1.9073e-06	0.000252303
CXCL11.3038.9	C-X-C motif chemokine 11	I-TAC	O14625	2.0151	0.021484	0.0435456
TNC.5738.25	Tenascin	Tenascin	P24821	2.0145	0.023951	0.0475695
RSPO3.8427.118	R-spondin-3	RSPO3	Q9BXY4	2.0042	0.0063896	0.0164757
FLNA.11245.43	Filamin-A:Calponin Homology 1	filamin A:CH1	P21333	2.0018	0.0083084	0.0203743
FSTL1.13112.179	Follistatin-related protein 1	FSTL1	Q12841	1.9988	3.8147e-06	0.000297165
KATNAL1.24494.67	Katanin p60 ATPase-containing subunit A-like 1	KATL1	Q9BW62	1.9959	0.015312	0.0329605
GRN.4992.49	Granulins	GRN	P28799	1.9948	0.0014324	0.00518995
FAS.5392.73	Tumor necrosis factor receptor superfamily member 6	Fas, soluble	P25445	1.9928	0.015312	0.0329605
PLS3.25960.15	Plastin-3	T-plastin	P13797	1.9898	1.9073e-05	0.000417878
TNFRSF1B.8368.102	Tumor necrosis factor receptor superfamily member 1B	TNF sR-II	P20333	1.9893	0.0048599	0.0132785
HLA.G.19636.23	HLA class I histocompatibility antigen, alpha chain G	HLA-G	P17693	1.9735	0.012079	0.0272477
TFPI2.9233.71	Tissue factor pathway inhibitor 2	TFPI -2	P48307	1.9524	0.013617	0.0301258
GNLY.3195.50	Granulysin	Granulysin	P22749	1.9464	0.0031528	0.00950313
IL16.2774.10	Interleukin-16	IL-16	Q14005	1.9434	0.0094357	0.0224857
UCN3.10756.34	Urocortin-3	UCN3	Q969E3	1.9375	0.00070763	0.00312615
RSPO3.13094.75	R-spondin-3	RSPO3	Q9BXY4	1.9373	0.0083084	0.0203743
SFRP1.3221.54	Secreted frizzled-related protein 1	SARP-2	Q8N474	1.9356	0.012079	0.0272477
IL21R.9366.54	Interleukin-21 receptor	IL-21 sR	Q9HBE5	1.934	0.0019855	0.00663189
PSAP.6207.10	Prosaposin	prosaposin	P07602	1.9263	0.00026131	0.00155654
PCDHGA10.6321.65	Protocadherin gamma-A10	PCDGA	Q9Y5H3	1.9246	0.021484	0.0435456
IL18R1.14079.14	Interleukin-18 receptor 1	IL-18 Ra	Q13478	1.9163	1.9073e-06	0.000252303
CHIT1.3600.2	Chitotriosidase-1	Chitotriosidase-1	Q13231	1.9147	0.0019855	0.00663189
IGF2R.16057.6	Cation-independent mannose-6-phosphate receptor	IGF-II receptor	P11717	1.9139	0.021484	0.0435456
SIGLEC14.5125.6	Sialic acid-binding Ig-like lectin 14	SIG14	Q08ET2	1.9125	0.0072956	0.0183069
KLK8.13708.56	Kallikrein-8	kallikrein 8	O60259	1.9033	0.0094357	0.0224857
H2AZ1.4163.5	Histone H2A.z	Histone H2A.z	P0C0S5	1.9028	0.0031528	0.00950313
NoneX.6295.67	Fc_MOUSE	Fc_MOUSE	Q99LC4	1.8902	0.0027122	0.00850033
MCL1.10396.6	Induced myeloid leukemia cell differentiation protein Mcl-1	Mcl-1	Q07820	1.8604	1.9073e-05	0.000417878
CTSG.2431.17	Cathepsin G	Cathepsin G	P08311	1.8464	0.013617	0.0301258
LEPR.5400.52	Leptin receptor, soluble	sLeptin R	P48357	1.8464	0.021484	0.0435456
FCGR2A.3309.2	Low affinity immunoglobulin gamma Fc region receptor II-a	FCG2A	P12318	1.8356	0.0031528	0.00950313
TNNT2.5315.22	Troponin T, cardiac muscle	Troponin T	P45379	1.8346	0.015312	0.0329605
COL18A1.2201.17	Endostatin	Endostatin	P39060	1.8312	0.0055809	0.0148492
PNLIP.15613.16	Pancreatic triacylglycerol lipase	LIPP	P16233	1.8158	0.0063896	0.0164757
C1QC.14100.63	Complement C1q subcomponent subunit C	C1QC	P02747	1.8138	0.00039482	0.00207192
CLEC3B.5701.81	Tetranectin	Tetranectin	P05452	1.8045	0.0010166	0.00404965
IGFBP5.19581.15	Insulin-like growth factor-binding protein 5	IGFBP-5	P24593	1.801	0.00039482	0.00207192
TNFSF15.2968.61	Tumor necrosis factor ligand superfamily member 15	TNFSF15	O95150	1.7996	0.00026131	0.00155654
HMGB2.6913.189	High mobility group protein B2	HMG-2	P26583	1.797	0.0072956	0.0183069
EPHA2.4834.61	Ephrin type-A receptor 2	Epithelial cell kinase	P29317	1.787	0.0055809	0.0148492
LILRB3.15615.8	Leukocyte immunoglobulin-like receptor subfamily B member 3	LIRB3	O75022	1.7869	3.8147e-06	0.000297165
TGFB3.3520.58	Transforming growth factor beta-3	TGF-b3	P10600	1.7818	0.00026131	0.00155654
PSMB9.18942.11	Proteasome subunit beta type-9	PSB9	P28065	1.7798	0.0055809	0.0148492
SRGN.19251.56	Serglycin	Platelet proteoglycan	P10124	1.7768	0.0036545	0.0106226
MMP17.2838.53	Matrix metalloproteinase-17	MMP-17	Q9ULZ9	1.7714	0.013617	0.0301258
REG1B.23018.4	Lithostathine-1-beta	REG1B	P48304	1.7675	0.0010166	0.00404965
FGFRL1.6237.11	Fibroblast growth factor receptor-like 1	FGRL1	Q8N441	1.7657	0.0001049	0.000939277
MRC1.2637.77	Macrophage mannose receptor 1	Macrophage mannose receptor	P22897	1.7421	0.015312	0.0329605
FAP.5029.3	Prolyl endopeptidase FAP	SEPR	Q12884	1.734	0.004221	0.0118897
AMY1A.7918.114	Alpha-amylase 1	Amylase, alpha 1A	P04745	1.7226	0.0072956	0.0183069
TNFRSF8.2605.49	Tumor necrosis factor receptor superfamily member 8	CD30	P28908	1.72	0.0019855	0.00663189
FCN1.3613.62	Ficolin-1	FCN1	O00602	1.7158	4.7684e-05	0.000616813
VEGFA.2597.8	Vascular endothelial growth factor A	VEGF	P15692	1.709	0.015312	0.0329605
DEFA5.6387.61	Defensin-5	HD-5	Q01523	1.7081	0.00085068	0.00356919
COL10A1.15653.9	Collagen alpha-1(X) chain	COAA1	Q03692	1.7024	0.017181	0.0361838
NPW.9986.14	Neuropeptide W	Neuropeptide W	Q8N729	1.7015	0.0048599	0.0132785
CDA.18336.31	Cytidine deaminase	CDA	P32320	1.6926	0.0063896	0.0164757
CD28.20521.83	CD28	CD28	P10747	1.6901	0.015312	0.0329605
NAMPT.5011.11	Nicotinamide phosphoribosyltransferase	PBEF	P43490	1.6897	0.0094357	0.0224857
FGD2.24318.13	FYVE, RhoGEF and PH domain-containing protein 2	FGD2	Q7Z6J4	1.6842	0.010689	0.0247492
CHKB.13117.232	Choline/ethanolamine kinase	CHKB	Q9Y259	1.677	0.0083084	0.0203743
TNFRSF1A.2654.19	Tumor necrosis factor receptor superfamily member 1A	TNF sR-I	P19438	1.6769	0.010689	0.0247492
PROK2.10754.113	Prokineticin-2	Prokineticin-2	Q9HC23	1.6752	0.00085068	0.00356919
RNASET2.16913.8	Ribonuclease T2	RNT2	O00584	1.6727	0.0031528	0.00950313
IL15RA.14054.17	Interleukin-15 receptor subunit alpha	IL-15 Ra	Q13261	1.6714	0.023951	0.0475695
ID2.15403.53	DNA-binding protein inhibitor ID-2	ID2	Q02363	1.6647	0.0010166	0.00404965
DKK1.3535.84	Dickkopf-related protein 1	DKK1	O94907	1.6596	0.0055809	0.0148492
SPACA3.8076.4	Sperm acrosome membrane-associated protein 3	SACA3	Q8IXA5	1.654	0.013617	0.0301258
TNC.6042.52	Tenascin	Tenascin	P24821	1.6525	0.0055809	0.0148492
NID2.16060.99	Nidogen-2	NID2	Q14112	1.6476	0.0055809	0.0148492
GDF9.3067.67	Growth/differentiation factor 9	GDF-9	O60383	1.645	0.013617	0.0301258
SPINT1.2828.82	Kunitz-type protease inhibitor 1	HAI-1	O43278	1.6371	0.0014324	0.00518995
TNFSF8.3421.54	Tumor necrosis factor ligand superfamily member 8	CD30 Ligand	P32971	1.632	0.00032234	0.0017993
NonHuman.10379.19	A disintegrin and metalloproteinase with thrombospondin motifs 1_MOUSE	ATS1_MOUSE	P97857	1.6272	0.0023251	0.00753294
LIF.7790.21	Leukemia inhibitory factor	LIF	P15018	1.6133	0.0016899	0.00587693
PTPN11.3397.7	Tyrosine-protein phosphatase non-receptor type 11	SHP-2	Q06124	1.6088	0.0094357	0.0224857
FGF18.2761.49	Fibroblast growth factor 18	FGF-18	O76093	1.6086	0.0036545	0.0106226
HLA.C.21797.4	HLA-C	HLA-C	P10321	1.6064	0.0072956	0.0183069
OLR1.3636.37	Oxidized low-density lipoprotein receptor 1	OLR1	P78380	1.605	0.0072956	0.0183069
MSMB.10620.21	Beta-microseminoprotein	PSP-94	P08118	1.6013	0.0036545	0.0106226
PTPN6.4318.12	Tyrosine-protein phosphatase non-receptor type 6	PTP-1C	P29350	1.6006	0.0063896	0.0164757
OLR1.7893.19	Oxidized low-density lipoprotein receptor 1	OLR1	P78380	1.5885	0.0048599	0.0132785
NAALAD2.7986.98	N-acetylated-alpha-linked acidic dipeptidase 2	NALD2	Q9Y3Q0	1.5871	0.0094357	0.0224857
RNPEP.12386.11	Aminopeptidase B	AMPB	Q9H4A4	1.5849	0.010689	0.0247492
LTA4H.3204.2	Leukotriene A-4 hydrolase	LKHA4	P09960	1.5824	0.0012093	0.00454119
ENO3.16616.137	Beta-enolase	ENOB	P13929	1.5805	0.012079	0.0272477
SHC4.11692.21	SHC-transforming protein 4	SHC4	Q6S5L8	1.5771	0.0072956	0.0183069
DSG3.11310.8	Desmoglein-3	Desmoglein-3	P32926	1.5758	0.0027122	0.00850033
GFRA3.2505.49	GDNF family receptor alpha-3	GFRa-3	O60609	1.5741	0.0094357	0.0224857
CXCL9.9188.119	C-X-C motif chemokine 9	MIG	Q07325	1.5714	0.00026131	0.00155654
C1QTNF3.7251.64	Complement C1q tumor necrosis factor-related protein 3	C1QT3	Q9BXJ4	1.5714	0.0012093	0.00454119
CD93.11200.52	Complement component C1q receptor	C1QR1	Q9NPY3	1.566	0.00070763	0.00312615
HK3.19518.12	Hexokinase-3	HXK3	P52790	1.5654	8.2016e-05	0.000788771
STX3.7186.111	Syntaxin-3	STX3	Q13277	1.5645	0.021484	0.0435456
MMP7.8475.15	Matrilysin	MMP-7	P09237	1.5569	0.00039482	0.00207192
SFRP1.14042.11	Secreted frizzled-related protein 1	SARP-2	Q8N474	1.552	0.0048599	0.0132785
CCL26.9168.31	C-C motif chemokine 26	Eotaxin-3	Q9Y258	1.5501	0.012079	0.0272477
CD84.3642.4	SLAM family member 5	SLAF5	Q9UIB8	1.5406	0.0014324	0.00518995
LTA.LTB.3506.49	Lymphotoxin alpha2:beta1	Lymphotoxin a2/b1	P01374|Q06643	1.535	0.010689	0.0247492
CCL15.3509.1	C-C motif chemokine 15	MIP-5	Q16663	1.5318	0.0010166	0.00404965
ASGR1.5452.71	Asialoglycoprotein receptor 1	ASGR1	P07306	1.5279	0.0001049	0.000939277
TMX3.5654.70	Protein disulfide-isomerase TMX3	TMX3	Q96JJ7	1.5268	0.0027122	0.00850033
TYMSOS.8263.64	TYMS opposite strand protein	CR056	Q8TAI1	1.521	0.0072956	0.0183069
CDH1.14759.149	Cadherin-1	Cadherin E	P12830	1.5149	0.0048599	0.0132785
EPHB4.15530.33	Ephrin type-B receptor 4	EphB4	P54760	1.5143	0.012079	0.0272477
VEGFB.9453.12	Vascular endothelial growth factor B	VEGF-B	P49765	1.5092	0.013617	0.0301258
CISD2.8094.20	CDGSH iron-sulfur domain-containing protein 2	CISD2	Q8N5K1	1.509	0.0048599	0.0132785
FGF8.2443.10	Fibroblast growth factor 8 isoform B	FGF-8B	P55075	1.5067	0.0094357	0.0224857
CD86.6232.54	T-lymphocyte activation antigen CD86	B7-2	P42081	1.5053	0.0019855	0.00663189
IL22RA1.3620.67	Interleukin-22 receptor subunit alpha-1	IL22RA1	Q8N6P7	1.5029	0.019234	0.039685
NonBiotin.4666.223	No protein	No Protein		1.5013	0.0023433	0.00757789
COLEC12.5457.5	Collectin-12	COLEC12	Q5KU26	1.4951	0.0094357	0.0224857
HAVCR2.5134.52	Hepatitis A virus cellular receptor 2	TIMD3	Q8TDQ0	1.4933	0.0023251	0.00753294
IL5.3741.4	Interleukin-5	IL-5	P05113	1.4927	0.0063896	0.0164757
CCL25.14068.29	C-C motif chemokine 25	TECK	O15444	1.4886	1.9073e-06	0.000252303
PNLIPRP2.15471.29	Pancreatic lipase-related protein 2	LIPR2	P54317	1.486	0.0012093	0.00454119
DSG3.16317.20	Desmoglein-3	Desmoglein-3	P32926	1.4853	0.0036545	0.0106226
CD209.22576.1	CD209 antigen	DC-SIGN	Q9NNX6	1.475	0.0094357	0.0224857
TNFSF14.5355.69	Tumor necrosis factor ligand superfamily member 14	LIGHT	O43557	1.4691	0.0010166	0.00404965
AGR3.17342.13	Anterior gradient protein 3	AGR3	Q8TD06	1.4684	0.021484	0.0435456
REG3A.9277.16	Regenerating islet-derived protein 3-alpha	PAP1	Q06141	1.4674	0.012079	0.0272477
IL3RA.13744.37	Interleukin-3 receptor subunit alpha	IL-3 Ra	P26951	1.4668	0.019234	0.039685
RP2.23391.20	Protein XRP2	XRP2	O75695	1.4648	0.015312	0.0329605
PECAM1.2695.25	Platelet endothelial cell adhesion molecule	PECAM-1	P16284	1.4642	0.021484	0.0435456
BMP10.3587.53	Bone morphogenetic protein 10	BMP10	O95393	1.4639	0.015312	0.0329605
XPO5.25963.2	Exportin-5	XPO5	Q9HAV4	1.4532	0.019234	0.039685
TPO.3873.51	Thyroid peroxidase	TMA	P07202	1.449	0.023951	0.0475695
SRA1.18220.141	Steroid receptor RNA activator 1	SRA1	Q9HD15	1.4445	0.00016785	0.0012107
IL10RB.2631.50	Interleukin-10 receptor subunit beta	IL-10 Rb	Q08334	1.4431	0.010689	0.0247492
GK5.25074.119	Putative glycerol kinase 5	GLPK5	Q6ZS86	1.4429	0.004221	0.0118897
NQO2.9754.33	Ribosyldihydronicotinamide dehydrogenase [quinone]	Quinone reductase 2	P16083	1.4364	0.0036545	0.0106226
ADAMTSL1.6575.79	ADAMTS-like protein 1	ATL1	Q8N6G6	1.4323	0.0072956	0.0183069
SIGLEC12.10037.98	Sialic acid-binding Ig-like lectin 12:Ig-like V-type 2 domain, Isoform long	SIG12:Ig-like V-type 2	Q96PQ1	1.4294	0.0055809	0.0148492
IFNA4.15405.23	Interferon alpha-4	IFNA4	P05014	1.4285	0.0094357	0.0224857
CHKB.7761.125	Choline/ethanolamine kinase	CHKB	Q9Y259	1.4278	0.00058556	0.00275158
PNLIPRP1.6627.25	Inactive pancreatic lipase-related protein 1	LIPR1	P54315	1.4226	0.0094357	0.0224857
NUCB1.10451.11	Nucleobindin-1	NUCB1	Q02818	1.416	0.010689	0.0247492
PLAU.4158.54	Urokinase-type plasminogen activator	uPA	P00749	1.4151	0.0072956	0.0183069
FGF5.3065.65	Fibroblast growth factor 5	FGF-5	P12034	1.411	0.012079	0.0272477
CRIM1.6502.50	Cysteine-rich motor neuron 1 protein:Extracellular domain	CRIM1:ECD	Q9NZV1	1.4073	0.0055809	0.0148492
IGFBP2.8469.41	Insulin-like growth factor-binding protein 2	IGFBP-2	P18065	1.4062	6.2943e-05	0.000697146
PRKAR1A.21483.155	cAMP-dependent protein kinase type I-alpha regulatory subunit	KAP0	P10644	1.4039	0.00070763	0.00312615
NID2.3633.70	Nidogen-2	NID2	Q14112	1.4038	0.023951	0.0475695
LPO.4801.13	Lactoperoxidase	PERL	P22079	1.4031	0.019234	0.039685
LTBR.2636.10	Tumor necrosis factor receptor superfamily member 3	Lymphotoxin b R	P36941	1.4022	0.012079	0.0272477
CXCL2.3148.49	Gro-beta	Gro-b	P19875	1.3986	0.023951	0.0475695
SERPINA4.14105.5	Kallistatin	Kallistatin	P29622	1.3975	0.00048256	0.00241487
OSTF1.19118.47	Osteoclast-stimulating factor 1	OSTF1	Q92882	1.3946	0.00026131	0.00155654
ENPEP.15558.63	Glutamyl aminopeptidase	AMPE	Q07075	1.394	0.0019855	0.00663189
SGTB.18837.9	Small glutamine-rich tetratricopeptide repeat-containing protein beta	SGTB	Q96EQ0	1.3905	0.0083084	0.0203743
GUCA2B.6223.5	Guanylate cyclase activator 2B	GUC2B	Q16661	1.3841	0.0012093	0.00454119
TMCC3.11294.7	Transmembrane and coiled-coil domains protein 3:region 2	TMCC3:region 2	Q9ULS5	1.3782	0.021484	0.0435456
SPINK7.10974.20	Serine protease inhibitor Kazal-type 7	ISK7	P58062	1.3719	0.0031528	0.00950313
CASQ2.19291.2	Calsequestrin-2	CASQ2	O14958	1.3703	0.0072956	0.0183069
SERPINB13.18841.1	Serpin B13	SPB13	Q9UIV8	1.37	0.010689	0.0247492
TIMP2.2278.61	Metalloproteinase inhibitor 2	TIMP-2	P16035	1.3654	0.00058556	0.00275158
TFF1.9185.15	Trefoil factor 1	TFF1	P04155	1.3653	0.010689	0.0247492
CD4.3143.3	T-cell surface glycoprotein CD4	sCD4	P01730	1.3653	0.019234	0.039685
SRL.10940.25	Sarcalumenin	SRCA	Q86TD4	1.3643	0.00013351	0.00105055
TNFSF15.14057.68	Tumor necrosis factor ligand superfamily member 15	TNFSF15	O95150	1.3633	0.021484	0.0435456
LYPD3.13107.9	Ly6/PLAUR domain-containing protein 3	LYPD3	O95274	1.3602	0.0036545	0.0106226
CFB.4129.72	Complement factor B	Factor B	P00751	1.3602	0.015312	0.0329605
TIMP1.25967.34	Metalloproteinase inhibitor 1	TIMP-1	P01033	1.3564	1.9073e-06	0.000252303
GMFG.13062.4	Glia maturation factor gamma	GMFG	O60234	1.3523	0.0083084	0.0203743
IL10RA.9768.5	Interleukin-10 receptor subunit alpha:Cytoplasmic domain	IL-10 Ra:CD	Q13651	1.3452	0.0027122	0.00850033
SIGLEC15.10847.1	Sialic acid-binding Ig-like lectin 15	SIG15	Q6ZMC9	1.3436	0.00095238	0.00397685
CD72.7009.8	B-cell differentiation antigen CD72	CD72	P21854	1.3432	0.012079	0.0272477
FCN1.15582.25	Ficolin-1	FCN1	O00602	1.343	0.00058556	0.00275158
FCRL1.5728.60	Fc receptor-like protein 1	FCRL1	Q96LA6	1.3427	0.0094357	0.0224857
MLN.5631.83	Promotilin	MOTI	P12872	1.34	0.015312	0.0329605
NonBiotin.3525.3	No protein	No Protein		1.3373	0.02352	0.0474939
CHI3L2.9383.24	Chitinase-3-like protein 2	CH3L2	Q15782	1.332	0.015312	0.0329605
SND1.24416.20	Staphylococcal nuclease domain-containing protein 1	SND1	Q7KZF4	1.3293	0.013617	0.0301258
CLEC1A.21853.3	CLEC-1	CLC1A	Q8NC01	1.3236	0.0031528	0.00950313
HSPH1.17704.74	Heat shock protein 105 kDa	HS105	Q92598	1.322	0.013617	0.0301258
RBP5.19241.31	Retinol-binding protein 5	RBP-III	P82980	1.3195	0.0012093	0.00454119
TNFSF13B.3059.50	Tumor necrosis factor ligand superfamily member 13B	BAFF	Q9Y275	1.3174	0.012079	0.0272477
FGF19.13724.27	Fibroblast growth factor 19	FGF-19	O95750	1.3159	0.010689	0.0247492
CARD9.11405.150	Caspase recruitment domain-containing protein 9	CARD9	Q9H257	1.313	0.010542	0.0247492
IFNAR1.6055.53	Interferon alpha/beta receptor 1	IFN-a/b R1	P17181	1.3098	0.017181	0.0361838
CYB561D1.13377.3	Cytochrome b561 domain-containing protein 1	C56D1	Q8N8Q1	1.3079	0.0094357	0.0224857
ITGB2.12750.9	Integrin beta-2	LFA-1 beta-2	P05107	1.2999	0.004221	0.0118897
STK16.3471.49	Serine/threonine-protein kinase 16	STK16	O75716	1.2991	0.021484	0.0435456
CDHR5.9962.1	Cadherin-related family member 5	MUCDL	Q9HBB8	1.2962	0.004221	0.0118897
CD86.5337.64	T-lymphocyte activation antigen CD86	B7-2	P42081	1.2921	0.0094357	0.0224857
RSPO1.16614.27	R-spondin-1	RSPO1	Q2MKA7	1.2919	0.023951	0.0475695
FLT1.16315.105	Vascular endothelial growth factor receptor 1	VEGF sR1	P17948	1.2797	0.023951	0.0475695
SERPINA4.3449.58	Kallistatin	Kallistatin	P29622	1.2714	0.0012093	0.00454119
CXCL12.2330.2	Stromal cell-derived factor 1	SDF-1	P48061	1.2712	0.00085068	0.00356919
CLMP.9585.80	CXADR-like membrane protein:Cytoplasmic domain	ACAM:CD	Q9H6B4	1.2703	0.017181	0.0361838
RNASE2.8394.56	Non-secretory ribonuclease	RNase 2	P10153	1.2667	0.0063896	0.0164757
CPD.7917.17	Carboxypeptidase D	CBPD	O75976	1.2662	0.0019855	0.00663189
FABP1.11516.7	Fatty acid-binding protein, liver	FABPL	P07148	1.2653	0.013034	0.0293642
PTPRN.25954.3	Receptor-type tyrosine-protein phosphatase-like N	PTPRN	Q16849	1.2638	0.0063896	0.0164757
PDGFRB.3459.49	Platelet-derived growth factor receptor beta	PDGF Rb	P09619	1.2635	0.0031528	0.00950313
ST6GALNAC6.7228.2	Alpha-N-acetylgalactosaminide alpha-2,6-sialyltransferase 6	SIA7F	Q969X2	1.2634	0.014465	0.0319113
IL36B.14149.9	Interleukin-36 beta	IL-1F8	Q9NZH7	1.261	0.0023251	0.00753294
NoneX.9500.5	Fc_MOUSE	Fc_MOUSE	Q99LC4	1.2585	0.004221	0.0118897
FAAH2.8396.42	Fatty-acid amide hydrolase 2	FAAH2	Q6GMR7	1.2585	0.0063896	0.0164757
ADM.7922.5	Adrenomedullin	Adrenomedullin	P35318	1.2554	0.019234	0.039685
C1QA.C1QB.C1QC.2753.2	Complement C1q subcomponent	C1q	P02745|P02746|P02747	1.2527	0.0019855	0.00663189
PLCG2.10070.22	1-phosphatidylinositol 4,5-bisphosphate phosphodiesterase gamma-2	PLCG2	P16885	1.2509	0.011899	0.0272477
ATP2A3.13510.7	Sarcoplasmic/endoplasmic reticulum calcium ATPase 3	AT2A3	Q93084	1.2463	0.0036545	0.0106226
MYOM3.13966.30	Myomesin-3	MYOM3	Q5VTT5	1.2461	0.019234	0.039685
HPCAL1.22981.3	Hippocalcin-like protein 1	HPCL1	P37235	1.245	0.021484	0.0435456
ACP3.19317.114	Prostatic acid phosphatase	Prostatic acid phosphatase	P15309	1.2441	0.0072956	0.0183069
PLTP.15475.4	Phospholipid transfer protein	PLTP	P55058	1.244	0.00032234	0.0017993
PPY.4588.1	Pancreatic hormone	PH	P01298	1.2394	0.0072956	0.0183069
TCAP.22800.24	Telethonin	TELT	O15273	1.2375	0.0014324	0.00518995
NEUROG3.25938.13	Neurogenin-3	NGN3	Q9Y4Z2	1.2356	0.0072956	0.0183069
CGB2.6213.10	Choriogonadotropin subunit beta variant 2	CGB2	Q6NT52	1.2354	0.0094357	0.0224857
CLN5.8874.53	Ceroid-lipofuscinosis neuronal protein 5:Lumenal domain	CLN5:LD	O75503	1.2347	0.015312	0.0329605
NoneX.8286.44	Fc_MOUSE	Fc_MOUSE	Q99LC4	1.2327	0.0031528	0.00950313
LGALS2.3033.57	Galectin-2	Galectin-2	P05162	1.2321	0.0029954	0.00935029
TNFRSF10B.5534.49	Tumor necrosis factor receptor superfamily member 10B:Extracellular domain, TNFR-Cys domains 1-3	TRAIL R2:ECD	O14763	1.2319	0.0072956	0.0183069
CSF1R.13682.47	Macrophage colony-stimulating factor 1 receptor	M-CSF R	P07333	1.2308	0.0048599	0.0132785
MB21D2.23593.14	Protein MB21D2	M21D2	Q8IYB1	1.2297	0.004221	0.0118897
PGLYRP3.10561.5	Peptidoglycan recognition protein 3	PGRP-I-alpha	Q96LB9	1.2255	0.0055809	0.0148492
NDUFB11.7747.47	NADH dehydrogenase [ubiquinone] 1 beta subcomplex subunit 11, mitochondrial	NDUBB	Q9NX14	1.2248	0.010689	0.0247492
NoneX.9463.26	Fc_MOUSE	Fc_MOUSE	Q99LC4	1.2227	0.0048194	0.0132785
KRT1.9931.20	Keratin, type II cytoskeletal 1	Keratin-1	P04264	1.2212	0.00039482	0.00207192
TCL1B.18276.34	T-cell leukemia/lymphoma protein 1B	TCL1B	O95988	1.2203	0.023951	0.0475695
FCRL3.4440.15	Fc receptor-like protein 3	FCRL3	Q96P31	1.2156	0.015312	0.0329605
SOD3.5660.51	Extracellular superoxide dismutase [Cu-Zn]	SOD3	P08294	1.2155	0.023951	0.0475695
MATK.3823.9	Megakaryocyte-associated tyrosine-protein kinase	MATK	P42679	1.2131	0.0055809	0.0148492
PRKAR1B.12479.50	cAMP-dependent protein kinase type I-beta regulatory subunit	KAP1	P31321	1.2118	0.0063896	0.0164757
LRRC74A.8389.8	Leucine-rich repeat-containing protein 74A	CN16B	Q0VAA2	1.2107	0.017181	0.0361838
POLR2C.20995.47	DNA-directed RNA polymerase II subunit RPB3	RPB3	P19387	1.2071	0.0048599	0.0132785
ITGAV.ITGB6.20189.28	Integrin alpha V beta 6	Integrin aVb6	P06756|P18564	1.2061	0.0072956	0.0183069
NET1.14260.112	Neuroepithelial cell-transforming gene 1 protein	ARHG8	Q7Z628	1.2058	0.010689	0.0247492
NPPA.5443.62	Atrial natriuretic factor	ANP	P01160	1.2052	0.010689	0.0247492
DAG1.8369.102	Dystroglycan	DAG1	Q14118	1.204	0.010689	0.0247492
DLL3.9974.8	Delta-like protein 3	DLL3	Q9NYJ7	1.2005	0.0094357	0.0224857
PTPMT1.21167.33	Phosphatidylglycerophosphatase and protein-tyrosine phosphatase 1	PTPM1	Q8WUK0	1.1985	0.0019855	0.00663189
UXS1.8258.22	UDP-glucuronic acid decarboxylase 1	UXS1	Q8NBZ7	1.1981	0.0019855	0.00663189
SPTLC2.7267.2	Serine palmitoyltransferase 2	LCB2	O15270	1.1915	0.019234	0.039685
ESRRA.9873.17	Steroid hormone receptor ERR1	ERRalpha	P11474	1.1891	0.017181	0.0361838
HYAL1.8309.12	Hyaluronidase-1	HYAL1	Q12794	1.1891	0.023951	0.0475695
TNFSF10.8833.20	Tumor necrosis factor ligand superfamily member 10	TRAIL	P50591	1.1881	0.0023251	0.00753294
FAM174A.6597.24	Membrane protein FAM174A	TM157	Q8TBP5	1.1876	0.0055809	0.0148492
DEFB135.6411.58	Beta-defensin 135	DB135	Q30KP9	1.1872	0.0094357	0.0224857
CELA2A.7140.1	Chymotrypsin-like elastase family member 2A	ELA2A	P08217	1.1872	0.019234	0.039685
STAP1.12510.3	Signal-transducing adaptor protein 1	STAP1	Q9ULZ2	1.1783	0.019234	0.039685
PRRG1.8306.54	Transmembrane gamma-carboxyglutamic acid protein 1:Cytoplasmic domain	TMG1:CD	O14668	1.1782	0.012079	0.0272477
PGLYRP2.5601.2	N-acetylmuramoyl-L-alanine amidase	PGRP-L	Q96PD5	1.1777	0.0016899	0.00587693
SVBP.20379.59	Small vasohibin-binding protein	SVBP	Q8N300	1.1745	0.013617	0.0301258
KMT5C.12452.32	Histone-lysine N-methyltransferase SUV420H2	SV422	Q86Y97	1.1725	0.0031528	0.00950313
DPEP1.8794.13	Dipeptidase 1	DPEP1	P16444	1.1716	0.0083084	0.0203743
ITGA11.20181.17	Integrin alpha-11	ITA11	Q9UKX5	1.1712	0.012079	0.0272477
ZNF696.22841.16	Zinc finger protein 696	ZN696	Q9H7X3	1.1701	0.012079	0.0272477
BMF.21528.12	Bcl-2-modifying factor	BMF	Q96LC9	1.1701	0.015312	0.0329605
TAFA3.7839.99	Protein FAM19A3	F19A3	Q7Z5A8	1.1685	0.0063896	0.0164757
IL1F10.17356.34	Interleukin-1 family member 10	IL1FA	Q8WWZ1	1.1685	0.015312	0.0329605
NoneX.9080.1	Fc_MOUSE	Fc_MOUSE	Q99LC4	1.1677	0.017181	0.0361838
NoneX.6363.55	Fc_MOUSE	Fc_MOUSE	Q99LC4	1.1653	0.015312	0.0329605
IFNW1.7196.21	Interferon omega-1	IFN-w	P05000	1.1644	0.0072956	0.0183069
PCSK7.4459.68	Proprotein convertase subtilisin/kexin type 7	PCSK7	Q16549	1.1612	0.015312	0.0329605
ITGA4.ITGB1.21688.50	Very Late Antigen-4	VLA-4	P13612|P05556	1.1608	0.010689	0.0247492
ADAMTS5.3168.8	A disintegrin and metalloproteinase with thrombospondin motifs 5	ADAMTS-5	Q9UNA0	1.1598	0.010689	0.0247492
ABHD12.7825.7	Monoacylglycerol lipase ABHD12	ABD12	Q8N2K0	1.1582	0.0055809	0.0148492
CARD19.7778.104	Caspase recruitment domain-containing protein 19	BINCA	Q96LW7	1.1579	0.00070763	0.00312615
CD58.10938.13	Lymphocyte function-associated antigen 3	sLFA-3	P19256	1.1577	0.0031528	0.00950313
TMX1.24680.51	Thioredoxin domain-containing protein 1	TXND1	Q9H3N1	1.1573	0.019234	0.039685
RPS6KB1.8962.48	Ribosomal protein S6 kinase beta-1	KS6B1	P23443	1.1538	0.021484	0.0435456
PKDCC.8664.36	Extracellular tyrosine-protein kinase PKDCC	PKDCC	Q504Y2	1.1529	0.0055809	0.0148492
FCAR.4987.17	Immunoglobulin alpha Fc receptor	FCAR	P24071	1.1525	0.019234	0.039685
HS2ST1.21736.60	Heparan sulfate 2-O-sulfotransferase 1	HS2ST	Q7LGA3	1.1516	0.019234	0.039685
CBARP.9123.18	Protein Dos	DOS	Q8N350	1.151	0.0072956	0.0183069
GEMIN6.21614.2	Gem-associated protein 6	GEMI6	Q8WXD5	1.1495	0.0072956	0.0183069
NoneX.8808.90	Fc_MOUSE	Fc_MOUSE	Q99LC4	1.1479	0.0094357	0.0224857
MAGEB10.11456.2	Melanoma-associated antigen B10	MAGBA	Q96LZ2	1.1461	0.023894	0.0475695
NoneX.9108.48	Fc_MOUSE	Fc_MOUSE	Q99LC4	1.1457	0.0031528	0.00950313
IFNA16.6421.52	Interferon alpha-16	IFN16	P05015	1.1441	0.014465	0.0319113
BLOC1S6.21487.20	Biogenesis of lysosome-related organelles complex 1 subunit 6	BL1S6	Q9UL45	1.142	0.010689	0.0247492
LSMEM1.24289.1	Coiled-coil domain-containing transmembrane protein C7orf53	CG053	Q8N8F7	1.141	0.0063896	0.0164757
SMARCC1.11180.17	SWI/SNF complex subunit SMARCC1	SMRC1	Q92922	1.1405	0.0063896	0.0164757
SERPINA12.6551.94	Serpin A12	Vaspin	Q8IW75	1.1399	0.0083084	0.0203743
IL2.3070.1	Interleukin-2	IL-2	P60568	1.1393	0.0063896	0.0164757
NIPAL4.12864.9	Magnesium transporter NIPA4	NIPA4	Q0D2K0	1.1391	0.0072956	0.0183069
MEP1A.19786.26	Meprin A subunit alpha	MEP1A	Q16819	1.1383	0.0083084	0.0203743
IRF4.19564.61	Interferon regulatory factor 4	IRF4	Q15306	1.1372	0.015312	0.0329605
NCK1.5014.49	Cytoplasmic protein NCK1	NCK1	P16333	1.137	0.015312	0.0329605
TGFB1.21925.15	Transforming growth factor beta-1	TGF-b1	P01137	1.1365	0.00085068	0.00356919
PRNP.6545.58	Major prion protein	PRIO	P04156	1.1355	0.021484	0.0435456
NoneX.9088.20	Fc_MOUSE	Fc_MOUSE	Q99LC4	1.1317	0.0031528	0.00950313
VAMP2.22963.3	Vesicle-associated membrane protein 2	VAMP2	P63027	1.1297	0.014465	0.0319113
CAMK1D.3418.12	Calcium/calmodulin-dependent protein kinase type 1D	CAMK1D	Q8IU85	1.1283	0.015312	0.0329605
ITGAL.11617.1	Integrin alpha-L	LFA-1 alpha-L chain	P20701	1.1272	0.021484	0.0435456
NonHuman.8443.9	Magainin-1, Xenopus laevis	Magainin-1_XENLA	P11006	1.1267	0.023951	0.0475695
GCNT1.7016.12	Beta-1,3-galactosyl-O-glycosyl-glycoprotein beta-1,6-N-acetylglucosaminyltransferase	GCNT1	Q02742	1.1258	0.0048599	0.0132785
GLT8D2.21509.29	Glycosyltransferase 8 domain-containing protein 2	GL8D2	Q9H1C3	1.1256	0.013617	0.0301258
BLOC1S3.24487.95	Biogenesis of lysosome-related organelles complex 1 subunit 3	BL1S3	Q6QNY0	1.1254	0.017181	0.0361838
ST8SIA6.6930.95	Alpha-2,8-sialyltransferase 8F	SIA8F	P61647	1.1232	0.010689	0.0247492
PSENEN.23624.34	Gamma-secretase subunit PEN-2	PEN2	Q9NZ42	1.123	0.010689	0.0247492
MYBPC3.21579.35	Myosin-binding protein C, cardiac-type	MYPC3	Q14896	1.1214	0.012079	0.0272477
MRPL33.13453.2	39S ribosomal protein L33, mitochondrial	RM33	O75394	1.1214	0.019234	0.039685
CD1D.8749.194	Antigen-presenting glycoprotein CD1d	CD1D	P15813	1.1205	0.017181	0.0361838
TNMD.6578.29	Tenomodulin	TNMD	Q9H2S6	1.1201	0.021484	0.0435456
PIM1.5359.65	Serine/threonine-protein kinase pim-1	PIM1	P11309	1.1194	0.015312	0.0329605
VAMP8.7064.2	Vesicle-associated membrane protein 8	VAMP8	Q9BV40	1.1174	0.0019855	0.00663189
CSPG4.8951.162	Chondroitin sulfate proteoglycan 4	CSPG4	Q6UVK1	1.1172	0.0083084	0.0203743
TRIM27.22814.1	Zinc finger protein RFP	TRI27	P14373	1.117	0.009442	0.0224857
GBA3.21592.8	Cytosolic beta-glucosidase	GBA3	Q9H227	1.1161	0.023894	0.0475695
GIPC1.19260.4	PDZ domain-containing protein GIPC1	GIPC1	O14908	1.1154	0.012079	0.0272477
BCL11A.24486.1	B-cell lymphoma/leukemia 11A	B-cell CLL 11A	Q9H165	1.1149	0.0048599	0.0132785
ANXA8.18290.6	Annexin A8	Annexin A8	P13928	1.1143	0.019234	0.039685
CRYGC.18203.9	Gamma-crystallin C	CRGC	P07315	1.113	0.0027122	0.00850033
HBD.6992.67	Hemoglobin subunit delta	HBD	P02042	1.1111	0.0072956	0.0183069
TNFRSF9.2598.9	Tumor necrosis factor receptor superfamily member 9	4-1BB	Q07011	1.1109	0.015312	0.0329605
KPNA4.12698.72	Importin subunit alpha-3	IMA4	O00629	1.1095	0.019234	0.039685
IL12RB2.3815.14	Interleukin-12 receptor subunit beta-2	IL-12 RB2	Q99665	1.1085	0.021484	0.0435456
GRAMD1C.8336.267	GRAM domain-containing protein 1C	GRM1C	Q8IYS0	1.1079	0.004221	0.0118897
MRAP.7895.108	Melanocortin-2 receptor accessory protein	MRAP	Q8TCY5	1.1054	0.012079	0.0272477
DEFB104A.5763.67	Beta-defensin 104	HBD-4	Q8WTQ1	1.1041	0.021484	0.0435456
GFRAL.6920.1	GDNF family receptor alpha-like	GFRAL	Q6UXV0	1.1025	0.0048599	0.0132785
TM2D1.20229.67	TM2 domain-containing protein 1	TM2D1	Q9BX74	1.1014	0.0036545	0.0106226
PODXL2.10616.67	Podocalyxin-like protein 2	PDXL2	Q9NZ53	1.1011	0.0057298	0.015205
LHB.8376.25	Lutropin subunit beta	LSHB	P01229	1.101	0.009442	0.0224857
FGF16.13725.3	Fibroblast growth factor 16	FGF-16	O43320	1.1	0.0094357	0.0224857
NoneX.6070.11	Fc_MOUSE	Fc_MOUSE	Q99LC4	1.0998	0.0019855	0.00663189
STAC.25125.7	SH3 and cysteine-rich domain-containing protein	STAC	Q99469	1.0989	0.019622	0.0404617
ADAM15.9956.7	Disintegrin and metalloproteinase domain-containing protein 15:Cytoplasmic domain	ADA15:CD	Q13444	1.0969	0.0023251	0.00753294
ITGA5.6932.42	Integrin alpha-5	ITA5	P08648	1.0963	0.00085068	0.00356919
CEBPE.21208.163	CCAAT/enhancer-binding protein epsilon	CEBPE	Q15744	1.0955	0.017181	0.0361838
GZMB.4133.54	Granzyme B	Granzyme B	P10144	1.0947	0.023951	0.0475695
NoneX.11291.73	Fc_MOUSE	Fc_MOUSE	Q99LC4	1.0927	0.0016899	0.00587693
KCTD5.12473.48	BTB/POZ domain-containing protein KCTD5	KCTD5	Q9NXV2	1.091	0.0042875	0.0120528
GDF10.6517.14	Growth/differentiation factor 10	BMP-3b	P55107	1.0904	0.021484	0.0435456
KLF4.17850.42	Krueppel-like factor 4	KLF4	O43474	1.0886	0.023951	0.0475695
SYTL1.12892.10	Synaptotagmin-like protein 1	SYTL1	Q8IYJ3	1.0874	0.015312	0.0329605
ERLIN1.8776.10	Erlin-1	ERLN1	O75477	1.0869	0.0014324	0.00518995
FAM162B.11163.7	Protein FAM162B	F162B	Q5T6X4	1.0832	0.0023251	0.00753294
TNFRSF9.14025.18	Tumor necrosis factor receptor superfamily member 9	4-1BB	Q07011	1.0822	0.0045464	0.012755
CGA.14056.4	Glycoprotein hormones alpha chain	Glycoprotein hormones a-chain	P01215	1.0804	0.0031528	0.00950313
GJA1.9937.7	Gap junction alpha-1 protein	CXA1	P17302	1.0798	0.021484	0.0435456
RNASE10.5602.62	Inactive ribonuclease-like protein 10	RNS10	Q5GAN6	1.0759	0.0094357	0.0224857
CREB3L1.11198.37	Cyclic AMP-responsive element-binding protein 3-like protein 1	CR3L1	Q96BA8	1.0758	0.0016899	0.00587693
IRF8.22065.32	Interferon regulatory factor 8	IRF8	Q02556	1.0744	0.010689	0.0247492
PSG3.6444.15	Pregnancy-specific beta-1-glycoprotein 3	PSG3	Q16557	1.0731	0.0031528	0.00950313
HEPACAM2.6568.18	HEPACAM family member 2:Isoform 2, Extracellular domain	HECA2:ECD	A8MVW5	1.0714	0.0055809	0.0148492
VPS26B.24724.4	Vacuolar protein sorting-associated protein 26B	VP26B	Q4G0F5	1.0709	0.019234	0.039685
ACRV1.10507.166	Acrosomal protein SP-10	sperm protein 10	P26436	1.0704	0.0055809	0.0148492
NRXN2.8876.51	Neurexin-2-beta	NRX2B	P58401	1.0703	0.0048599	0.0132785
SPINK4.19213.1	Serine protease inhibitor Kazal-type 4	ISK4	O60575	1.0684	0.0094357	0.0224857
TGFBR1.22569.55	TGF-beta receptor type-1	TGFR-1	P36897	1.0681	0.013617	0.0301258
NoneX.7034.4	Fc_MOUSE	Fc_MOUSE	Q99LC4	1.068	0.021484	0.0435456
TFR2.11537.12	Transferrin receptor protein 2	TFR2	Q9UP52	1.0677	0.013617	0.0301258
EVPL.14019.73	Envoplakin	EVPL	Q92817	1.0673	0.0031528	0.00950313
NECTIN3.13557.3	Nectin-3	Nectin 3	Q9NQS3	1.0673	0.021484	0.0435456
KLRF1.7756.37	Killer cell lectin-like receptor subfamily F member 1	KLRF1	Q9NZS2	1.0671	0.0094357	0.0224857
NRN1L.20159.1	Neuritin-like protein	NRN1L	Q496H8	1.0666	0.023951	0.0475695
NoneX.11139.4	Fc_MOUSE	Fc_MOUSE	Q99LC4	1.0626	0.017181	0.0361838
NoneX.8824.2	Fc_MOUSE	Fc_MOUSE	Q99LC4	1.0621	0.013617	0.0301258
GHRL.8447.11	Appetite-regulating hormone	ghrelin	Q9UBU3	1.062	0.010689	0.0247492
B3GALT1.9541.15	Beta-1,3-galactosyltransferase 1	B3GT1	Q9Y5Z6	1.0595	0.021484	0.0435456
NoneX.8769.30	Fc_MOUSE	Fc_MOUSE	Q99LC4	1.0589	0.013617	0.0301258
NRG4.14139.16	Neuregulin-4	NRG4	Q8WWG1	1.0564	0.010689	0.0247492
TMEM119.11110.4	Transmembrane protein 119	TM119	Q4V9L6	1.0543	0.012079	0.0272477
EXOSC1.7930.3	Exosome complex component CSL4	EXOS1	Q9Y3B2	1.0537	0.015312	0.0329605
NoneX.8381.18	Fc_MOUSE	Fc_MOUSE	Q99LC4	1.0523	0.0063896	0.0164757
SNAP25.13105.7	Synaptosomal-associated protein 25	SNP25	P60880	1.0522	0.015312	0.0329605
MGA.11587.5	MAX gene-associated protein	MGAP	Q8IWI9	1.052	0.019234	0.039685
SOST.13101.60	Sclerostin	SOST	Q9BQB4	1.0519	0.013617	0.0301258
CCL3.3040.59	C-C motif chemokine 3	MIP-1a	P10147	1.0507	0.01173	0.0270434
RGS3.12827.37	Regulator of G-protein signaling 3	RGS3	P49796	1.0502	0.0094357	0.0224857
LRRTM4.8646.61	Leucine-rich repeat transmembrane neuronal protein 4:Isoform 2, Cytoplasmic domain	LRRT4:CD	Q86VH4	1.0479	0.019234	0.039685
GNG11.18282.1	Guanine nucleotide-binding protein G(I)/G(S)/G(O) subunit gamma-11	GBG11	P61952	1.0473	0.017748	0.0373107
OXT.8257.71	Oxytocin-neurophysin 1	NEU1	P01178	1.0457	0.023951	0.0475695
C5orf63.13378.80	Glutaredoxin-like protein C5orf63	YD286	A6NC05	1.0417	0.013617	0.0301258
NDUFB8.9800.20	NADH dehydrogenase [ubiquinone] 1 beta subcomplex subunit 8, mitochondrial	NDUB8	O95169	1.0412	0.023894	0.0475695
CCDC167.7797.11	Coiled-coil domain-containing protein 167	CC167	Q9P0B6	1.0403	0.0072956	0.0183069
FOSL2.22146.20	Fos-related antigen 2	FOSL2	P15408	1.0381	0.0094357	0.0224857
MOCOS.24419.3	Molybdenum cofactor sulfurase	MOCOS	Q96EN8	1.0349	0.017181	0.0361838
MRPL34.6933.20	39S ribosomal protein L34, mitochondrial	RM34	Q9BQ48	1.0338	0.015312	0.0329605
GRB7.11281.6	Growth factor receptor-bound protein 7	GRB7	Q14451	1.0317	0.017181	0.0361838
SNAP29.12357.41	Synaptosomal-associated protein 29	SNP29	O95721	1.0291	0.023951	0.0475695
SERPINI2.7117.21	Serpin I2	SPI2	O75830	1.0252	0.022757	0.0459796
CYTH2.12533.135	Cytohesin-2	CYH2	Q99418	1.024	0.019234	0.039685
SCARA3.9569.14	Scavenger receptor class A member 3:region 1	SCAR3:region 1	Q6AZY7	1.0228	0.017181	0.0361838
NPIPB3.9954.2	Nuclear pore complex-interacting protein family member B3	NPPL3	Q92617	1.0228	0.021484	0.0435456
WRNIP1.12528.40	ATPase WRNIP1	WRIP1	Q96S55	1.0222	0.017181	0.0361838
NoneX.12915.26	Fc_MOUSE	Fc_MOUSE	Q99LC4	1.0218	0.015312	0.0329605
YME1L1.11190.129	ATP-dependent zinc metalloprotease YME1L1	YMEL1	Q96TA2	1.0204	0.004221	0.0118897
CRYAA.10087.10	Alpha-crystallin A chain	Alpha crystallin A chain	P02489	1.0201	0.019612	0.040453
APOE.5312.49	Apolipoprotein E (isoform E2)	Apo E2	P02649	1.0195	0.013617	0.0301258
IRAG2.9096.80	Lymphoid-restricted membrane protein	LRMP	Q12912	1.0176	0.010689	0.0247492
SYNGR3.13375.48	Synaptogyrin-3	SNG3	O43761	1.015	0.013034	0.0293642
RIPPLY1.9767.22	Protein ripply1	RIPP1	Q0D2K3	1.0146	0.015312	0.0329605
G0S2.8931.124	G0/G1 switch protein 2	G0S2	P27469	1.0101	0.010689	0.0247492
MYZAP.13924.13	Myocardial zonula adherens protein	MYZAP	P0CAP1	1.005	0.0083084	0.0203743
RAB26.6997.32	Ras-related protein Rab-26	RAB26	Q9ULW5	1.0033	0.017181	0.0361838
E2F5.22125.9	E2F5	E2F5	Q15329	0.98679	0.006066	0.016085
CNTN1.2974.61	Contactin-1	contactin-1	Q12860	0.94943	0.013617	0.0301258
BIRC7.15412.40	Baculoviral IAP repeat-containing protein 7	KIAP	Q96CA5	0.91893	0.015312	0.0329605
GCKR.5223.59	Glucokinase regulatory protein	GCKR	Q14397	0.9088	0.021667	0.0438405
TMEM154.11223.1	Transmembrane protein 154	TM154	Q6P9G4	0.90709	0.017748	0.0373107
C16orf54.12394.53	Transmembrane protein C16orf54	CP054	Q6UWD8	0.90508	0.0089616	0.0218995
EPOR.19575.4	Erythropoietin receptor	EPO-R	P19235	0.90429	0.022757	0.0459796
BTNL3.10848.137	Butyrophilin-like protein 3	BTNL3	Q6UXE8	0.90399	0.021484	0.0435456
DUSP19.20984.142	Dual specificity protein phosphatase 19	DUS19	Q8WTR2	0.90271	0.023951	0.0475695
NoneX.10661.4	Fc_MOUSE	Fc_MOUSE	Q99LC4	0.89952	0.01173	0.0270434
TMEM167B.13421.17	Protein kish-B	KISHB	Q9NRX6	0.89916	0.004221	0.0118897
PGLYRP1.14064.21	Peptidoglycan recognition protein 1	PGRP-S	O75594	0.89796	0.019234	0.039685
NoneX.14617.7	Fc_MOUSE	Fc_MOUSE	Q99LC4	0.89641	0.015312	0.0329605
TAC4.6468.37	Tachykinin-4	TKN4	Q86UU9	0.89637	0.016871	0.0361838
VAMP4.7732.45	Vesicle-associated membrane protein 4	VAMP4	O75379	0.89612	0.0083084	0.0203743
TENM3.11107.25	Teneurin-3	TEN3	Q9P273	0.89597	0.017181	0.0361838
USH1C.17725.37	Harmonin	USH1C	Q9Y6N9	0.89509	0.010689	0.0247492
NoneX.9905.8	Fc_MOUSE	Fc_MOUSE	Q99LC4	0.89499	0.00642	0.0165298
LGR5.7122.31	Leucine-rich repeat-containing G-protein coupled receptor 5	LGR5	O75473	0.89396	0.0072956	0.0183069
OTOR.15432.1	Otoraplin	Otoraplin	Q9NRC9	0.89323	0.020622	0.0425113
CASP8.18158.45	Caspase-8	Caspase-8	Q14790	0.89259	0.0094357	0.0224857
PLK1.3394.81	Serine/threonine-protein kinase PLK1	PLK-1	P53350	0.89148	0.023951	0.0475695
SPAST.8388.24	Spastin:Cytoplasmic domain	Spastin:CD	Q9UBP0	0.89124	0.0055809	0.0148492
SPATA22.22784.4	Spermatogenesis-associated protein 22	SPT22	Q8NHS9	0.89097	0.017181	0.0361838
BICDL1.11158.40	Bicaudal D-related protein 1	BICR1	Q6ZP65	0.89052	0.017181	0.0361838
DNAI1.11396.39	Dynein intermediate chain 1, axonemal	DNAI1	Q9UI46	0.88975	0.023951	0.0475695
PTPRH.11988.24	Receptor-type tyrosine-protein phosphatase H	PTPRH	Q9HD43	0.88922	0.0045429	0.012755
CCL25.2705.5	C-C motif chemokine 25	TECK	O15444	0.88913	0.013328	0.0300073
NPPB.3723.1	Brain natriuretic peptide 32	BNP-32	P16860	0.8888	0.015312	0.0329605
IRF4.9857.38	Interferon regulatory factor 4	IRF4	Q15306	0.88797	0.015312	0.0329605
FRS2.13025.4	Fibroblast growth factor receptor substrate 2	FRS2	Q8WU20	0.88667	0.014456	0.0319113
NoneX.8282.15	Fc_MOUSE	Fc_MOUSE	Q99LC4	0.88663	0.017181	0.0361838
EHMT2.5843.60	Histone-lysine N-methyltransferase EHMT2	NG36	Q96KQ7	0.88589	0.014465	0.0319113
RS1.6497.10	Retinoschisin	XLRS1	O15537	0.88522	0.0063896	0.0164757
SPCS1.25218.10	Signal peptidase complex subunit 1	SPCS1	Q9Y6A9	0.88492	0.015312	0.0329605
C20orf202.24290.5	Uncharacterized protein C20orf202	CT202	A1L168	0.8845	0.019234	0.039685
TPSG1.3404.51	Tryptase gamma	TPSG1	Q9NRR2	0.88412	0.0042875	0.0120528
HCK.3374.49	Tyrosine-protein kinase HCK	HCK	P08631	0.8839	0.023951	0.0475695
NoneX.9613.16	Fc_MOUSE	Fc_MOUSE	Q99LC4	0.88373	0.012079	0.0272477
TRAF4.13041.47	TNF receptor-associated factor 4	TRAF4	Q9BUZ4	0.8834	0.015231	0.0329605
HLF.21340.38	Hepatic leukemia factor	HLF	Q16534	0.88327	0.021484	0.0435456
NoneX.9281.50	Fc_MOUSE	Fc_MOUSE	Q99LC4	0.88299	0.0063896	0.0164757
ACRV1.15301.24	Acrosomal protein SP-10	sperm protein 10	P26436	0.88273	0.012079	0.0272477
TEN1.20443.37	CST complex subunit TEN1	TEN1L	Q86WV5	0.88262	0.019234	0.039685
ANXA9.13588.11	Annexin A9	ANXA9	O76027	0.8825	0.021667	0.0438405
HEPACAM2.9116.28	HEPACAM family member 2:Isoform 1, Cytoplasmic domain	HECA2:CD	A8MVW5	0.8816	0.011122	0.0257008
ESRP1.8828.21	Epithelial splicing regulatory protein 1	ESRP1	Q6NXG1	0.88086	0.019234	0.039685
IL12A.IL12B.10367.62	Interleukin-12	IL-12	P29459|P29460	0.88034	0.0048599	0.0132785
SPINK1.8243.55	Serine protease inhibitor Kazal-type 1	TATI	P00995	0.8801	0.017181	0.0361838
XRCC1.12535.2	DNA repair protein XRCC1	XRCC1	P18887	0.88004	0.017181	0.0361838
C2orf66.5677.15	Uncharacterized protein C2orf66	CB066	Q6UXQ4	0.8795	0.014088	0.0311482
CBX2.22095.29	Chromobox protein homolog 2	CBX2	Q14781	0.87912	0.0027122	0.00850033
PSPN.2696.87	Persephin	Persephin	O60542	0.87908	0.0072956	0.0183069
NoneX.6412.26	Fc_MOUSE	Fc_MOUSE	Q99LC4	0.87889	0.016033	0.0344914
ASTL.7993.23	Astacin-like metalloendopeptidase	ASTL	Q6HA08	0.87884	0.015312	0.0329605
NoneX.8290.1	Fc_MOUSE	Fc_MOUSE	Q99LC4	0.87869	0.013617	0.0301258
ANKRD1.10398.110	Ankyrin repeat domain-containing protein 1	ANKR1	Q15327	0.87859	0.004042	0.0117053
DEFB107A.6399.52	Beta-defensin 107	D107A	Q8IZN7	0.87817	0.01173	0.0270434
VCL.8750.46	Vinculin	Vinculin	P18206	0.8781	0.010689	0.0247492
FAM172A.5615.62	Protein FAM172A	F172A	Q8WUF8	0.87754	0.00070763	0.00312615
IFNL1.13734.22	Interferon lambda-1	IFN-lambda 1	Q8IU54	0.87745	0.0063896	0.0164757
IFNA5.6210.100	Interferon alpha-5	IFNA5	P01569	0.87711	0.004221	0.0118897
CD38.11513.92	ADP-ribosyl cyclase/cyclic ADP-ribose hydrolase 1	CD38	P28907	0.87681	0.00032234	0.0017993
VAPB.7181.17	Vesicle-associated membrane protein-associated protein B/C	VAPB	O95292	0.87676	0.019234	0.039685
PRDM1.14197.2	PR domain zinc finger protein 1	PRDM1	O75626	0.8767	0.022757	0.0459796
SYT7.7121.2	Synaptotagmin-7	SYT7	O43581	0.87503	0.00032234	0.0017993
GZMM.5704.74	Granzyme M	Granzyme M	P51124	0.87496	0.015312	0.0329605
RAB11FIP3.25500.6	Rab11 family-interacting protein 3	RFIP3	O75154	0.87465	0.0042875	0.0120528
UBE2L3.UBB.21931.27	UB2L3/PolyUbiquitin K48	UB2L3/ PolyUbiquitin K48	P68036|P0CG47	0.87462	0.0045464	0.012755
TPM3.9890.8	Tropomyosin alpha-3 chain	Tropomyosin alpha-3 chain	P06753	0.87442	0.0089616	0.0218995
POMC.4890.10	Corticotropin	ACTH	P01189	0.87425	0.010689	0.0247492
DIRAS3.12406.119	GTP-binding protein Di-Ras3	ARHI	O95661	0.87389	0.011899	0.0272477
LHCGR.14634.13	Lutropin-choriogonadotropic hormone receptor	LSHR	P22888	0.87387	0.016871	0.0361838
NRIP3.18237.29	Nuclear receptor-interacting protein 3	NRIP3	Q9NQ35	0.87386	0.023951	0.0475695
BST2.8832.55	Bone marrow stromal antigen 2	BST-2	Q10589	0.87346	8.2016e-05	0.000788771
CD200R1.5103.30	Cell surface glycoprotein CD200 receptor 1:Isoform 4, Extracellular Domain	MO2R1:ECD	Q8TD46	0.8729	0.010689	0.0247492
BMP8B.15668.19	Bone morphogenetic protein 8B	BMP-8	P34820	0.87277	0.0014324	0.00518995
PBK.17475.18	Lymphokine-activated killer T-cell-originated protein kinase	TOPK	Q96KB5	0.87271	0.021484	0.0435456
MSRB3.7824.88	Methionine-R-sulfoxide reductase B3	MSRB3	Q8IXL7	0.8722	0.017181	0.0361838
IRAG2.10704.91	Lymphoid-restricted membrane protein	LRMP	Q12912	0.87208	0.0054064	0.0147597
CT55.9363.11	Cancer/testis antigen 55	CX048	Q8WUE5	0.87202	0.0063896	0.0164757
C17orf78.8545.14	Uncharacterized protein C17orf78:C-term	CQ078:C-term	Q8N4C9	0.87196	0.0033718	0.0101458
FOXC2.14051.54	Forkhead box protein C2	FOXC2	Q99958	0.87167	0.023951	0.0475695
PCDHGC5.7983.1	Protocadherin gamma-C5	PCDGM	Q9Y5F6	0.87102	0.00013351	0.00105055
NoneX.14228.1	Fc_MOUSE	Fc_MOUSE	Q99LC4	0.87097	0.0057298	0.015205
AGXT.24646.47	Serine--pyruvate aminotransferase	SPYA	P21549	0.87089	0.010542	0.0247492
CRLF2.13694.24	Cytokine receptor-like factor 2	TSLP R	Q9HC73	0.87084	0.010689	0.0247492
MAP4K3.8978.30	Mitogen-activated protein kinase kinase kinase kinase 3	M4K3	Q8IVH8	0.87059	0.0027122	0.00850033
FUT9.6991.24	Alpha-(1,3)-fucosyltransferase 9	FUT9	Q9Y231	0.87038	0.017181	0.0361838
DNMT3L.19142.39	DNA (cytosine-5)-methyltransferase 3-like	DNM3L	Q9UJW3	0.87033	0.0027122	0.00850033
NoneX.10489.19	Fc_MOUSE	Fc_MOUSE	Q99LC4	0.87024	0.0031825	0.0095803
BMPR1B.10550.37	Bone morphogenetic protein receptor type-1B	BMP RIB	O00238	0.87023	0.0019855	0.00663189
PIK3AP1.21957.12	Phosphoinositide 3-kinase adapter protein 1	BCAP	Q6ZUJ8	0.86972	0.0055809	0.0148492
AKR1D1.18398.1	3-oxo-5-beta-steroid 4-dehydrogenase	AK1D1	P51857	0.86957	0.004221	0.0118897
GH2.10978.39	Growth hormone variant	SOM2	P01242	0.86937	0.015312	0.0329605
STAT5A.20225.119	Signal transducer and activator of transcription 5A	STA5A	P42229	0.86889	0.0083084	0.0203743
GCNT4.10842.7	Beta-1,3-galactosyl-O-glycosyl-glycoprotein beta-1,6-N-acetylglucosaminyltransferase 4	GCNT4	Q9P109	0.86853	0.00070763	0.00312615
FGF8.19570.12	Fibroblast growth factor 8	FGF-8	P55075	0.86849	0.0023251	0.00753294
NoneX.8015.144	Fc_MOUSE	Fc_MOUSE	Q99LC4	0.8684	0.0014324	0.00518995
NoneX.9246.1	Fc_MOUSE	Fc_MOUSE	Q99LC4	0.86816	0.01173	0.0270434
CA7.3356.50	Carbonic anhydrase 7	Carbonic anhydrase VII	P43166	0.86815	0.0074483	0.0186834
NoneX.8947.268	Fc_MOUSE	Fc_MOUSE	Q99LC4	0.86799	0.0051606	0.0140947
ROBO3.5117.14	Roundabout homolog 3	ROBO3	Q96MS0	0.8678	0.0072956	0.0183069
FAM3A.21555.17	Protein FAM3A	FAM3A	P98173	0.8677	0.0083084	0.0203743
ULK3.12437.18	Serine/threonine-protein kinase ULK3	ULK3	Q6PHR2	0.86734	0.0036545	0.0106226
CCDC134.5587.3	Coiled-coil domain-containing protein 134	CC134	Q9H6E4	0.86724	0.010689	0.0247492
DEFB119.8315.5	Beta-defensin 119	DB119	Q8N690	0.86707	0.021484	0.0435456
ITGA6.21979.8	Integrin alpha-6	Integrin a6	P23229	0.86673	0.00039482	0.00207192
NOTCH2.5106.52	Neurogenic locus notch homolog protein 2	NOTC2	Q04721	0.86656	0.015312	0.0329605
MPIG6B.8659.68	Protein G6b:Isoform B, Cytoplasmic domain	G6B:CD	O95866	0.86641	0.00020326	0.00137218
PAX3.22525.9	Paired box protein Pax-3	PAX3	P23760	0.86636	0.00085068	0.00356919
CABP7.7104.71	Calcium-binding protein 7	CABP7	Q86V35	0.86628	0.0083084	0.0203743
NoneX.8072.19	Fc_MOUSE	Fc_MOUSE	Q99LC4	0.86599	3.624e-05	0.000545233
HCAR2.13495.48	Hydroxycarboxylic acid receptor 2	HCAR2	Q8TDS4	0.86594	0.0027122	0.00850033
LDHB.3890.8	L-lactate dehydrogenase B chain	LDH-H 1	P07195	0.86578	0.00085068	0.00356919
NoneX.14635.28	Fc_MOUSE	Fc_MOUSE	Q99LC4	0.86566	0.0029954	0.00935029
PGK2.13936.24	Phosphoglycerate kinase 2	PGK2	P07205	0.8652	0.0083084	0.0203743
DYRK3.21662.121	Dual specificity tyrosine-phosphorylation-regulated kinase 3	DYRK3	O43781	0.86489	0.0038093	0.0110451
SMYD2.12636.113	N-lysine methyltransferase SMYD2	SMYD2	Q9NRG4	0.86435	0.0089616	0.0218995
BIRC3.4973.18	Baculoviral IAP repeat-containing protein 3	cIAP-2	Q13489	0.86415	0.0027122	0.00850033
THAP2.22806.1	THAP domain-containing protein 2	THAP2	Q9H0W7	0.86348	0.0055809	0.0148492
ELAPOR1.9097.5	UPF0577 protein KIAA1324:Cytoplasmic domain	K1324:CD	Q6UXG2	0.86301	0.021484	0.0435456
SDHAF4.23627.3	UPF0369 protein C6orf57	CF057	Q5VUM1	0.863	0.004221	0.0118897
NR1D1.5236.2	Nuclear receptor subfamily 1 group D member 1	NR1D1	P20393	0.86227	0.0094357	0.0224857
DOCK9.14002.18	Dedicator of cytokinesis protein 9	DOCK9	Q9BZ29	0.86213	0.0072956	0.0183069
CTRB1.5671.1	Chymotrypsinogen B	Chymotrypsin	P17538	0.86203	0.017181	0.0361838
CD300LF.5623.11	CMRF35-like molecule 1	CLM1	Q8TDQ1	0.86192	0.0001049	0.000939277
MAN1B1.7071.23	Endoplasmic reticulum mannosyl-oligosaccharide 1,2-alpha-mannosidase	MA1B1	Q9UKM7	0.86173	0.00039482	0.00207192
FNDC8.23365.7	Fibronectin type III domain-containing protein 8	FNDC8	Q8TC99	0.8617	0.00032234	0.0017993
DEFB127.20543.19	Beta-defensin 127	DB127	Q9H1M4	0.86158	0.013617	0.0301258
CDKN2C.12521.3	Cyclin-dependent kinase 4 inhibitor C	CDN2C	P42773	0.86146	0.0083084	0.0203743
CD6.20519.7	CD6	CD6	P30203	0.86084	0.0027122	0.00850033
HEPHL1.6354.13	Hephaestin-like protein 1	HPHL1	Q6MZM0	0.8607	0.0094357	0.0224857
RGS4.17855.28	Regulator of G-protein signaling 4	RGS4	P49798	0.86059	0.00013351	0.00105055
PDCD4.17202.37	Programmed cell death protein 4	PDCD4	Q53EL6	0.8604	0.0036545	0.0106226
DEFB129.8347.222	Beta-defensin 129	DB129	Q9H1M3	0.86022	0.013617	0.0301258
TFF2.10473.2	Trefoil factor 2	Trefoil factor 2	Q03403	0.86001	0.007596	0.0190402
IL22RA2.5087.5	Interleukin-22 receptor subunit alpha-2	IL-22BP	Q969J5	0.8598	0.0083084	0.0203743
CD200R1.10636.1	Cell surface glycoprotein CD200 receptor 1:Isoform 4, Cytoplasmic Domain	MO2R1:CD	Q8TD46	0.85952	0.0067924	0.0174758
DEFB108B.5611.56	Beta-defensin 108B	D108B	Q8NET1	0.85945	0.0014118	0.00518995
PTPN7.14688.6	Tyrosine-protein phosphatase non-receptor type 7	PTN7	P35236	0.85931	0.015312	0.0329605
RELT.14112.40	Tumor necrosis factor receptor superfamily member 19L	RELT	Q969Z4	0.85884	0.010536	0.0247492
VSIG8.20557.19	V-set and immunoglobulin domain-containing protein 8	VSIG8	P0DPA2	0.85843	0.00039482	0.00207192
CD207.3361.26	C-type lectin domain family 4 member K	CLC4K	Q9UJ71	0.85779	0.0012093	0.00454119
FANCF.11336.9	Fanconi anemia group F protein	FANCF	Q9NPI8	0.85713	0.0048599	0.0132785
INSIG1.10663.42	Insulin-induced gene 1 protein	INSI1	O15503	0.85696	0.0057255	0.015205
GUCA1A.10008.43	Guanylyl cyclase-activating protein 1	GUC1A	P43080	0.85686	0.0083084	0.0203743
AZU1.14713.46	Azurocidin	Azurocidin	P20160	0.85682	0.0094357	0.0224857
DEFB115.8391.12	Beta-defensin 115	DB115	Q30KQ5	0.85674	0.0036545	0.0106226
DDI1.23648.36	Protein DDI1 homolog 1	DDI1	Q8WTU0	0.85671	0.0020685	0.00689598
CD1A.10814.7	T-cell surface glycoprotein CD1a	CD1A	P06126	0.85668	0.0071841	0.0183069
ALPP.7813.6	Alkaline phosphatase, placental type	Alkaline phosphatase, placental	P05187	0.85653	0.017181	0.0361838
PSME3.5204.13	Proteasome activator complex subunit 3	PSME3	P61289	0.85638	0.0016899	0.00587693
ENDOU.5656.53	Poly(U)-specific endoribonuclease	PP11	P21128	0.85625	0.013617	0.0301258
GRP.5897.58	Gastrin-releasing peptide	Gastrin-releasing peptide	P07492	0.85617	0.0012093	0.00454119
EDN3.15383.200	Endothelin-3	Endothelin 3	P14138	0.85616	0.023951	0.0475695
NoneX.9799.3	Fc_MOUSE	Fc_MOUSE	Q99LC4	0.85558	0.0048599	0.0132785
LRIT2.11716.28	Leucine-rich repeat, immunoglobulin-like domain and transmembrane domain-containing protein 2	LRIT2	A6NDA9	0.85497	0.0031528	0.00950313
TSSK2.7873.32	Testis-specific serine/threonine-protein kinase 2	TSSK2	Q96PF2	0.85471	0.0072956	0.0183069
PSMG4.20967.137	Proteasome assembly chaperone 4	PSMG4	Q5JS54	0.85464	0.012079	0.0272477
GIP.5755.29	Gastric inhibitory polypeptide	GIP	P09681	0.85455	0.0055809	0.0148492
SSRP1.5032.64	FACT complex subunit SSRP1	SSRP1	Q08945	0.8545	0.021484	0.0435456
RAB7B.12409.90	Ras-related protein Rab-7b	RAB7B	Q96AH8	0.85421	0.010689	0.0247492
C19orf18.9445.44	Uncharacterized protein C19orf18	CS018	Q8NEA5	0.85404	0.00039482	0.00207192
CD79A.7796.10	B-cell antigen receptor complex-associated protein alpha chain	CD79A	P11912	0.85387	0.00058556	0.00275158
NoneX.10529.19	Fc_MOUSE	Fc_MOUSE	Q99LC4	0.85378	0.0023433	0.00757789
KIR3DL3.7944.1	Killer cell immunoglobulin-like receptor 3DL3:Extracellular domain	KI3L3:ECD	Q8N743	0.85375	0.022985	0.0464269
EFNB2.8772.5	Ephrin-B2:Cytoplasmic domain	EFNB2:CD	P52799	0.85328	0.0019855	0.00663189
DTNBP1.23352.9	Dysbindin	DTBP1	Q96EV8	0.85322	0.0035245	0.0106007
JPH3.9089.77	Junctophilin-3	JPH3	Q8WXH2	0.85311	0.0010166	0.00404965
MTCP1.12916.3	Protein p13 MTCP-1	MTCP1	P56278	0.85303	0.010689	0.0247492
IQCD.22481.15	IQ domain-containing protein D	IQCD	Q96DY2	0.85282	0.004221	0.0118897
ZBTB33.12785.49	Transcriptional regulator Kaiso	KAISO	Q86T24	0.85281	0.0063896	0.0164757
SCAND1.17800.33	SCAN domain-containing protein 1	SCAND1	P57086	0.85244	0.021484	0.0435456
PLSCR3.11407.57	Phospholipid scramblase 3	PLS3	Q9NRY6	0.85242	0.0063896	0.0164757
ABRAXAS1.8784.7	BRCA1-A complex subunit Abraxas	F175A	Q6UWZ7	0.85204	0.00020981	0.00137218
RAMP1.15436.40	Receptor activity-modifying protein 1	RAMP1	O60894	0.85204	0.00085068	0.00356919
XAGE2.23248.1	X antigen family member 2	XAGE2	Q96GT9	0.85192	0.0010873	0.00432146
RNF215.7758.217	RING finger protein 215:Extracellular domain	RN215:ECD	Q9Y6U7	0.85124	0.0016899	0.00587693
CASP2.4904.7	Caspase-2	Caspase-2	P42575	0.85118	0.0027122	0.00850033
NoneX.9258.14	Fc_MOUSE	Fc_MOUSE	Q99LC4	0.85115	0.00070763	0.00312615
HECW1.12669.30	E3 ubiquitin-protein ligase HECW1	HECW1	Q76N89	0.85016	0.00016785	0.0012107
SEMA6C.14597.5	Semaphorin-6C, cytoplasmic	SEM6C	Q9H3T2	0.85011	0.0016899	0.00587693
PSG1.15631.18	Pregnancy-specific beta-1-glycoprotein 1	PSG1	P11464	0.84956	0.0057298	0.015205
Spuriomer.2052.1	No protein	No Protein		0.84922	0.0055809	0.0148492
PTCHD3.13517.3	Patched domain-containing protein 3	PTHD3	Q3KNS1	0.8491	0.022757	0.0459796
TP53.6123.69	Cellular tumor antigen p53	p53	P04637	0.84907	0.0055809	0.0148492
IRF1.17462.19	Interferon regulatory factor 1	IRF1	P10914	0.84904	0.0031528	0.00950313
CA2.4970.55	Carbonic anhydrase 2	carbonic anhydrase II	P00918	0.84888	0.0010873	0.00432146
DEFB118.9306.7	Beta-defensin 118	DB118	Q96PH6	0.84884	0.0036545	0.0106226
FSHB.8036.75	Follitropin subunit beta	FSHB	P01225	0.84815	0.021667	0.0438405
DSCC1.23679.43	Sister chromatid cohesion protein DCC1	DCC1	Q9BVC3	0.8481	0.00048256	0.00241487
IL31.10455.196	Interleukin-31	IL-31	Q6EBC2	0.84762	0.0010166	0.00404965
NoneX.10660.33	Fc_MOUSE	Fc_MOUSE	Q99LC4	0.84712	0.017748	0.0373107
STAT5B.16551.14	Signal transducer and activator of transcription 5B	STA5B	P51692	0.84704	0.0023251	0.00753294
CBLC.22417.10	E3 ubiquitin-protein ligase CBL-C	CBLC	Q9ULV8	0.84701	0.013617	0.0301258
NSL1.22518.54	Kinetochore-associated protein NSL1 homolog	NSL1	Q96IY1	0.84666	0.01173	0.0270434
POLI.13536.56	DNA polymerase iota	POLI	Q9UNA4	0.84644	0.022757	0.0459796
TMEM108.10583.1	Transmembrane protein 108	TM108	Q6UXF1	0.84586	0.004221	0.0118897
TTC17.8800.14	Tetratricopeptide repeat protein 17:Tetratricopeptide repeat 3	TTC17:TPR3	Q96AE7	0.84584	0.00039482	0.00207192
NoneX.12958.8	Fc_MOUSE	Fc_MOUSE	Q99LC4	0.84581	0.0094633	0.0225211
EMID1.9547.29	EMI domain-containing protein 1	EMID1	Q96A84	0.84545	0.0048121	0.0132785
RGS14.21342.25	Regulator of G-protein signaling 14	RGS14	O43566	0.84526	0.0012093	0.00454119
SIT1.11194.6	Signaling threshold-regulating transmembrane adapter 1	SIT1	Q9Y3P8	0.84483	0.013617	0.0301258
VSIG10L.24011.27	V-set and immunoglobulin domain-containing protein 10-like	VS10L	Q86VR7	0.84463	0.013617	0.0301258
LRRC4B.11911.13	Leucine-rich repeat-containing protein 4B:Cytoplasmic domain	LRC4B:CD	Q9NT99	0.84428	0.00026131	0.00155654
LRRC3B.18947.3	Leucine-rich repeat-containing protein 3B	LRC3B	Q96PB8	0.84427	0.017181	0.0361838
C1orf185.10667.78	Uncharacterized protein C1orf185	CA185	Q5T7R7	0.84424	0.0016899	0.00587693
ATOH1.22076.34	Protein atonal homolog 1	ATOH1	Q92858	0.84406	0.021667	0.0438405
CCNH.18913.3	Cyclin-H	Cyclin H	P51946	0.84403	6.2943e-05	0.000697146
PRKAR2A.19125.26	cAMP-dependent protein kinase type II-alpha regulatory subunit	KAP2	P13861	0.84398	0.012079	0.0272477
FUT7.21716.29	Alpha-(1,3)-fucosyltransferase	FUT7	Q11130	0.84361	0.00039482	0.00207192
LRRC52.10785.8	Leucine-rich repeat-containing protein 52	LRC52	Q8N7C0	0.84335	0.017181	0.0361838
DSC1.10882.12	Desmocollin-1	Desmocollin-1	Q08554	0.84267	0.021484	0.0435456
HS6ST2.13524.25	Heparan-sulfate 6-O-sulfotransferase 2	H6ST2	Q96MM7	0.84262	0.0055809	0.0148492
INSL5.10462.14	Insulin-like peptide INSL5	INSL5	Q9Y5Q6	0.84257	0.019234	0.039685
GRAP2.16074.12	GRB2-related adapter protein 2	GRB2-related adapter protein 2	O75791	0.84248	0.0019855	0.00663189
NoneX.10471.25	Fc_MOUSE	Fc_MOUSE	Q99LC4	0.84232	0.0045429	0.012755
SEPSECS.17357.33	O-phosphoseryl-tRNA(Sec) selenium transferase	SPCS	Q9HD40	0.84225	0.0035278	0.0106015
NoneX.8949.3	Fc_MOUSE	Fc_MOUSE	Q99LC4	0.84225	0.012079	0.0272477
KLHL40.24256.7	Kelch-like protein 40	KLH40	Q2TBA0	0.84217	0.00013351	0.00105055
ZNF560.12543.76	Zinc finger protein 560	ZN560	Q96MR9	0.8418	0.0010166	0.00404965
FIG4.6948.82	Polyphosphoinositide phosphatase	FIG4	Q92562	0.84162	0.0094633	0.0225211
TGM1.11242.33	Protein-glutamine gamma-glutamyltransferase K	TGM1	P22735	0.84158	0.00642	0.0165298
STIM1.9271.101	Stromal interaction molecule 1:Extracellular domain	STIM1:ECD	Q13586	0.84146	0.0048599	0.0132785
MDH1.3853.56	Malate dehydrogenase, cytoplasmic	MDHC	P40925	0.84142	0.023951	0.0475695
LRRC3.6917.49	Leucine-rich repeat-containing protein 3	LRRC3	Q9BY71	0.84131	0.014465	0.0319113
TLDC2.23256.21	TLD domain-containing protein 2	TLDC2	A0PJX2	0.84126	0.0014324	0.00518995
DIXDC1.13441.30	Dixin	DIXC1	Q155Q3	0.84098	0.00036305	0.00202333
NHLRC2.24922.19	NHL repeat-containing protein 2	NHLC2	Q8NBF2	0.8405	0.0027122	0.00850033
CDYL2.10752.8	Chromodomain Y-like protein 2	CDYL2	Q8N8U2	0.84047	0.0089557	0.0218995
CPA1.23981.172	Carboxypeptidase A1	CBPA1	P15085	0.83993	0.0031528	0.00950313
CRYBB3.23262.11	Beta-crystallin B3	CRBB3	P26998	0.83992	0.0063896	0.0164757
CHST9.11646.4	Carbohydrate sulfotransferase 9	Carbohydrate sulfotransferase 9	Q7L1S5	0.83981	0.021484	0.0435456
HSD17B11.17397.8	Estradiol 17-beta-dehydrogenase 11	DHB11	Q8NBQ5	0.83968	0.00020981	0.00137218
LRRC25.9317.4	Leucine-rich repeat-containing protein 25:Extracellular domain	LRC25:ECD	Q8N386	0.83968	0.0048599	0.0132785
NonHuman.3721.5	Nodulation protein H_NOH4	NOH4_RHIML	P06237	0.83943	0.015312	0.0329605
ULBP2.3082.9	NKG2D ligand 2	ULBP-2	Q9BZM5	0.83925	0.0023251	0.00753294
DIRAS1.17793.4	GTP-binding protein Di-Ras1	DIRA1	O95057	0.83866	0.0023251	0.00753294
UPP2.20231.23	Uridine phosphorylase 2	UPP2	O95045	0.83859	0.0010166	0.00404965
ETV5.13403.5	ETS translocation variant 5	ETV5	P41161	0.83828	0.0019855	0.00663189
CREBL2.22115.2	cAMP-responsive element-binding protein-like 2	CRBL2	O60519	0.83825	0.00016785	0.0012107
QKI.7253.6	Protein quaking	QKI	Q96PU8	0.83801	0.0036545	0.0106226
C1QL2.15670.15	Complement C1q-like protein 2	C1QL2	Q7Z5L3	0.83791	0.017571	0.0369941
rev.2769.3	Protein Rev_HV2BE	HIV-2 Rev	P18093	0.83757	0.00016785	0.0012107
HSD17B7.9929.16	3-keto-steroid reductase:Extracellular domain (partial)	DHB7:ECD	P56937	0.83703	0.0031528	0.00950313
CNGA2.12872.35	Cyclic nucleotide-gated olfactory channel	CNGA2	Q16280	0.83618	0.0048599	0.0132785
TP63.10040.63	Tumor protein 63	P73L	Q9H3D4	0.83615	0.010689	0.0247492
NFKBIB.17387.27	NF-kappa-B inhibitor beta	IKB-beta	Q15653	0.83601	0.00027061	0.0016092
LCN10.13007.66	Epididymal-specific lipocalin-10	LCN10	Q6JVE6	0.83588	0.010689	0.0247492
SHCBP1L.24892.8	Testicular spindle-associated protein SHCBP1L	SHP1L	Q9BZQ2	0.83578	0.0048599	0.0132785
RTRAF.21272.100	UPF0568 protein C14orf166	CN166	Q9Y224	0.83525	0.012079	0.0272477
CD2AP.21961.14	CD2-associated protein	CD2AP	Q9Y5K6	0.83504	0.021484	0.0435456
BLK.11338.49	Tyrosine-protein kinase BLK	BLK	P51451	0.83487	0.023951	0.0475695
CXCL9.11593.21	C-X-C motif chemokine 9	MIG	Q07325	0.83469	0.00085068	0.00356919
SLC14A2.12818.159	Urea transporter 2	UT2	Q15849	0.83452	0.0031528	0.00950313
CYP3A4.7879.12	Cytochrome P450 3A4	Cytochrome P450 3A4	P08684	0.83412	0.0010166	0.00404965
NoneX.9373.405	Fc_MOUSE	Fc_MOUSE	Q99LC4	0.83272	0.0024928	0.00805022
CHD7.14005.2	Chromodomain-helicase-DNA-binding protein 7	CHD7	Q9P2D1	0.83267	0.00020981	0.00137218
ARHGAP22.24946.9	Rho GTPase-activating protein 22	RHG22	Q7Z5H3	0.83264	1.9073e-05	0.000417878
LYPD8.22561.3	Uncharacterized protein UNQ511/PRO1026	YA003	Q6UX82	0.8326	0.0048599	0.0132785
CD3E.18870.1	T-cell surface glycoprotein CD3 epsilon chain	CD3E	P07766	0.83255	0.0027122	0.00850033
TIAM2.24968.10	T-lymphoma invasion and metastasis-inducing protein 2	TIAM2	Q8IVF5	0.83251	0.0027122	0.00850033
ADAM10.8405.108	Disintegrin and metalloproteinase domain-containing protein 10:Extracellular domain	ADAM 10:ECD	O14672	0.8324	0.00642	0.0165298
NoneX.9492.5	Fc_MOUSE	Fc_MOUSE	Q99LC4	0.83236	0.004221	0.0118897
GALNT2.5764.4	Polypeptide N-acetylgalactosaminyltransferase 2	GALT2	Q10471	0.83224	0.0072956	0.0183069
RFPL3.23375.4	Ret finger protein-like 3	RFPL3	O75679	0.83224	0.023951	0.0475695
SETD2.12647.52	Histone-lysine N-methyltransferase SETD2	SETD2	Q9BYW2	0.83173	0.004221	0.0118897
RIPK2.8993.151	Receptor-interacting serine/threonine-protein kinase 2	RIPK2	O43353	0.83173	0.0094357	0.0224857
ZNF410.12843.6	Zinc finger protein 410	ZN410	Q86VK4	0.83159	0.0036545	0.0106226
XYLT2.21572.91	Xylosyltransferase 2	XYLT2	Q9H1B5	0.83136	0.00070763	0.00312615
INPP5E.11370.20	72 kDa inositol polyphosphate 5-phosphatase	INP5E	Q9NRR6	0.83121	0.00020981	0.00137218
PLA2G1B.4910.21	Phospholipase A2	GIB	P04054	0.83121	0.004221	0.0118897
IL5.11071.1	Interleukin-5	IL-5	P05113	0.83086	0.004221	0.0118897
CATIP.25242.12	Ciliogenesis-associated TTC17-interacting protein	CATIP	Q7Z7H3	0.83029	0.015312	0.0329605
ANKS3.25261.42	Ankyrin repeat and SAM domain-containing protein 3	ANKS3	Q6ZW76	0.83024	8.2016e-05	0.000788771
PPARGC1A.11825.27	Peroxisome proliferator-activated receptor gamma coactivator 1-alpha	PRGC1	Q9UBK2	0.83022	0.0057298	0.015205
MEN1.24896.5	Menin	MEN1	O00255	0.83002	0.0012093	0.00454119
HS3ST4.8998.15	Heparan sulfate glucosamine 3-O-sulfotransferase 4	HS3S4	Q9Y661	0.82993	0.0036545	0.0106226
TMPRSS11B.10895.28	Transmembrane protease serine 11B	TM11B	Q86T26	0.82958	0.00016785	0.0012107
MZF1.14662.6	Myeloid zinc finger 1	MZF1	P28698	0.82933	0.012079	0.0272477
CREB1.20128.1	cAMP response element-binding protein	CREB1	P16220	0.82898	0.00039482	0.00207192
SNTN.21009.28	Sentan	SNTAN	A6NMZ2	0.82885	0.0083084	0.0203743
ST8SIA3.6929.10	Sia-alpha-2,3-Gal-beta-1,4-GlcNAc-R:alpha 2,8-sialyltransferase	SIA8C	O43173	0.82829	0.0036545	0.0106226
VANGL1.25093.96	Vang-like protein 1	VANG1	Q8TAA9	0.82819	0.0063896	0.0164757
PDE9A.5201.50	High affinity cGMP-specific 3',5'-cyclic phosphodiesterase 9A	PDE9A	O76083	0.82816	0.0035889	0.0106226
NoneX.8770.136	Fc_MOUSE	Fc_MOUSE	Q99LC4	0.82806	0.019234	0.039685
KCNE5.8756.41	Potassium voltage-gated channel subfamily E regulatory beta subunit 5:N-term, opposite side of membrane	KCE1L:N-term	Q9UJ90	0.82803	0.0055809	0.0148492
TREML1.11147.17	Trem-like transcript 1 protein:immunoreceptor tyrosine-based inhibition motif	TRML1:ITIM	Q86YW5	0.82758	0.017181	0.0361838
CD96.9735.44	T-cell surface protein tactile	TACT	P40200	0.82753	0.0010166	0.00404965
PFN2.16923.20	Profilin-2	Profilin II	P35080	0.82743	0.00013351	0.00105055
NoneX.10927.65	Fc_MOUSE	Fc_MOUSE	Q99LC4	0.82691	0.01173	0.0270434
VARS1.13083.18	Valine--tRNA ligase	SYVC	P26640	0.82677	0.017181	0.0361838
SUSD1.9582.93	Sushi domain-containing protein 1	SUSD1	Q6UWL2	0.82656	0.0019855	0.00663189
GIMAP6.19302.7	GTPase IMAP family member 6	GIMA6	Q6P9H5	0.82652	0.00059276	0.00278355
HNRNPR.13512.28	Heterogeneous nuclear ribonucleoprotein R	HNRPR	O43390	0.82645	0.00085068	0.00356919
UBE2B.9865.40	Ubiquitin-conjugating enzyme E2 B	UBE2B	P63146	0.82641	0.00048256	0.00241487
ZNF23.11565.58	Zinc finger protein 23	ZNF23	P17027	0.82606	0.012079	0.0272477
CEP76.23675.16	Centrosomal protein of 76 kDa	CEP76	Q8TAP6	0.82556	0.012079	0.0272477
SNX1.8807.13	Sorting nexin-1	SNX1	Q13596	0.82491	0.0031825	0.0095803
MAPRE2.16856.79	Microtubule-associated protein RP/EB family member 2	MARE2	Q15555	0.82473	0.00048256	0.00241487
HHLA3.22467.94	HERV-H LTR-associating protein 3	HHLA3	Q9XRX5	0.82471	0.00026131	0.00155654
ZFP91.13651.54	E3 ubiquitin-protein ligase ZFP91	ZFP91	Q96JP5	0.82418	0.017181	0.0361838
TG.18839.24	Thyroglobulin	Thyroglobulin	P01266	0.82407	0.0072956	0.0183069
PIEZO1.11838.130	Piezo-type mechanosensitive ion channel component 1	FA38A	Q92508	0.82351	0.0020781	0.0069247
CCDC149.24702.31	Coiled-coil domain-containing protein 149	CC149	Q6ZUS6	0.82338	0.0072956	0.0183069
BMI1.22085.86	Polycomb complex protein BMI-1	BMI-1	P35226	0.82317	0.0055809	0.0148492
ART5.23202.78	Ecto-ADP-ribosyltransferase 5	NAR5	Q96L15	0.82316	0.0019855	0.00663189
CD82.21480.2	CD82 antigen	CD82 antigen	P27701	0.82306	0.0019855	0.00663189
PEX5.5915.58	Peroxisomal targeting signal 1 receptor	PEX5	P50542	0.82289	0.0012093	0.00454119
SETMAR.12462.20	Histone-lysine N-methyltransferase SETMAR	SETMR	Q53H47	0.8228	0.012079	0.0272477
FBXO28.22143.6	F-box only protein 28	FBX28	Q9NVF7	0.82278	0.00048256	0.00241487
TRIB2.12363.70	Tribbles homolog 2	TRIB2	Q92519	0.82275	0.0010166	0.00404965
KIR3DS1.5097.14	Killer cell immunoglobulin-like receptor 3DS1	KI3S1	Q14943	0.82272	0.0027122	0.00850033
TTC17.9550.153	Tetratricopeptide repeat protein 17:Tetratricopeptide repeat 2	TTC17:TPR2	Q96AE7	0.82271	0.00083308	0.00356919
CTRC.5626.20	Chymotrypsin-C	CTRC	Q99895	0.82262	0.004221	0.0118897
CDX1.22104.39	Homeobox protein CDX-1	CDX1	P47902	0.82246	0.0016056	0.00578462
CABP5.22445.2	Calcium-binding protein 5	CABP5	Q9NP86	0.82191	0.00044882	0.00235002
PIN1.10069.2	Peptidyl-prolyl cis-trans isomerase NIMA-interacting 1	PIN1	Q13526	0.82191	0.010689	0.0247492
CDNF.13693.5	Cerebral dopamine neurotrophic factor	ARMEL	Q49AH0	0.82182	0.00026131	0.00155654
MPZ.10615.18	Myelin protein P0	MYP0	P25189	0.82173	0.0099899	0.0237501
CASP10.21450.333	Caspase-10:region 2	Caspase-10:region 2	Q92851	0.82134	0.0023251	0.00753294
TKT.4306.4	Transketolase	Transketolase	P29401	0.82127	0.00070763	0.00312615
DTNA.24701.21	Dystrobrevin alpha	DTNA	Q9Y4J8	0.82127	0.00095238	0.00397685
PTH.19640.2	Parathyroid Hormone1-34	Parathyroid Hormone1-34	P01270	0.82103	0.004042	0.0117053
LYG1.9243.10	Lysozyme g-like protein 1	LYG1	Q8N1E2	0.82101	0.015312	0.0329605
NGRN.7153.66	Neugrin	NGRN	Q9NPE2	0.82047	0.00039482	0.00207192
CXCL11.18171.25	C-X-C motif chemokine 11	I-TAC	O14625	0.8203	0.0022	0.00732741
BEX4.23576.46	Protein BEX4	BEX4	Q9NWD9	0.82011	0.0036545	0.0106226
SPANXN3.22787.39	Sperm protein associated with the nucleus on the X chromosome N3	SPXN3	Q5MJ09	0.82005	0.00070763	0.00312615
None.8355.80	Isthmin-1	ISM1	B1AKI9	0.81958	0.0031528	0.00950313
DRGX.8034.6	Dorsal root ganglia homeobox protein	DRGX	A6NNA5	0.81957	0.00020981	0.00137218
LRRTM3.4453.83	Leucine-rich repeat transmembrane neuronal protein 3	LRRT3	Q86VH5	0.81944	0.0063896	0.0164757
LCNL1.22490.16	Lipocalin-like 1 protein	LCNL1	Q6ZST4	0.81902	0.00070763	0.00312615
NoneX.9355.26	Fc_MOUSE	Fc_MOUSE	Q99LC4	0.81877	0.0036545	0.0106226
IFNGR2.8818.13	Interferon gamma receptor 2:Cytoplasmic domain	INGR2:CD	P38484	0.81866	0.0012093	0.00454119
SUSD3.5752.63	Sushi domain-containing protein 3	SUSD3	Q96L08	0.81852	0.0010166	0.00404965
CRACR2A.24304.3	EF-hand calcium-binding domain-containing protein 4B	EFC4B	Q9BSW2	0.81844	0.00020981	0.00137218
TRADD.13507.51	Tumor necrosis factor receptor type 1-associated DEATH domain protein	TRADD	Q15628	0.81834	0.0055809	0.0148492
OCIAD1.16802.31	OCIA domain-containing protein 1	OCAD1	Q9NX40	0.81728	0.00032234	0.0017993
MPL.3473.78	Thrombopoietin Receptor	Thrombopoietin Receptor	P40238	0.81689	9.5367e-06	0.000332646
INTS3.11934.9	Integrator complex subunit 3	INT3	Q68E01	0.81647	1.3351e-05	0.000357267
SPR.9287.6	Sepiapterin reductase	SPRE	P35270	0.81638	0.0027122	0.00850033
IGSF11.9279.7	Immunoglobulin superfamily member 11:Extracellular domain	IGS11:ECD	Q5DX21	0.81637	0.0023251	0.00753294
LRRTM1.4452.9	Leucine-rich repeat transmembrane neuronal protein 1	LRRT1	Q86UE6	0.81609	0.00032234	0.0017993
SPAG11B.5762.35	Sperm-associated antigen 11B	Sperm-associated antigen 11	Q08648	0.81608	0.0094357	0.0224857
NECAB3.23374.42	N-terminal EF-hand calcium-binding protein 3	NECA3	Q96P71	0.81602	0.00067987	0.00312615
BROX.24323.43	BRO1 domain-containing protein BROX	BROX	Q5VW32	0.81595	0.00020981	0.00137218
NME8.24273.43	Thioredoxin domain-containing protein 3	TXND3	Q8N427	0.81591	0.0048194	0.0132785
ZDHHC14.11677.17	Probable palmitoyltransferase ZDHHC14	ZDH14	Q8IZN3	0.81573	0.004221	0.0118897
DGCR2.8055.33	Integral membrane protein DGCR2/IDD	IDD	P98153	0.81559	0.00095238	0.00397685
CDK20.22103.25	Cyclin-dependent kinase 20	CDK20	Q8IZL9	0.81554	0.00048256	0.00241487
NoneX.10522.167	Fc_MOUSE	Fc_MOUSE	Q99LC4	0.81532	0.023951	0.0475695
MZT2A.24928.20	Mitotic-spindle organizing protein 2A	MZT2A	Q6P582	0.81518	0.00026131	0.00155654
FCRL4.8973.23	Fc receptor-like protein 4:Extracellular domain	FCRL4:ECD	Q96PJ5	0.81515	0.023951	0.0475695
NUBP2.21863.11	Cytosolic Fe-S cluster assembly factor NUBP2	NUBP2	Q9Y5Y2	0.81453	0.017181	0.0361838
CUL9.12991.49	Cullin-9	CUL9	Q8IWT3	0.81442	6.2943e-05	0.000697146
C17orf67.9070.1	Uncharacterized protein C17orf67	CQ067	Q0P5P2	0.8141	0.0031528	0.00950313
NoneX.10497.242	Fc_MOUSE	Fc_MOUSE	Q99LC4	0.81392	0.00026131	0.00155654
SHISAL1.10432.3	Uncharacterized protein KIAA1644	K1644	Q3SXP7	0.81388	0.0026511	0.00850033
PATE4.8065.245	Prostate and testis expressed protein 4	PATE4	P0C8F1	0.81377	0.0016899	0.00587693
EIF4EBP1.17372.5	Eukaryotic translation initiation factor 4E-binding protein 1	4EBP1	Q13541	0.81348	0.0094357	0.0224857
EID3.8079.39	EP300-interacting inhibitor of differentiation 3	EID3	Q8N140	0.8134	0.023951	0.0475695
MERTK.19787.14	Proto-oncogene tyrosine-protein kinase MER	MER	Q12866	0.81329	0.0055809	0.0148492
APBB2.12753.6	Amyloid beta A4 precursor protein-binding family B member 2:Phosphotyrosine Interaction Domain 1	APBB2:PID 1	Q92870	0.81311	0.0023251	0.00753294
TREML1.9329.28	Trem-like transcript 1 protein:Extracellular domain, Ig-like V-type domain	TRML1:ECD	Q86YW5	0.81295	0.019234	0.039685
MPP7.12732.13	MAGUK p55 subfamily member 7	MPP7	Q5T2T1	0.81273	0.010689	0.0247492
LAIR2.7130.4	Leukocyte-associated immunoglobulin-like receptor 2	LAIR2	Q6ISS4	0.81228	0.00058556	0.00275158
PIK3IP1.20553.2	Phosphoinositide-3-kinase-interacting protein 1	P3IP1	Q96FE7	0.81223	0.00048256	0.00241487
KLC3.24245.2	Kinesin light chain 3	KLC3	Q6P597	0.81155	0.015312	0.0329605
CDY1.7097.8	Testis-specific chromodomain protein Y 1	CDY1	Q9Y6F8	0.81133	0.00085068	0.00356919
CST5.13661.193	Cystatin-D	CYTD	P28325	0.81121	0.0042841	0.0120528
FEV.12740.55	Protein FEV	FEV	Q99581	0.81067	0.0015059	0.00544781
NoneX.6121.5	Fc_MOUSE	Fc_MOUSE	Q99LC4	0.81064	0.0012093	0.00454119
DCUN1D2.19511.8	DCN1-like protein 2	DCNL2	Q6PH85	0.81061	0.0019855	0.00663189
NoneX.9067.152	Fc_MOUSE	Fc_MOUSE	Q99LC4	0.81053	0.00048256	0.00241487
OGT.21733.11	UDP-N-acetylglucosamine--peptide N-acetylglucosaminyltransferase 110 kDa subunit	OGT1	O15294	0.81033	0.0016899	0.00587693
POU2F1.11715.1	POU domain, class 2, transcription factor 1	PO2F1	P14859	0.81004	0.0023251	0.00753294
RSRP1.9050.170	Arginine/serine-rich protein 1	CA063	Q9BUV0	0.8099	0.0011974	0.00454119
S100Z.18928.10	Protein S100-Z	S100Z	Q8WXG8	0.80973	0.00048138	0.00241487
TLR4.11101.18	Toll-like receptor 4	TLR4	O00206	0.80971	0.012079	0.0272477
WNT7A.4889.82	Protein Wnt-7a	WNT7A	O00755	0.80957	0.00016785	0.0012107
CANX.8834.58	Calnexin	Calnexin	P27824	0.80907	0.00020981	0.00137218
B4GALT5.10425.3	Beta-1,4-galactosyltransferase 5	B4GT5	O43286	0.8087	0.00051613	0.00257002
WDR26.24912.40	WD repeat-containing protein 26	WDR26	Q9H7D7	0.80849	0.0012093	0.00454119
NoneX.9389.12	Fc_MOUSE	Fc_MOUSE	Q99LC4	0.80843	0.00041833	0.00219201
WFDC10B.10695.12	Protein WFDC10B	WF10B	Q8IUB3	0.80779	6.2943e-05	0.000697146
NT5E.6993.8	5'-Nucleotidase	5'-Nucleotidase	P21589	0.80769	0.0007788	0.00343623
PPIL2.14314.6	Peptidyl-prolyl cis-trans isomerase-like 2	PPIL2	Q13356	0.80756	0.0027122	0.00850033
PLA2G2E.13670.81	Group IIE secretory phospholipase A2	GIIE	Q9NZK7	0.80753	0.00048256	0.00241487
HID1.24488.8	Protein HID1	HID1	Q8IV36	0.80752	0.00070763	0.00312615
ID1.9436.2	DNA-binding protein inhibitor ID-1	ID-1	P41134	0.80712	0.017181	0.0361838
BCL6.13640.5	B-cell lymphoma 6 protein	BCL6	P41182	0.80704	0.0016899	0.00587693
NATD1.18261.34	Protein NATD1	NATD1	Q8N6N6	0.80683	0.0019855	0.00663189
PITX3.22387.26	Pituitary homeobox 3	PITX3	O75364	0.80668	0.0063896	0.0164757
NXT2.19255.124	NTF2-related export protein 2	NXT2	Q9NPJ8	0.80656	0.021484	0.0435456
ADAM10.8654.13	Disintegrin and metalloproteinase domain-containing protein 10:Cytoplasmic domain	ADAM 10:CD	O14672	0.80655	0.0048599	0.0132785
KIAA0319L.13698.28	Dyslexia-associated protein KIAA0319-like protein	K319L	Q8IZA0	0.80652	0.0036545	0.0106226
MESD.5594.87	LDLR chaperone MESD	MESD2	Q14696	0.80644	0.0019855	0.00663189
DDX25.13984.23	ATP-dependent RNA helicase DDX25	DDX25	Q9UHL0	0.80638	0.0012093	0.00454119
PLA2G2D.16298.84	Group IID secretory phospholipase A2	sPLA(2)-IID	Q9UNK4	0.80621	0.00095238	0.00397685
RNF148.7742.11	RING finger protein 148:region 1	RN148:region 1	Q8N7C7	0.80603	0.0019855	0.00663189
GAPDHS.8004.15	Glyceraldehyde-3-phosphate dehydrogenase, testis-specific	G3PT	O14556	0.80602	0.019234	0.039685
CD69.16618.7	Early activation antigen CD69	CD69	Q07108	0.80598	0.0063896	0.0164757
CPA2.9276.7	Carboxypeptidase A2	CBPA2	P48052	0.80594	0.004221	0.0118897
TMEM190.10442.1	Transmembrane protein 190	TM190	Q8WZ59	0.80582	0.021484	0.0435456
CD81.19612.3	CD81 antigen	CD81	P60033	0.80556	0.00032234	0.0017993
NoneX.12900.29	Fc_MOUSE	Fc_MOUSE	Q99LC4	0.80528	0.0089616	0.0218995
LYG2.15416.54	Lysozyme g-like protein 2	LYG2	Q86SG7	0.80519	8.2016e-05	0.000788771
PCDHAC1.7193.98	Protocadherin alpha-C1	PCDC1	Q9H158	0.80496	0.00026131	0.00155654
POLR2F.20448.7	DNA-directed RNA polymerases I, II, and III subunit RPABC2	RPAB2	P61218	0.80496	0.014465	0.0319113
PNMT.17204.17	Phenylethanolamine N-methyltransferase	PNMT	P11086	0.8049	0.00013351	0.00105055
BAP1.21750.25	Ubiquitin carboxyl-terminal hydrolase BAP1	BAP1	Q92560	0.80469	0.0014324	0.00518995
NoneX.6581.50	Fc_MOUSE	Fc_MOUSE	Q99LC4	0.80463	0.011122	0.0257008
XBP1.22397.2	X-box-binding protein 1	XBP1	P17861	0.80461	0.0036545	0.0106226
RGN.23224.11	Regucalcin	RGN	Q15493	0.80456	0.0016056	0.00578462
FXN.11833.83	Frataxin, mitochondrial	FRDA	Q16595	0.80434	0.0048599	0.0132785
FGFR2.3808.76	Fibroblast growth factor receptor 2	FGFR-2	P21802	0.80387	0.0014324	0.00518995
TMED4.9319.59	Transmembrane emp24 domain-containing protein 4	TMED4	Q7Z7H5	0.80339	0.0012093	0.00454119
GPR135.11465.4	Probable G-protein coupled receptor 135	GP135	Q8IZ08	0.80329	0.0094357	0.0224857
TMEM167A.11112.18	Protein kish-A	KISHA	Q8TBQ9	0.80249	0.00032234	0.0017993
OCLN.24263.6	Occludin	OCLN	Q16625	0.80244	0.0010166	0.00404965
ELF5.13457.33	ETS-related transcription factor Elf-5	ELF5	Q9UKW6	0.80225	0.00048256	0.00241487
IARS1.12815.9	Isoleucine--tRNA ligase, cytoplasmic	SYIC	P41252	0.80215	0.013617	0.0301258
IFNA2.3497.13	Interferon alpha-2	IFN-aA	P01563	0.8018	0.0028993	0.00907455
PRXL2A.13423.94	Redox-regulatory protein FAM213A	CJ058	Q9BRX8	0.80167	0.0019855	0.00663189
ARF3.12578.13	ADP-ribosylation factor 3	ARF3	P61204	0.80156	0.015312	0.0329605
MDM2.13228.75	E3 ubiquitin-protein ligase Mdm2	MDM2	Q00987	0.80126	0.013617	0.0301258
BTN1A1.21674.132	Butyrophilin subfamily 1 member A1	Butyrophilin 1A1	Q13410	0.80118	0.00048256	0.00241487
CCDC140.25409.5	Coiled-coil domain-containing protein 140	CC140	Q96MF4	0.80117	0.0023251	0.00753294
NPPB.16751.15	Natriuretic peptides B	BNP	P16860	0.80095	0.0029954	0.00935029
RBBP9.10064.12	Putative hydrolase RBBP9	RBBP9	O75884	0.80087	0.00013351	0.00105055
OSTM1.19353.25	Osteopetrosis-associated transmembrane protein 1	OSTM1	Q86WC4	0.80073	0.00013351	0.00105055
GPC2.3315.15	Glypican-2	GPC2	Q8N158	0.80058	0.019234	0.039685
AGO1.11651.24	Protein argonaute-1	AGO1	Q9UL18	0.80055	0.00016785	0.0012107
DCUN1D3.13553.4	DCN1-like protein 3	DCNL3	Q8IWE4	0.80007	0.00048256	0.00241487
SLC6A16.13056.18	Orphan sodium- and chloride-dependent neurotransmitter transporter NTT5	S6A16	Q9GZN6	0.80002	0.00070763	0.00312615
NoneX.8806.18	Fc_MOUSE	Fc_MOUSE	Q99LC4	0.8	0.00016785	0.0012107
MYZAP.9055.81	Myocardial zonula adherens protein	MYZAP	P0CAP1	0.79992	0.00048256	0.00241487
DUSP10.21183.1	Dual specificity protein phosphatase 10	DUS10	Q9Y6W6	0.79985	0.0036545	0.0106226
BTN3A3.22950.6	Butyrophilin subfamily 3 member A3	BT3A3	O00478	0.79954	0.0083084	0.0203743
TAFA4.6511.17	Protein FAM19A4	F19A4	Q96LR4	0.79933	0.023951	0.0475695
STAR.10085.25	Steroidogenic acute regulatory protein, mitochondrial	STAR	P49675	0.79926	0.017181	0.0361838
SEC61G.8872.1	Protein transport protein Sec61 subunit gamma	SC61G	P60059	0.79898	0.0063896	0.0164757
NoneX.10494.48	Fc_MOUSE	Fc_MOUSE	Q99LC4	0.79896	0.00020981	0.00137218
CTNNA3.25283.2	Catenin alpha-3	CTNA3	Q9UI47	0.79873	0.00039482	0.00207192
NonHuman.8449.124	Exendin-4_HELSU	EXE4_HELSU	P26349	0.79865	0.0036545	0.0106226
HIF1AN.17199.43	Hypoxia-inducible factor 1-alpha inhibitor	HIF1N	Q9NWT6	0.79854	0.0031528	0.00950313
FHL1.16814.13	Four and a half LIM domains protein 1	SLIM 1	Q13642	0.79838	1.9073e-05	0.000417878
AOC2.6434.18	Retina-specific copper amine oxidase	Amine oxidase	O75106	0.79813	0.004221	0.0118897
CDH20.21679.16	Cadherin-20	CAD20	Q9HBT6	0.79808	0.021484	0.0435456
FAM241A.9490.3	Uncharacterized protein C4orf32	CD032	Q8N8J7	0.79786	0.00063493	0.0029756
VCAN.9561.21	Versican core protein	CSPG2	P13611	0.79732	0.0012093	0.00454119
UBE2J1.6900.30	Ubiquitin-conjugating enzyme E2 J1	UB2J1	Q9Y385	0.79732	0.0023251	0.00753294
IL10RA.10344.334	Interleukin-10 receptor subunit alpha	IL-10 Ra	Q13651	0.7972	0.0014324	0.00518995
KLRG2.10762.2	Killer cell lectin-like receptor subfamily G member 2:N-term	KLRG2:N-term	A4D1S0	0.79716	0.017738	0.0373107
CSNK1D.11289.31	Casein kinase I isoform delta	KC1D	P48730	0.79687	3.624e-05	0.000545233
AMN.4322.28	Protein amnionless	AMNLS	Q9BXJ7	0.79636	0.00039482	0.00207192
NoneX.7992.3	Fc_MOUSE	Fc_MOUSE	Q99LC4	0.7955	0.0019855	0.00663189
COL25A1.7006.4	Collagen alpha-1(XXV) chain	COPA1	Q9BXS0	0.79528	0.0063896	0.0164757
NDE1.9765.4	Nuclear distribution protein nudE homolog 1	NDE1	Q9NXR1	0.79512	0.0031528	0.00950313
Spuriomer.4666.193	No protein	No Protein		0.79506	0.0020685	0.00689598
ENOX1.12933.17	Ecto-NOX disulfide-thiol exchanger 1	ENOX1	Q8TC92	0.79498	0.0072956	0.0183069
BEX2.22082.25	Protein BEX2	BEX2	Q9BXY8	0.79483	6.2943e-05	0.000697146
POU6F1.21194.39	POU domain, class 6, transcription factor 1	PO6F1	Q14863	0.79469	0.011122	0.0257008
COQ8B.9794.17	AarF domain-containing protein kinase 4	ADCK4	Q96D53	0.79381	0.0010166	0.00404965
NFKBID.19123.6	NF-kappa-B inhibitor delta	IKBD	Q8NI38	0.79377	0.00013351	0.00105055
MPZL1.16845.15	Myelin protein zero-like protein 1	MPZL1	O95297	0.79363	0.0083084	0.0203743
RDH13.24409.2	Retinol dehydrogenase 13	RDH13	Q8NBN7	0.79348	0.0036545	0.0106226
PTK2.4986.59	Focal adhesion kinase 1	FAK1	Q05397	0.79345	0.0055809	0.0148492
NoneX.12941.24	Fc_MOUSE	Fc_MOUSE	Q99LC4	0.79329	0.00063493	0.0029756
PKD2.13745.10	Polycystin-2:Cytoplasmic domain 4	PKD2:CD 4	Q13563	0.79322	0.00020981	0.00137218
ADAT2.20955.20	tRNA-specific adenosine deaminase 2	ADAT2	Q7Z6V5	0.79321	0.0042875	0.0120528
NoneX.8029.35	Fc_MOUSE	Fc_MOUSE	Q99LC4	0.79317	0.0019855	0.00663189
AKR1C4.18397.5	Aldo-keto reductase family 1 member C4	AK1C4	P17516	0.79311	0.00020981	0.00137218
EPS8L1.24899.13	Epidermal growth factor receptor kinase substrate 8-like protein 1	ES8L1	Q8TE68	0.7928	0.012079	0.0272477
HMGCS2.13704.5	Hydroxymethylglutaryl-CoA synthase, mitochondrial	HMCS2	P54868	0.79276	0.021655	0.0438405
SENP7.12626.6	Sentrin-specific protease 7	SENP7	Q9BQF6	0.79259	0.0012093	0.00454119
IFNA14.7180.114	Interferon alpha-14	IFN14	P01570	0.79257	4.7684e-05	0.000616813
DSC3.4981.6	Desmocollin-3	DSC3	Q14574	0.79232	0.0029954	0.00935029
EXOSC3.12605.1	Exosome complex component RRP40	Exosome component 3	Q9NQT5	0.79217	0.023951	0.0475695
TRIML1.24497.8	Probable E3 ubiquitin-protein ligase TRIML1	TRIML	Q8N9V2	0.79207	0.01173	0.0270434
DYRK2.20205.55	Dual specificity tyrosine-phosphorylation-regulated kinase 2	DYRK2	Q92630	0.792	0.00070763	0.00312615
PIK3C2A.14028.22	Phosphatidylinositol 4-phosphate 3-kinase C2 domain-containing subunit alpha	P3C2A	O00443	0.792	0.010689	0.0247492
RNF150.9774.59	RING finger protein 150	RN150	Q9ULK6	0.79155	0.0023251	0.00753294
GPT.16015.19	Alanine aminotransferase 1	ALT	P24298	0.79122	0.0012093	0.00454119
SFTPB.10672.75	Pulmonary surfactant-associated protein B	SP-B	P07988	0.79118	0.011122	0.0257008
CMPK1.18243.9	UMP-CMP kinase	Cytidylate kinase	P30085	0.79111	0.0048599	0.0132785
PCMT1.18160.2	Protein-L-isoaspartate(D-aspartate) O-methyltransferase	PIMT	P22061	0.79094	0.00026131	0.00155654
NENF.9219.70	Neudesin	NENF	Q9UMX5	0.79078	0.017181	0.0361838
MBTPS1.7240.2	Membrane-bound transcription factor site-1 protease	MBTP1	Q14703	0.79067	0.00058556	0.00275158
COQ10A.21457.141	Coenzyme Q-binding protein COQ10 homolog A, mitochondrial	CQ10A	Q96MF6	0.79057	0.023951	0.0475695
ATF3.22075.16	Cyclic AMP-dependent transcription factor ATF-3	ATF3	P18847	0.79012	0.00026131	0.00155654
NoneX.10467.58	Fc_MOUSE	Fc_MOUSE	Q99LC4	0.7896	0.021484	0.0435456
SNX7.14245.195	Sorting nexin-7	SNX7	Q9UNH6	0.78906	0.0015059	0.00544781
CARD18.18190.15	Caspase recruitment domain-containing protein 18	ICBR	P57730	0.78892	0.00026131	0.00155654
HCCS.24453.75	Cytochrome c-type heme lyase	CCHL	P53701	0.78867	0.0014324	0.00518995
LAT2.5613.75	Linker for activation of T-cells family member 2	NTAL	Q9GZY6	0.78849	6.2943e-05	0.000697146
MYORG.8093.13	Uncharacterized family 31 glucosidase KIAA1161:Cytoplasmic domain	K1161:CD	Q6NSJ0	0.78837	0.002202	0.00733059
CDK2AP1.9450.18	Cyclin-dependent kinase 2-associated protein 1	CDKA1	O14519	0.78828	0.0001049	0.000939277
NFE2L2.22510.6	Nuclear factor erythroid 2-related factor 2	NF2L2	Q16236	0.78778	0.017181	0.0361838
LAMP1.16902.17	Lysosome-associated membrane glycoprotein 1	LAMP1	P11279	0.78776	0.023951	0.0475695
CD200R1L.8980.19	Cell surface glycoprotein CD200 receptor 2	MO2R2	Q6Q8B3	0.78775	0.0012093	0.00454119
NVL.25279.44	Nuclear valosin-containing protein-like	NVL	O15381	0.78767	0.0020685	0.00689598
GPR107.12963.1	Protein GPR107	GP107	Q5VW38	0.7875	0.0019855	0.00663189
MICU3.6912.6	Calcium uptake protein 3, mitochondrial	EFHA2	Q86XE3	0.78736	0.00048256	0.00241487
CCDC103.23314.46	Coiled-coil domain-containing protein 103	CC103	Q8IW40	0.78726	0.0020667	0.00689598
Spuriomer.2056.5	No protein	No Protein		0.7865	0.0023251	0.00753294
SUOX.18324.61	Sulfite oxidase, mitochondrial	SUOX	P51687	0.7863	0.015312	0.0329605
NoneX.8619.12	Fc_MOUSE	Fc_MOUSE	Q99LC4	0.78616	0.00051613	0.00257002
MLYCD.11538.216	Malonyl-CoA decarboxylase, mitochondrial	DCMC	O95822	0.78614	1.9073e-05	0.000417878
PIK3R1.8863.3	Phosphatidylinositol 3-kinase regulatory subunit alpha	P85A	P27986	0.78571	0.0048599	0.0132785
GSPT2.24253.5	Eukaryotic peptide chain release factor GTP-binding subunit ERF3B	ERF3B	Q8IYD1	0.78561	0.0038093	0.0110451
RPLP2.10949.59	60S acidic ribosomal protein P2	RLA2	P05387	0.78552	0.0016899	0.00587693
NLRP1.11661.11	NACHT, LRR and PYD domains-containing protein 1	NALP1	Q9C000	0.78497	0.00070763	0.00312615
Spuriomer.2054.3	No protein	No Protein		0.78485	0.012367	0.0278794
HYAL4.21718.150	Hyaluronidase-4	HYAL4	Q2M3T9	0.7848	0.00058556	0.00275158
SCARA3.11292.13	Scavenger receptor class A member 3:region 2	SCAR3:region 2	Q6AZY7	0.78457	0.00026131	0.00155654
BECN1.13032.1	Beclin-1	BECN1	Q14457	0.78443	0.0031825	0.0095803
SCIMP.10510.62	SLP adapter and CSK-interacting membrane protein	SCIMP	Q6UWF3	0.78442	0.004221	0.0118897
PF4V1.5663.18	Platelet factor 4 variant	PF4V	P10720	0.78407	0.00016785	0.0012107
NoneX.7125.4	Fc_MOUSE	Fc_MOUSE	Q99LC4	0.78406	0.017181	0.0361838
ATXN10.25481.66	Ataxin-10	ATX10	Q9UBB4	0.78377	0.0036545	0.0106226
SPDL1.23671.11	Protein Spindly	SPDLY	Q96EA4	0.78368	0.00020981	0.00137218
MID2.14249.68	Probable E3 ubiquitin-protein ligase MID2	TRIM1	Q9UJV3	0.78365	3.624e-05	0.000545233
SPECC1.21360.27	Sperm antigen with calponin homology and coiled-coil domains 1	SPEC1	Q5M775	0.78295	0.013617	0.0301258
GUCA1B.22401.26	Guanylyl cyclase-activating protein 2	GUC1B	Q9UMX6	0.78276	0.0057298	0.015205
MTMR6.12536.46	Myotubularin-related protein 6	MTMR6	Q9Y217	0.78267	0.0072956	0.0183069
ZFYVE27.13432.9	Protrudin:Cytoplasmic domain, region 1, isoform 6	ZFY27:CD region 1	Q5T4F4	0.78263	0.0083084	0.0203743
GSTA4.14645.253	Glutathione S-transferase A4	GSTA4	O15217	0.78242	6.2943e-05	0.000697146
PCDHGB1.11872.9	Protocadherin gamma-B1	PCDGD	Q9Y5G3	0.78242	0.0010166	0.00404965
CEACAM20.10453.7	Carcinoembryonic antigen-related cell adhesion molecule 20	CEA20	Q6UY09	0.78223	0.00020981	0.00137218
TARDBP.12046.51	TAR DNA-binding protein 43	TADBP	Q13148	0.78217	0.00026131	0.00155654
IFNA1.18389.11	Interferon alpha-1/13	IFNA1	P01562	0.78199	8.2016e-05	0.000788771
SUN5.11260.47	SUN domain-containing protein 5	SPA4L	Q8TC36	0.78166	0.0084838	0.0207826
BCL2L2.13097.11	Bcl-2-like protein 2	Apoptosis regulator Bcl-W	Q92843	0.78095	0.0055809	0.0148492
COL9A1.6631.17	Collagen alpha-1(IX) chain	CO9A1	P20849	0.78062	0.00032234	0.0017993
TBX3.13978.122	T-box transcription factor TBX3	Tbx3	O15119	0.78051	0.0010166	0.00404965
SH2D1A.4567.82	SH2 domain-containing protein 1A	SH21A	O60880	0.78017	0.0016899	0.00587693
LAD1.6407.63	Ladinin-1	LAD1	O00515	0.78008	0.0031528	0.00950313
PTK6.3832.51	Protein-tyrosine kinase 6	PTK6	Q13882	0.78004	0.00026131	0.00155654
OLFM3.11143.32	Noelin-3:Isoform 2, N-term	NOE3:N-term	Q96PB7	0.78004	0.00032234	0.0017993
TGIF2LY.20447.11	Homeobox protein TGIF2LY	TF2LY	Q8IUE0	0.77962	0.00016785	0.0012107
LRIT3.11534.6	Leucine-rich repeat, immunoglobulin-like domain and transmembrane domain-containing protein 3	LRIT3	Q3SXY7	0.77938	0.00032234	0.0017993
SSB.13625.19	Lupus La protein:HTH La-type RNA-binding domain	LA:HTH	P05455	0.77929	0.00085068	0.00356919
MSTN.14583.49	Growth/differentiation factor 8	Myostatin	O14793	0.77924	0.021484	0.0435456
NoneX.11993.227	Fc_MOUSE	Fc_MOUSE	Q99LC4	0.77923	0.0027122	0.00850033
STYX.21349.2	Serine/threonine/tyrosine-interacting protein	STYX	Q8WUJ0	0.77825	0.018665	0.0392267
MKNK1.23693.4	MAP kinase-interacting serine/threonine-protein kinase 1	MKNK1	Q9BUB5	0.77798	0.011899	0.0272477
NonHuman.3507.1	Malic dehydrogenase_THETH	MDH_THETH	P10584	0.77773	0.00085068	0.00356919
SULT1C4.20089.172	Sulfotransferase 1C4	ST1C4	O75897	0.77712	0.0031528	0.00950313
POLR2J.19199.3	DNA-directed RNA polymerase II subunit RPB11-a	RPB11	P52435	0.77698	0.0023251	0.00753294
NREP.21359.17	Neuronal regeneration-related protein	NREP	Q16612	0.77667	0.004221	0.0118897
CDK8.CCNC.3359.11	Cyclin-dependent kinase 8:Cyclin-C complex	CDK8/cyclin C	P49336|P24863	0.77654	0.015312	0.0329605
NCR2.2734.49	Natural cytotoxicity triggering receptor 2	NKp44	O95944	0.77641	0.000203	0.00137218
SGK1.21144.160	Serine/threonine-protein kinase Sgk1	SGK1	O00141	0.77628	0.0099899	0.0237501
LRP1.10699.52	Prolow-density lipoprotein receptor-related protein 1	LRP1	Q07954	0.7761	0.0018236	0.00631995
Spuriomer.4666.213	No protein	No Protein		0.77568	6.2943e-05	0.000697146
CER1.6230.56	Cerberus	CER1	O95813	0.77563	0.00085068	0.00356919
SCARB2.5100.53	Lysosome membrane protein 2	LIMP II	Q14108	0.77545	0.00026131	0.00155654
LTO1.18195.3	Oral cancer-overexpressed protein 1	ORAV1	Q8WV07	0.77525	0.0019855	0.00663189
AZIN1.25282.6	Antizyme inhibitor 1	AZIN1	O14977	0.77508	0.0031528	0.00950313
NoneX.9063.9	Fc_MOUSE	Fc_MOUSE	Q99LC4	0.77475	0.0072956	0.0183069
TOMM20L.10817.26	TOMM20-like protein 1	TO20L	Q6UXN7	0.77458	0.0012093	0.00454119
FGB.18890.227	Fibrinogen beta chain	Fibrinogen B	P02675	0.77449	1.9073e-05	0.000417878
RCVRN.14334.3	Recoverin	RECO	P35243	0.7742	0.0001049	0.000939277
EEF1A1.25906.5	Elongation factor 1-alpha 1	EF-1-alpha-1	P68104	0.77407	0.019234	0.039685
LMNB1.3889.64	Lamin-B1	Lamin-B1	P20700	0.77397	0.019234	0.039685
HAT1.2858.29	Histone acetyltransferase type B catalytic subunit	Hat1	O14929	0.77394	0.0031528	0.00950313
CAPZB.23557.110	F-actin-capping protein subunit beta	CAPZB	P47756	0.77374	0.011122	0.0257008
SCT.3728.52	Secretin	Secretin	P09683	0.77371	0.00049964	0.002495
PIAS4.10342.55	E3 SUMO-protein ligase PIAS4	PIAS4	Q8N2W9	0.77368	0.010542	0.0247492
PTK2B.11395.5	Protein-tyrosine kinase 2-beta:4.1 protein, ezrin, radixin, moesin domain	FAK2:FERM	Q14289	0.77307	0.0027122	0.00850033
ADCYAP1.8446.4	Pituitary adenylate cyclase-activating polypeptide 27	PACAP-27	P18509	0.77266	0.004221	0.0118897
ITGAL.ITGB2.21903.6	Integrin alpha L beta 2	Integrin aLb2	P20701|P05107	0.77262	0.00026131	0.00155654
ATAD2.13043.157	ATPase family AAA domain-containing protein 2	ATAD2	Q6PL18	0.77255	1.9073e-06	0.000252303
ZPBP2.10710.23	Zona pellucida-binding protein 2	ZPBP2	Q6X784	0.77177	0.0019855	0.00663189
NoneX.10640.9	Fc_MOUSE	Fc_MOUSE	Q99LC4	0.77168	0.00070763	0.00312615
OAS1.10361.25	2'-5'-oligoadenylate synthase 1	OAS1	P00973	0.77153	0.0019855	0.00663189
DCP1B.12715.30	mRNA-decapping enzyme 1B	DCP1B	Q8IZD4	0.77127	0.00039482	0.00207192
CCDC97.23561.4	Coiled-coil domain-containing protein 97	CCD97	Q96F63	0.77074	0.001039	0.00413653
MED4.14021.81	Mediator of RNA polymerase II transcription subunit 4	MED4	Q9NPJ6	0.77034	0.004221	0.0118897
NGDN.22512.18	Neuroguidin	NGDN	Q8NEJ9	0.77009	0.00048256	0.00241487
IL9.5834.18	Interleukin-9	IL-9	P15248	0.76994	0.013617	0.0301258
MSH2.9739.4	DNA mismatch repair protein Msh2	MSH2	P43246	0.76987	0.0072956	0.0183069
FBXL5.12846.3	F-box/LRR-repeat protein 5	FBXL5	Q9UKA1	0.76984	0.00011142	0.000996385
USB1.11328.9	U6 snRNA phosphodiesterase	USB1	Q9BQ65	0.76984	0.00039482	0.00207192
ACAD8.11406.82	Isobutyryl-CoA dehydrogenase, mitochondrial	ACAD8	Q9UKU7	0.76929	5.722e-06	0.000328827
TIAM1.14035.13	T-lymphoma invasion and metastasis-inducing protein 1	TIAM1	Q13009	0.76925	0.010689	0.0247492
RNPC3.12814.17	RNA-binding protein 40	RBM40	Q96LT9	0.76911	2.6703e-05	0.000459987
NAPB.12655.30	Beta-soluble NSF attachment protein	SNAB	Q9H115	0.7685	0.0036545	0.0106226
CSF2RB.10512.13	Cytokine receptor common subunit beta:Extracellular domain	IL3RB:ECD	P32927	0.7682	0.00083308	0.00356919
HMGCR.5230.99	3-hydroxy-3-methylglutaryl-coenzyme A reductase	HMGR	P04035	0.76745	0.0012093	0.00454119
FNTA.25473.62	Protein farnesyltransferase/geranylgeranyltransferase type-1 subunit alpha	FNTA	P49354	0.76734	0.021484	0.0435456
SH3KBP1.24962.7	SH3 domain-containing kinase-binding protein 1	SH3K1	Q96B97	0.76691	0.021667	0.0438405
ART4.6576.1	Ecto-ADP-ribosyltransferase 4	ART4	Q93070	0.76685	0.0016899	0.00587693
EMC8.17770.42	ER membrane protein complex subunit 8	EMC8	O43402	0.76666	0.0016899	0.00587693
TCF24.23339.46	Transcription factor 24	TCF24	Q7RTU0	0.76635	0.0012093	0.00454119
THSD7A.9600.55	Thrombospondin type-1 domain-containing protein 7A:Thrombospondin type-1 domain 17	THS7A:TSP type-1 domain 17	Q9UPZ6	0.7663	0.00023545	0.00153557
LRP11.6713.4	Low-density lipoprotein receptor-related protein 11	LRP11	Q86VZ4	0.76598	0.012079	0.0272477
DHRS4.21308.44	Dehydrogenase/reductase SDR family member 4	DHRS4	Q9BTZ2	0.76581	0.00020981	0.00137218
DMTN.23650.2	Dematin	Dematin	Q08495	0.76572	1.9073e-05	0.000417878
DOCK2.25904.17	Dedicator of cytokinesis protein 2	DOCK2	Q92608	0.76572	0.013617	0.0301258
RORC.11827.7	Nuclear receptor ROR-gamma	RORG	P51449	0.76555	0.00039482	0.00207192
IMPA2.12581.39	Inositol monophosphatase 2	IMPA2	O14732	0.76551	0.0057298	0.015205
NoneX.10943.36	Fc_MOUSE	Fc_MOUSE	Q99LC4	0.76539	0.00070763	0.00312615
CLEC4A.8853.2	C-type lectin domain family 4 member A	CLC4A	Q9UMR7	0.7653	0.004221	0.0118897
NoneX.8820.2	Fc_MOUSE	Fc_MOUSE	Q99LC4	0.7646	0.00058556	0.00275158
KDSR.19483.16	3-ketodihydrosphingosine reductase	KDSR	Q06136	0.76459	0.0055809	0.0148492
IFIH1.20195.13	Interferon-induced helicase C domain-containing protein 1	IFIH1	Q9BYX4	0.76438	0.0072956	0.0183069
METTL21C.23564.83	Protein-lysine methyltransferase METTL21C	MT21C	Q5VZV1	0.76407	0.00083308	0.00356919
FGL2.19635.69	Fibroleukin	FGL2	Q14314	0.76406	0.010689	0.0247492
NoneX.10518.14	Fc_MOUSE	Fc_MOUSE	Q99LC4	0.764	0.00070763	0.00312615
HAX1.21206.218	HCLS1-associated protein X-1	HAX1	O00165	0.76391	0.0018161	0.00630331
CD300LB.10713.151	CMRF35-like molecule 7	CLM7	A8K4G0	0.76339	0.0019855	0.00663189
REM1.24665.48	GTP-binding protein REM 1	REM1	O75628	0.76311	0.0018161	0.00630331
MUL1.11159.14	Mitochondrial ubiquitin ligase activator of NFKB 1:Cytoplasmic domain	MUL1:CD	Q969V5	0.7631	0.00013351	0.00105055
MMP16.5268.49	Matrix metalloproteinase-16	MMP-16	P51512	0.76294	0.012079	0.0272477
TCTN2.11433.11	Tectonic-2	TECT2	Q96GX1	0.76283	0.012079	0.0272477
HOXA5.22376.95	Homeobox protein Hox-A5	HXA5	P20719	0.76206	0.0048599	0.0132785
SVIP.18285.6	Small VCP/p97-interacting protein	SVIP	Q8NHG7	0.76194	0.0048599	0.0132785
KLK5.3201.49	Kallikrein-5	kallikrein 5	Q9Y337	0.76172	0.0010166	0.00404965
WFDC11.7969.163	Protein WFDC11	WFD11	Q8NEX6	0.76169	0.0023251	0.00753294
FDX2.11231.12	Adrenodoxin-like protein, mitochondrial	ADXL	Q6P4F2	0.76164	0.0045464	0.012755
ZBTB16.22034.61	Zinc finger and BTB domain-containing protein 16	ZBT16	Q05516	0.7614	0.0023433	0.00757789
HSD17B1.4708.3	Estradiol 17-beta-dehydrogenase 1	17-beta-HSD 1	P14061	0.7613	0.0036545	0.0106226
TRAF4.11629.36	TNF receptor-associated factor 4	TRAF4	Q9BUZ4	0.76114	0.0029954	0.00935029
CD59.10480.33	CD59 glycoprotein	CD59	P13987	0.76105	0.004221	0.0118897
NoneX.9497.3	Fc_MOUSE	Fc_MOUSE	Q99LC4	0.76098	0.0010166	0.00404965
DUSP3.3480.7	Dual specificity protein phosphatase 3	DUS3	P51452	0.76075	0.0048599	0.0132785
KPNA1.19587.12	Importin subunit alpha-5	IMA5	P52294	0.76061	0.012079	0.0272477
DNASE2B.6533.20	Deoxyribonuclease-2-beta	DNS2B	Q8WZ79	0.76043	0.00039482	0.00207192
GLUD2.25068.131	Glutamate dehydrogenase 2, mitochondrial	DHE4	P49448	0.76043	0.004221	0.0118897
IFNA10.14128.121	Interferon alpha-10	IFN10	P01566	0.75967	0.0089616	0.0218995
CMPK1.8312.139	UMP-CMP kinase	Cytidylate kinase	P30085	0.75888	0.0027122	0.00850033
CRCP.17771.35	DNA-directed RNA polymerase III subunit RPC9	RPC9	O75575	0.75887	0.0055809	0.0148492
COQ7.21499.17	5-demethoxyubiquinone hydroxylase, mitochondrial	COQ7	Q99807	0.75871	0.010689	0.0247492
LRRTM4.6572.10	Leucine-rich repeat transmembrane neuronal protein 4:Isoform 2, Extracellular domain	LRRT4:ECD	Q86VH4	0.75867	0.0023251	0.00753294
EDEM2.21512.6	ER degradation-enhancing alpha-mannosidase-like 2	EDEM2	Q9BV94	0.75863	0.0014324	0.00518995
NMS.9503.1	Neuromedin-S	NMS	Q5H8A3	0.75849	8.2016e-05	0.000788771
SERPINA6.4785.30	Corticosteroid-binding globulin	CBG	P08185	0.75835	0.0010166	0.00404965
NoneX.11917.8	Fc_MOUSE	Fc_MOUSE	Q99LC4	0.75818	0.0031528	0.00950313
EIF2A.25105.70	Eukaryotic translation initiation factor 2A	EIF2A	Q9BY44	0.75807	0.0012093	0.00454119
ASH2L.12832.10	Set1/Ash2 histone methyltransferase complex subunit ASH2	ASH2L	Q9UBL3	0.75759	0.00013351	0.00105055
CDC25A.11548.84	M-phase inducer phosphatase 1	MPIP1	P30304	0.75737	0.00070763	0.00312615
TMEM25.9014.18	Transmembrane protein 25	TMM25	Q86YD3	0.75735	0.00025328	0.00155654
HRC.6584.1	Sarcoplasmic reticulum histidine-rich calcium-binding protein	SRCH	P23327	0.75628	0.00032234	0.0017993
RAB3D.10780.10	Ras-related protein Rab-3D	RAB3D	O95716	0.75549	0.0016056	0.00578462
PGM2.18330.7	Phosphoglucomutase-2	PGM2	Q96G03	0.75469	0.017181	0.0361838
GTF2B.20979.86	Transcription initiation factor IIB	TF2B	Q00403	0.75468	0.0083084	0.0203743
HABP4.10815.2	Intracellular hyaluronan-binding protein 4	HABP4	Q5JVS0	0.75466	8.2016e-05	0.000788771
PADI1.23616.4	Protein-arginine deiminase type-1	PADI1	Q9ULC6	0.75465	0.0094357	0.0224857
BIK.23153.14	BIK	BIK	Q13323	0.75455	0.017181	0.0361838
SENP2.21758.65	Sentrin-specific protease 2	SENP2	Q9HC62	0.75389	0.0011613	0.00454119
CNTF.3489.9	Ciliary neurotrophic factor	CNTF	P26441	0.75388	0.00026131	0.00155654
NoneX.10504.6	Fc_MOUSE	Fc_MOUSE	Q99LC4	0.75365	0.0016899	0.00587693
POLR3F.11444.49	DNA-directed RNA polymerase III subunit RPC6	RPC6	Q9H1D9	0.75352	8.2016e-05	0.000788771
SLC30A5.9594.30	Zinc transporter 5	ZNT5	Q8TAD4	0.75351	0.004221	0.0118897
EXOG.22136.9	Nuclease EXOG, mitochondrial	EXOG	Q9Y2C4	0.75329	0.00020981	0.00137218
NoneX.10791.21	Fc_MOUSE	Fc_MOUSE	Q99LC4	0.75304	0.017181	0.0361838
CLCA2.8950.4	Calcium-activated chloride channel regulator 2	CLCA2	Q9UQC9	0.75255	0.0063896	0.0164757
TCP11L1.23605.3	T-complex protein 11-like protein 1	T11L1	Q9NUJ3	0.75224	0.015312	0.0329605
NUP98.12772.8	Nuclear pore complex protein Nup98-Nup96	NUP98	P52948	0.75221	0.00085068	0.00356919
NOTCH2.11297.54	Neurogenic locus notch homolog protein 2	NOTC2	Q04721	0.75217	0.0026511	0.00850033
IL22.2778.10	Interleukin-22	IL-22	Q9GZX6	0.75203	0.0027122	0.00850033
ELAPOR1.10637.50	UPF0577 protein KIAA1324:Extracellular domain	K1324:ECD	Q6UXG2	0.75193	0.023951	0.0475695
NonHuman.7691.11	Phosphoadenosine phosphosulfate reductase_ECOLI	CYSH_ECOLI	P17854	0.75178	0.0048599	0.0132785
CPN1.7142.5	Carboxypeptidase N catalytic chain	CBPN	P15169	0.7516	0.004221	0.0118897
TBX22.11146.4	T-box transcription factor TBX22	TBX22	Q9Y458	0.75158	0.00013351	0.00105055
UBE2C.20142.42	Ubiquitin-conjugating enzyme E2 C	UBE2C	O00762	0.75124	0.0055809	0.0148492
ADAM7.10753.31	Disintegrin and metalloproteinase domain-containing protein 7	ADAM7	Q9H2U9	0.75078	0.00090024	0.00377261
NoneX.14308.192	Fc_MOUSE	Fc_MOUSE	Q99LC4	0.75055	0.0016899	0.00587693
CLEC6A.6911.103	C-type lectin domain family 6 member A	CLC6A	Q6EIG7	0.75042	0.0036545	0.0106226
EYS.9365.91	Protein eyes shut homolog	EYS	Q5T1H1	0.75038	0.00015069	0.00118068
PYCR1.18170.46	Pyrroline-5-carboxylate reductase 1, mitochondrial	P5CR1	P32322	0.74982	0.00085068	0.00356919
HEY1.22374.56	Hairy/enhancer-of-split related with YRPW motif protein 1	HEY1	Q9Y5J3	0.74958	6.2943e-05	0.000697146
USF2.24457.12	USF2	USF2	Q15853	0.74958	0.013617	0.0301258
NoneX.7816.23	Fc_MOUSE	Fc_MOUSE	Q99LC4	0.74932	0.0012093	0.00454119
DNAJC30.7866.11	DnaJ homolog subfamily C member 30	DJC30	Q96LL9	0.74908	0.0083084	0.0203743
SPIN1.18210.12	Spindlin-1	SPIN1	Q9Y657	0.74898	0.001942	0.00663189
TLR1.16324.38	Toll-like receptor 1:Extracellular domain	TLR1:ECD	Q15399	0.74874	0.023951	0.0475695
TYK2.5260.80	Non-receptor tyrosine-protein kinase TYK2	TYK2	P29597	0.74839	0.019234	0.039685
KLHL12.12695.62	Kelch-like protein 12	KLH12	Q53G59	0.74815	0.0063896	0.0164757
NoneX.10888.4	Fc_MOUSE	Fc_MOUSE	Q99LC4	0.74808	0.00070763	0.00312615
AMOT.25296.3	Angiomotin	AMOT	Q4VCS5	0.74787	3.624e-05	0.000545233
CSDC2.12754.14	Cold shock domain-containing protein C2	CSDC2	Q9Y534	0.7478	0.0063896	0.0164757
EZH2.24914.10	Enhancer of zeste homolog 2	EZH2	Q15910	0.74774	0.0016899	0.00587693
NBR1.7696.3	Next to BRCA1 gene 1 protein	NBR1	Q14596	0.74755	0.00020981	0.00137218
HTRA2.3317.33	Serine protease HTRA2, mitochondrial	HTRA2	O43464	0.74724	0.019234	0.039685
AFP.5792.8	alpha-Fetoprotein	AFP	P02771	0.7472	0.0010166	0.00404965
TNFRSF12A.5138.50	Tumor necrosis factor receptor superfamily member 12A	TWEAKR	Q9NP84	0.7466	0.013617	0.0301258
KRT72.11566.48	Keratin, type II cytoskeletal 72	Keratin 72	Q14CN4	0.74651	0.0001049	0.000939277
TNIP1.21282.21	TNFAIP3-interacting protein 1	TNIP1	Q15025	0.74641	0.00063493	0.0029756
MICOS10.7956.11	MICOS complex subunit MIC10	MOS1	Q5TGZ0	0.74629	0.0023251	0.00753294
CCDC89.23596.17	Coiled-coil domain-containing protein 89	CCD89	Q8N998	0.74587	0.021484	0.0435456
GORAB.7247.1	RAB6-interacting golgin	GORAB	Q5T7V8	0.74563	0.0063896	0.0164757
Spuriomer.4666.205	No protein	No Protein		0.74535	0.00048256	0.00241487
SRP14.17510.7	Signal recognition particle 14 kDa protein	SRP14	P37108	0.74527	0.00058556	0.00275158
TADA1.22796.17	Transcriptional adapter 1	TADA1	Q96BN2	0.74506	0.021484	0.0435456
PPP1R42.22536.1	Protein phosphatase 1 regulatory subunit 42	PPR42	Q7Z4L9	0.74495	3.624e-05	0.000545233
TNNI3.5930.54	Troponin I, cardiac muscle	Troponin I	P19429	0.74484	0.0094357	0.0224857
SLC3A2.10430.31	4F2 cell-surface antigen heavy chain:Cytoplasmic domain	4F2:CD	P08195	0.74468	0.0010166	0.00404965
Spuriomer.2053.2	No protein	No Protein		0.74464	0.00032234	0.0017993
UBE2M.19111.10	NEDD8-conjugating enzyme Ubc12	UBC12	P61081	0.74424	0.00085068	0.00356919
NoneX.8377.87	Fc_MOUSE	Fc_MOUSE	Q99LC4	0.74413	4.7684e-05	0.000616813
NTF3.4145.58	Neurotrophin-3	Neurotrophin-3	P20783	0.74409	0.00013351	0.00105055
BCL2L2.7134.14	Bcl-2-like protein 2	Apoptosis regulator Bcl-W	Q92843	0.74394	0.0019855	0.00663189
EXOC7.25110.19	Exocyst complex component 7	EXOC7	Q9UPT5	0.7439	0.0048194	0.0132785
MAP2K2.3628.3	Dual specificity mitogen-activated protein kinase kinase 2	MP2K2	P36507	0.74348	0.017181	0.0361838
CAND1.13937.75	Cullin-associated NEDD8-dissociated protein 1	CAND1	Q86VP6	0.74333	0.019234	0.039685
NonHuman.3512.72	Adenylate kinase_GEOSE	KAD_GEOSE	P27142	0.74271	0.019234	0.039685
ARHGAP26.24937.7	Rho GTPase-activating protein 26	RHG26	Q9UNA1	0.74256	0.0063896	0.0164757
KLK3.13699.6	Prostate-specific antigen	PSA	P07288	0.74242	0.017181	0.0361838
MAPK9.22987.69	Mitogen-activated protein kinase 9	JNK2	P45984	0.74226	0.00026131	0.00155654
HERC5.12934.1	E3 ISG15--protein ligase HERC5	HERC5	Q9UII4	0.74196	0.0016899	0.00587693
CCN2.2975.19	Connective tissue growth factor	CTGF	P29279	0.74186	0.0083084	0.0203743
CEP112.23292.1	Centrosomal protein of 112 kDa	CE112	Q8N8E3	0.74153	1.9073e-06	0.000252303
POLR1C.12939.1	DNA-directed RNA polymerases I and III subunit RPAC1	RPAC1	O15160	0.74137	0.0027122	0.00850033
SAMM50.22772.125	Sorting and assembly machinery component 50 homolog	SAM50	Q9Y512	0.74118	8.2016e-05	0.000788771
SPINK8.7962.11	Serine protease inhibitor Kazal-type 8	ISK8	P0C7L1	0.74114	0.00015089	0.00118068
IDE.3197.70	Insulin-degrading enzyme	IDE	P14735	0.74035	0.015312	0.0329605
PKN2.25948.18	Serine/threonine-protein kinase N2	PKN2	Q16513	0.74031	0.023951	0.0475695
ADAT1.22363.31	tRNA-specific adenosine deaminase 1	ADAT1	Q9BUB4	0.74002	0.0016899	0.00587693
LRFN5.6587.6	Leucine-rich repeat and fibronectin type-III domain-containing protein 5	LRFN5	Q96NI6	0.74	2.6703e-05	0.000459987
PAFAH2.18914.188	Platelet-activating factor acetylhydrolase 2, cytoplasmic	PAFA2	Q99487	0.74	0.0031528	0.00950313
NoneX.13023.8	Fc_MOUSE	Fc_MOUSE	Q99LC4	0.73958	0.0036545	0.0106226
TYW3.23572.186	tRNA wybutosine-synthesizing protein 3 homolog	TYW3	Q6IPR3	0.73952	6.2943e-05	0.000697146
LYPLAL1.12428.2	Lysophospholipase-like protein 1	LYPL1	Q5VWZ2	0.73929	0.00026131	0.00155654
MERTK.20572.6	Proto-oncogene tyrosine-protein kinase MER	MER	Q12866	0.73909	0.0014324	0.00518995
PLXNB3.16922.53	Plexin-B3	PLXB3	Q9ULL4	0.73902	0.0083084	0.0203743
KAT2B.12368.18	Histone acetyltransferase KAT2B	PCAF	Q92831	0.73901	0.00013351	0.00105055
PELI2.12702.13	E3 ubiquitin-protein ligase pellino homolog 2	PELI2	Q9HAT8	0.73891	0.0063896	0.0164757
IFNB1.14127.240	Interferon beta	IFN-b	P01574	0.73795	0.0094357	0.0224857
RASSF5.23406.3	Ras association domain-containing protein 5	RASF5	Q8WWW0	0.7378	0.00085068	0.00356919
ASH1L.12622.96	Histone-lysine N-methyltransferase ASH1L	ASH1L	Q9NR48	0.73764	0.0011974	0.00454119
COL20A1.8804.39	Collagen alpha-1(XX) chain	COKA1	Q9P218	0.73686	0.00039482	0.00207192
DTX3L.11643.73	E3 ubiquitin-protein ligase DTX3L	DTX3L	Q8TDB6	0.73654	0.0027122	0.00850033
TNFRSF18.11837.7	Tumor necrosis factor receptor superfamily member 18	GITR	Q9Y5U5	0.73651	0.015312	0.0329605
CDK1.CCNB1.3422.4	Cyclin-dependent kinase 1:G2/mitotic-specific cyclin-B1 complex	CDK1/cyclin B	P06493|P14635	0.73568	0.0031528	0.00950313
PSMB7.22540.129	Proteasome subunit beta type 7	PSB7	Q99436	0.73561	0.00058556	0.00275158
ERBB4.2618.10	Receptor tyrosine-protein kinase erbB-4	ERBB4	Q15303	0.73552	0.00013351	0.00105055
TXNRD3NB.21361.8	Protein TXNRD3NB	TR3N	Q6F5E7	0.73537	0.00051613	0.00257002
TXNDC11.9573.108	Thioredoxin domain-containing protein 11:N-term	TXD11:C-term	Q6PKC3	0.73503	0.0012093	0.00454119
ABRAXAS2.8830.29	BRISC complex subunit Abro1	F175B	Q15018	0.73488	0.0031528	0.00950313
HMGN1.9187.2	Non-histone chromosomal protein HMG-14	HMGN1	P05114	0.73481	0.010689	0.0247492
MME.20219.25	Neprilysin	Neprilysin	P08473	0.73477	0.00032234	0.0017993
PLS1.12737.12	Plastin-1	PLSI	Q14651	0.73423	0.0063896	0.0164757
HIPK3.19329.31	Homeodomain-interacting protein kinase 3	HIPK3	Q9H422	0.73411	0.00058556	0.00275158
NoneX.10659.49	Fc_MOUSE	Fc_MOUSE	Q99LC4	0.73386	0.0012093	0.00454119
RGS16.21255.2	Regulator of G-protein signaling 16	RGS16	O15492	0.73363	0.0010166	0.00404965
POLH.10022.207	DNA polymerase eta	POLH	Q9Y253	0.73344	0.00058556	0.00275158
IL20.4138.25	Interleukin-20	IL-20	Q9NYY1	0.73341	0.0019855	0.00663189
NARS2.23658.1	Probable asparagine--tRNA ligase, mitochondrial	SYNM	Q96I59	0.73327	0.0010166	0.00404965
CASQ1.11263.57	Calsequestrin-1	CASQ1	P31415	0.73306	0.0027122	0.00850033
MYZAP.9964.10	Myocardial zonula adherens protein	MYZAP	P0CAP1	0.73236	1.3351e-05	0.000357267
TPK1.12018.84	Thiamin pyrophosphokinase 1	TPK1	Q9H3S4	0.73205	0.00026131	0.00155654
KLRG2.10693.43	Killer cell lectin-like receptor subfamily G member 2:C-term	KLRG2:C-term	A4D1S0	0.73128	0.00085068	0.00356919
EIF5A2.11355.10	Eukaryotic translation initiation factor 5A-2	IF5A2	Q9GZV4	0.7311	0.017181	0.0361838
QPRT.17789.1	Nicotinate-nucleotide pyrophosphorylase [carboxylating]	NADC	Q15274	0.73069	0.00013351	0.00105055
IFRD1.25428.103	Interferon-related developmental regulator 1	IFRD1	O00458	0.73061	0.0010166	0.00404965
DNAJC10.8297.8	DnaJ homolog subfamily C member 10	DJC10	Q8IXB1	0.73043	0.0094357	0.0224857
FGF10.2441.2	Fibroblast growth factor 10	FGF-10	O15520	0.73036	8.2016e-05	0.000788771
RANBP1.18191.23	Ran-specific GTPase-activating protein	RANG	P43487	0.73003	0.012079	0.0272477
IL12RB1.13706.12	Interleukin-12 receptor subunit beta-1	IL-12 Rb1	P42701	0.72971	0.0048194	0.0132785
DNAJA2.11582.63	DnaJ homolog subfamily A member 2	DNJA2	O60884	0.72969	0.00013351	0.00105055
CDK16.16867.76	Cyclin-dependent kinase 16	PCTK1	Q00536	0.72943	0.0036545	0.0106226
AKIRIN2.23280.9	Akirin-2	AKIR2	Q53H80	0.72898	4.7684e-05	0.000616813
ANKMY2.25437.18	Ankyrin repeat and MYND domain-containing protein 2	ANKY2	Q8IV38	0.72866	6.2943e-05	0.000697146
RPS6KB2.25112.6	Ribosomal protein S6 kinase beta-2	KS6B2	Q9UBS0	0.72859	0.00016785	0.0012107
DCPS.20106.80	Scavenger mRNA-decapping enzyme DcpS	DCPS	Q96C86	0.72855	0.012079	0.0272477
NUDT3.12796.44	Diphosphoinositol polyphosphate phosphohydrolase 1	NUDT3	O95989	0.72837	0.017181	0.0361838
NFIA.25482.5	Nuclear factor 1 A-type	NFIA	Q12857	0.72825	0.0055809	0.0148492
SH3BP2.7769.29	SH3 domain-binding protein 2	3BP2	P78314	0.72815	0.006066	0.016085
SORCS2.4569.52	VPS10 domain-containing receptor SorCS2	SORC2	Q96PQ0	0.72785	0.00085068	0.00356919
IL4R.3055.54	Interleukin-4 receptor subunit alpha	IL-4 sR	P24394	0.72769	0.00039482	0.00207192
FANK1.15581.16	Fibronectin type 3 and ankyrin repeat domains protein 1	FANK1	Q8TC84	0.72744	0.0019855	0.00663189
FAM9B.23315.30	Protein FAM9B	FAM9B	Q8IZU0	0.72738	0.00013351	0.00105055
PRSS27.15535.3	Serine protease 27	Marapsin	Q9BQR3	0.72701	0.010689	0.0247492
MDM4.13229.20	Protein Mdm4	MDM4	O15151	0.72682	0.0010166	0.00404965
IL34.4556.10	Interleukin-34	IL-34	Q6ZMJ4	0.72655	0.0072956	0.0183069
IFNL3.5713.9	Interferon lambda-3	IFN-lambda 3	Q8IZI9	0.72643	0.0012093	0.00454119
MTRF1L.11134.30	Peptide chain release factor 1-like, mitochondrial	RF1ML	Q9UGC7	0.7263	0.0024928	0.00805022
CHRNB3.20547.5	Neuronal acetylcholine receptor subunit beta-3	ACHB3	Q05901	0.7256	2.6703e-05	0.000459987
FCHSD1.24895.25	F-BAR and double SH3 domains protein 1	FCSD1	Q86WN1	0.7256	0.015312	0.0329605
EHBP1.12813.18	EH domain-binding protein 1	EHBP1	Q8NDI1	0.72554	0.0014324	0.00518995
MSR1.11207.3	Macrophage scavenger receptor types I and II:Cytoplasmic domain	Macrophage scavenger receptor:CD	P21757	0.72538	0.00032234	0.0017993
DCBLD1.9402.18	Discoidin, CUB and LCCL domain-containing protein 1	DCBD1	Q8N8Z6	0.72535	0.019234	0.039685
MAPK12.5005.4	Mitogen-activated protein kinase 12	MK12	P53778	0.72518	8.2016e-05	0.000788771
GSKIP.12849.25	GSK3-beta interaction protein	GSKIP	Q9P0R6	0.72494	0.00027237	0.00161692
CHEK2.19328.51	Serine/threonine-protein kinase Chk2	Chk2	O96017	0.72477	0.00058556	0.00275158
KIF3B.24953.27	Kinesin-like protein KIF3B	KIF3B	O15066	0.72474	1.9073e-05	0.000417878
NECTIN1.9300.13	Nectin-1, isoform gamma:Extracellular domain	nectin-1 gamma:ECD	Q15223	0.72473	0.0035889	0.0106226
EPHX2.21269.198	Epoxide hydrolase 2	HYES	P34913	0.7247	0.0023433	0.00757789
ARG2.17752.24	Arginase-2, mitochondrial	Arginase	P78540	0.72458	0.0016899	0.00587693
HOXD4.22476.115	Homeobox protein Hox-D4	HXD4	P09016	0.72447	0.0036545	0.0106226
CEACAM4.10910.6	Carcinoembryonic antigen-related cell adhesion molecule 4	CEAM4	O75871	0.72429	0.00015089	0.00118068
TULP1.21146.187	Tubby-related protein 1	TULP1	O00294	0.72411	0.004221	0.0118897
GGA3.11683.19	ADP-ribosylation factor-binding protein GGA3	GGA3	Q9NZ52	0.72407	0.0083084	0.0203743
BCL2A1.3413.50	Bcl-2-related protein A1	BFL1	Q16548	0.72389	0.0036545	0.0106226
ATP13A1.13659.36	Manganese-transporting ATPase 13A1	AT131	Q9HD20	0.72389	0.021484	0.0435456
BUD31.20401.19	Protein BUD31 homolog	BUD31	P41223	0.72352	0.019234	0.039685
FUT11.21720.13	Alpha-(1,3)-fucosyltransferase 11	FUT11	Q495W5	0.72338	0.0072956	0.0183069
ZNF134.12787.47	Zinc finger protein 134	ZN134	P52741	0.72304	8.2016e-05	0.000788771
MYSM1.11536.9	Histone H2A deubiquitinase MYSM1	MYSM1	Q5VVJ2	0.72283	0.00032234	0.0017993
CASS4.12855.16	Cas scaffolding protein family member 4	CT032	Q9NQ75	0.72232	2.6703e-05	0.000459987
SFTA2.10580.14	Surfactant-associated protein 2	SFTA2	Q6UW10	0.72219	0.00039482	0.00207192
QTRT2.21373.8	Queuine tRNA-ribosyltransferase subunit QTRTD1	QTRD1	Q9H974	0.72211	0.012079	0.0272477
NAE1.18177.49	NEDD8-activating enzyme E1 regulatory subunit	ULA1	Q13564	0.72199	0.0063896	0.0164757
CDH12.19388.2	Cadherin-12:Extracellular domain	Cadherin-12:ECD	P55289	0.72195	0.0036545	0.0106226
IGDCC3.7118.24	Immunoglobulin superfamily DCC subclass member 3:Extracellular domain	IGDC3:ECD	Q8IVU1	0.72155	0.00020981	0.00137218
IL22.13742.66	Interleukin-22	IL-22	Q9GZX6	0.72097	0.0072956	0.0183069
CRYGD.12366.16	Gamma-crystallin D	CRGD	P07320	0.72072	0.0072956	0.0183069
WWC1.18284.77	Protein KIBRA	WWC1	Q8IX03	0.72036	0.023951	0.0475695
COX6C.8903.1	Cytochrome c oxidase subunit 6C	COX6C	P09669	0.72034	0.0016899	0.00587693
KIT.2475.1	Mast/stem cell growth factor receptor Kit	SCF sR	P10721	0.72027	0.0094357	0.0224857
DPYSL4.20247.17	Dihydropyrimidinase-related protein 4	DPYL4	O14531	0.7199	0.021484	0.0435456
NoneX.10034.16	Fc_MOUSE	Fc_MOUSE	Q99LC4	0.71961	6.2943e-05	0.000697146
CA13.3420.21	Carbonic anhydrase 13	Carbonic anhydrase XIII	Q8N1Q1	0.71953	0.013617	0.0301258
KAT2A.19369.17	Histone acetyltransferase KAT2A	GCNL2	Q92830	0.71878	0.010689	0.0247492
IL1A.4851.25	Interleukin-1 alpha	IL-1a	P01583	0.71874	0.0012093	0.00454119
TNFRSF10B.8529.1	Tumor necrosis factor receptor superfamily member 10B:Death domain	TRAIL R2:Death	O14763	0.71828	0.019234	0.039685
MEOX1.20183.48	Homeobox protein MOX-1	MEOX1	P50221	0.71821	0.00039482	0.00207192
HDAC6.25059.18	Histone deacetylase 6	HDAC6	Q9UBN7	0.71773	0.00070763	0.00312615
C1orf162.6896.3	Transmembrane protein C1orf162	CA162	Q8NEQ5	0.71739	1.9073e-05	0.000417878
GNRH2.10708.3	Progonadoliberin-2	GON2	O43555	0.71705	0.0031528	0.00950313
CIB1.20423.40	Calcium and integrin-binding protein 1	CIB1	Q99828	0.71672	0.0063896	0.0164757
HOXA11.22375.15	Homeobox protein Hox-A11	HXA11	P31270	0.71672	0.015312	0.0329605
TPGS2.20436.93	Tubulin polyglutamylase complex subunit 2	TPGS2	Q68CL5	0.71669	0.0048599	0.0132785
KIAA0040.14603.51	Uncharacterized protein KIAA0040	KIAA0040	Q15053	0.71612	0.012079	0.0272477
NDUFAF1.21107.5	Complex I intermediate-associated protein 30, mitochondrial	CIA30	Q9Y375	0.71549	0.004221	0.0118897
PDP1.22005.8	[Pyruvate dehydrogenase [acetyl-transferring]]-phosphatase 1, mitochondrial	PDP1	Q9P0J1	0.71533	0.0012093	0.00454119
ATL3.21544.4	Atlastin-3	ATLA3	Q6DD88	0.71532	0.0031528	0.00950313
LETMD1.5751.14	LETM1 domain-containing protein 1	HCCR-1	Q6P1Q0	0.71492	0.00058556	0.00275158
ASB13.21234.7	Ankyrin repeat and SOCS box protein 13	ASB-13	Q8WXK3	0.71436	0.0083084	0.0203743
PHB2.21658.15	Prohibitin-2	PHB2	Q99623	0.71432	4.7684e-05	0.000616813
IFNA8.6214.84	Interferon alpha-8	IFNA8	P32881	0.71425	0.0027122	0.00850033
VGLL4.23556.4	Transcription cofactor vestigial-like protein 4	VGLL4	Q14135	0.7142	0.0094357	0.0224857
CES3.25292.6	Carboxylesterase 3	EST3	Q6UWW8	0.71384	0.0036545	0.0106226
Spuriomer.4666.199	No protein	No Protein		0.71362	0.0015059	0.00544781
MADCAM1.11258.41	Mucosal addressin cell adhesion molecule 1	MAdCAM-1	Q13477	0.71294	0.013733	0.0303729
CDKN2D.12376.85	Cyclin-dependent kinase 4 inhibitor D	p19-INK4d	P55273	0.71276	0.015312	0.0329605
ABHD4.21780.15	Protein ABHD4	ABHD4	Q8TB40	0.71234	0.00058556	0.00275158
DEFB136.9332.6	Beta-defensin 136	DB136	Q30KP8	0.71233	2.6703e-05	0.000459987
RAET1G.18927.14	Retinoic acid early transcript 1G protein	RET1G	Q6H3X3	0.71222	0.017181	0.0361838
ST6GALNAC3.10626.116	Alpha-N-acetylgalactosaminide alpha-2,6-sialyltransferase 3	SIA7C	Q8NDV1	0.7122	0.00070763	0.00312615
DPH2.23670.11	2-(3-amino-3-carboxypropyl)histidine synthase subunit 2	DPH2	Q9BQC3	0.71217	0.0027122	0.00850033
TMEM230.11542.11	Transmembrane protein 230	TM230	Q96A57	0.71209	2.6703e-05	0.000459987
TRIM62.23225.26	E3 ubiquitin-protein ligase TRIM62	TRI62	Q9BVG3	0.71192	0.00025328	0.00155654
NFU1.7770.25	NFU1 iron-sulfur cluster scaffold homolog, mitochondrial	NFU1	Q9UMS0	0.71177	0.0055809	0.0148492
BGLAP.11067.13	Osteocalcin	Osteocalcin	P02818	0.71146	0.015312	0.0329605
TGIF2.9847.21	Homeobox protein TGIF2	TGIF2	Q9GZN2	0.7113	0.0054104	0.0147597
TRIM55.23683.79	Tripartite motif-containing protein 55	TRI55	Q9BYV6	0.71117	0.0016899	0.00587693
RYK.5583.62	Tyrosine-protein kinase RYK	RYK	P34925	0.71073	0.00032234	0.0017993
GIMD1.23522.1	GTPase IMAP family member GIMD1	GIMD1	P0DJR0	0.71054	0.00020981	0.00137218
ASGR2.9474.22	Asialoglycoprotein receptor 2	ASGR2	P07307	0.71005	0.00012975	0.00105055
ILKAP.21523.71	Integrin-linked kinase-associated serine/threonine phosphatase 2C	ILKAP	Q9H0C8	0.7098	0.0055809	0.0148492
HEXIM2.14205.6	Protein HEXIM2	HEXI2	Q96MH2	0.70974	9.5367e-06	0.000332646
GGCT.21889.2	Uncharacterized protein C7orf24	CG024	O75223	0.70964	0.0014324	0.00518995
PRDX5.5017.19	Peroxiredoxin-5, mitochondrial	Peroxiredoxin-5	P30044	0.7096	0.00012975	0.00105055
RORB.12483.62	Nuclear receptor ROR-beta	RORB	Q92753	0.70947	0.00048256	0.00241487
CD81.20574.8	CD81 antigen	CD81	P60033	0.70944	0.0019855	0.00663189
PAPOLG.8343.224	Poly(A) polymerase gamma	PAPOG	Q9BWT3	0.70934	0.00089088	0.00373562
MPPED2.19153.53	Metallophosphoesterase MPPED2	MPPD2	Q15777	0.70924	8.2016e-05	0.000788771
PROK1.2247.20	Prokineticin-1	EG-VEGF	P58294	0.70921	0.00031617	0.0017993
MUC1.9176.3	Mucin-1:region 2	MUC1:region 2	P15941	0.7092	0.010689	0.0247492
VPS28.17155.1	Vacuolar protein sorting-associated protein 28 homolog	VPS28 protein homolog	Q9UK41	0.70918	0.00048256	0.00241487
CD5.14065.11	T-cell surface glycoprotein CD5:Cytoplasmic domain	CD5:CD	P06127	0.70917	0.0019855	0.00663189
NAPA.4292.5	Alpha-soluble NSF attachment protein	SNAA	P54920	0.70894	0.019234	0.039685
SRPK2.21435.143	Serine/threonine-protein kinase SRPK2	SRPK2	P78362	0.70891	0.015312	0.0329605
BOLA2.8404.102	BolA-like protein 2	BolA-like protein 2	Q9H3K6	0.70796	0.00026131	0.00155654
ZWILCH.18302.204	Protein zwilch homolog	ZWILC	Q9H900	0.70722	0.0063896	0.0164757
TANK.14013.11	TRAF family member-associated NF-kappa-B activator	TANK	Q92844	0.70716	8.2016e-05	0.000788771
ARID1A.9898.161	AT-rich interactive domain-containing protein 1A	ARI1A	O14497	0.70711	0.0083924	0.0205731
CYREN.21327.12	Modulator of retrovirus infection homolog	MRI	Q9BWK5	0.70664	0.0063896	0.0164757
TLR3.16918.198	Toll-like receptor 3	TLR3	O15455	0.7063	0.0031528	0.00950313
TMA16.22811.5	Translation machinery-associated protein 16	TMA16	Q96EY4	0.70628	0.0012093	0.00454119
SHOX.24711.21	Short stature homeobox protein	SHOX	O15266	0.70626	0.00039482	0.00207192
PFDN1.19242.21	Prefoldin subunit 1	PFD1	O60925	0.7062	0.004221	0.0118897
KCTD13.22080.22	BTB/POZ domain-containing adapter for CUL3-mediated RhoA degradation protein 1	BACD1	Q8WZ19	0.70614	0.00070763	0.00312615
MGAT3.21771.47	Beta-1,4-mannosyl-glycoprotein 4-beta-N-acetylglucosaminyltransferase	MGAT3	Q09327	0.7061	0.0094357	0.0224857
HRAS.18900.37	GTPase HRas	H-ras (WT)	P01112	0.70603	0.017181	0.0361838
GSC2.22151.48	Homeobox protein goosecoid-2	GSC2	O15499	0.70602	0.00070763	0.00312615
ABI3.23553.1	ABI gene family member 3	ABI3	Q9P2A4	0.70585	0.017748	0.0373107
TIMM21.9058.1	Mitochondrial import inner membrane translocase subunit Tim21	TIM21	Q9BVV7	0.70564	0.00013351	0.00105055
EDAR.2977.7	Tumor necrosis factor receptor superfamily member EDAR	EDAR	Q9UNE0	0.70561	0.00013351	0.00105055
FTCD.9213.24	Formimidoyltransferase-cyclodeaminase	FTCD	O95954	0.70546	0.00039482	0.00207192
LGALS4.2982.82	Galectin-4	Galectin-4	P56470	0.70546	0.0036545	0.0106226
SYT13.21132.9	Synaptotagmin-13	SYT13	Q7L8C5	0.70519	2.6703e-05	0.000459987
CHFR.11320.29	E3 ubiquitin-protein ligase CHFR	CHFR	Q96EP1	0.70513	0.0015831	0.0057153
HOMER3.21799.15	Homer protein homolog 3	HOME3	Q9NSC5	0.70507	0.0094357	0.0224857
ARSA.3583.54	Arylsulfatase A	Arylsulfatase A	P15289	0.70505	0.012367	0.0278794
JUP.23007.8	Junction plakoglobin	PLAK	P14923	0.70482	1.9073e-05	0.000417878
RBM18.20383.31	Probable RNA-binding protein 18	RBM18	Q96H35	0.70474	0.010689	0.0247492
PHF6.22529.31	PHD finger protein 6	PHF6	Q8IWS0	0.70467	0.00070763	0.00312615
NLGN2.9027.10	Neuroligin-2:Cytoplasmic domain	NLGN2:CD	Q8NFZ4	0.70464	0.00027061	0.0016092
SLC27A2.9045.3	Very long-chain acyl-CoA synthetase	S27A2	O14975	0.7044	0.0027122	0.00850033
NLRP10.12821.6	NACHT, LRR and PYD domains-containing protein 10	NAL10	Q86W26	0.70412	0.0019855	0.00663189
DNAJB2.11438.6	DnaJ homolog subfamily B member 2	DNJB2	P25686	0.70392	0.019234	0.039685
ARMC8.25247.12	Armadillo repeat-containing protein 8	ARMC8	Q8IUR7	0.70367	0.00016785	0.0012107
PSD.13055.53	PH and SEC7 domain-containing protein 1	PSD1	A5PKW4	0.70326	0.00085068	0.00356919
SRFBP1.22431.164	Serum response factor-binding protein 1	SRFB1	Q8NEF9	0.70287	0.00049964	0.002495
TAX1BP1.12721.4	Tax1-binding protein 1	TAXB1	Q86VP1	0.70264	0.012079	0.0272477
MUC16.15565.102	Mucin-16	CA125	Q8WXI7	0.7025	0.00049898	0.002495
TRAPPC3.14337.1	Trafficking protein particle complex subunit 3	TPPC3	O43617	0.70235	6.2943e-05	0.000697146
SKP1.3902.21	S-phase kinase-associated protein 1	SKP1	P63208	0.70234	0.0094357	0.0224857
SEPTIN6.17693.2	Septin-6	Septin-6	Q14141	0.70229	0.0063896	0.0164757
TPH1.21521.17	Tryptophan 5-hydroxylase 1	TPH1	P17752	0.70228	0.0012093	0.00454119
ZP4.7766.25	Zona pellucida sperm-binding protein 4	ZP4	Q12836	0.70195	0.0063896	0.0164757
GEMIN7.22155.44	Gem-associated protein 7	GEMI7	Q9H840	0.70175	0.010689	0.0247492
C19orf53.23619.235	Leydig cell tumor 10 kDa protein homolog	L10K	Q9UNZ5	0.70151	0.00058556	0.00275158
OBP2B.5680.54	Odorant-binding protein 2b	OBP2B	Q9NPH6	0.70139	0.017181	0.0361838
UPRT.21354.92	Uracil phosphoribosyltransferase homolog	UPP	Q96BW1	0.701	4.7684e-05	0.000616813
RAP1GAP.13735.1	Rap1 GTPase-activating protein 1	RPGP1	P47736	0.70011	0.0063896	0.0164757
C7orf69.9544.24	Uncharacterized protein C7orf69	CG069	Q9H7B7	0.7001	0.0094357	0.0224857
RDH16.12881.17	Retinol dehydrogenase 16	RDH16	O75452	0.69967	0.00016785	0.0012107
PSG8.6238.55	Pregnancy-specific beta-1-glycoprotein 8	PSG8	Q9UQ74	0.69966	0.00013351	0.00105055
APOL1.9506.10	Apolipoprotein L1	Apo L1	O14791	0.69959	0.0016899	0.00587693
ADCYAP1.8285.64	Pituitary adenylate cyclase-activating polypeptide	PACA	P18509	0.69955	0.00020981	0.00137218
ARL2BP.18407.36	ADP-ribosylation factor-like protein 2-binding protein	AR2BP	Q9Y2Y0	0.69933	0.019234	0.039685
ACY3.21781.9	Aspartoacylase-2	ACY3	Q96HD9	0.69922	0.0023251	0.00753294
CLUH.24941.14	Clustered mitochondria protein homolog	CLU	O75153	0.69909	0.021484	0.0435456
MICU2.6226.69	Calcium uptake protein 2, mitochondrial	EFHA1	Q8IYU8	0.69906	0.00039482	0.00207192
TRDMT1.12635.9	tRNA (cytosine(38)-C(5))-methyltransferase	TRDMT	O14717	0.69887	0.0084667	0.020748
U2AF2.13577.25	Splicing factor U2AF 65 kDa subunit	U2AF2	P26368	0.69836	0.00032234	0.0017993
BCAP31.24485.32	B-cell receptor-associated protein 31	BAP31	P51572	0.69804	0.00070763	0.00312615
NoneX.2055.4	No protein	No Protein		0.69773	0.0014324	0.00518995
APAF1.13583.19	Apoptotic protease-activating factor 1	Apaf-1	O14727	0.69746	0.0014324	0.00518995
CD84.8073.3	SLAM family member 5	SLAF5	Q9UIB8	0.69731	0.0017114	0.00594875
OTUD3.21915.2	OTU domain-containing protein 3	OTUD3	Q5T2D3	0.69709	0.00026131	0.00155654
HIRIP3.24921.73	HIRA-interacting protein 3	HIRP3	Q9BW71	0.69692	0.00026131	0.00155654
PSMB5.12580.7	Proteasome subunit beta type-5	PSB5	P28074	0.69672	0.0036545	0.0106226
GLIPR1.9265.10	Glioma pathogenesis-related protein 1	GLIP1	P48060	0.69651	0.0072956	0.0183069
NADK2.22505.24	NAD kinase 2, mitochondrial	NAKD2	Q4G0N4	0.69631	9.5557e-05	0.00091774
FOLR3.5624.66	Folate receptor gamma	FOLR3	P41439	0.69531	0.00026131	0.00155654
CFAP45.6553.68	Cilia- and flagella-associated protein 45	CCD19	Q9UL16	0.69523	8.2016e-05	0.000788771
ITGAV.ITGB1.20215.45	Integrin alpha-V: beta-1 complex	Integrin aVb1	P06756|P05556	0.69501	0.0055809	0.0148492
PABPC5.22523.4	Polyadenylate-binding protein 5	PABP5	Q96DU9	0.69482	1.3351e-05	0.000357267
RPP30.17511.10	Ribonuclease P protein subunit p30	RPP30	P78346	0.6942	0.0010166	0.00404965
PPP1R8.13039.1	Nuclear inhibitor of protein phosphatase 1	PP1R8	Q12972	0.69408	0.0031528	0.00950313
TBC1D20.23687.27	TBC1 domain family member 20	TBC20	Q96BZ9	0.6939	0.0012093	0.00454119
CES1.7182.1	Liver carboxylesterase 1	carboxylesterase, liver	P23141	0.69378	0.0063896	0.0164757
SMURF1.11557.3	E3 ubiquitin-protein ligase SMURF1	SMUF1	Q9HCE7	0.69362	0.004221	0.0118897
NoneX.11860.3	Fc_MOUSE	Fc_MOUSE	Q99LC4	0.69357	0.0036545	0.0106226
KIN.13476.16	DNA/RNA-binding protein KIN17	KIN17	O60870	0.69339	0.00032234	0.0017993
PCSK2.15440.57	Neuroendocrine convertase 2	NEC2	P16519	0.69275	0.017181	0.0361838
MRPL50.22557.68	39S ribosomal protein L50, mitochondrial	RM50	Q8N5N7	0.6921	0.004221	0.0118897
MUTYH.10030.8	Adenine DNA glycosylase	MutY homolog	Q9UIF7	0.69186	0.00016785	0.0012107
HPGD.4995.16	15-hydroxyprostaglandin dehydrogenase [NAD(+)]	HPG-	P15428	0.69178	0.0048599	0.0132785
HAO1.17768.50	Hydroxyacid oxidase 1	HAOX1	Q9UJM8	0.69173	0.0024928	0.00805022
TNS2.11667.29	Tensin-2	TENC1	Q63HR2	0.69168	0.023951	0.0475695
CNTN5.3299.29	Contactin-5	Contactin-5	O94779	0.6916	0.0010166	0.00404965
WAS.22033.7	Wiskott-Aldrich syndrome protein	WASP	P42768	0.69148	0.00085068	0.00356919
MAGEA6.22991.9	Melanoma-associated antigen 6	MAGE-6	P43360	0.6906	0.00048256	0.00241487
MSX2.23301.2	MSX-2	MSX-2	P35548	0.69055	0.00055321	0.00275075
PEAR1.8892.14	Platelet endothelial aggregation receptor 1:Cytoplasmic domain	PEAR1:CD	Q5VY43	0.69042	0.00020981	0.00137218
GPR142.12766.33	Probable G-protein coupled receptor 142	GP142	Q7Z601	0.69036	0.00085068	0.00356919
CYBC1.25259.7	Uncharacterized protein C17orf62	CQ062	Q9BQA9	0.6903	0.012079	0.0272477
SORBS3.12976.49	Vinexin b	Vinexin b	O60504	0.69004	0.00013351	0.00105055
TMEM106A.10499.1	Transmembrane protein 106A	T106A	Q96A25	0.68999	0.0027122	0.00850033
DDC.3538.26	Aromatic-L-amino-acid decarboxylase	dopa decarboxylase	P20711	0.68961	0.00013351	0.00105055
PTEN.3831.21	Phosphatidylinositol 3,4,5-trisphosphate 3-phosphatase and dual-specificity protein phosphatase PTEN	pTEN	P60484	0.68947	0.0014105	0.00518995
BUB1.12033.3	Mitotic checkpoint serine/threonine-protein kinase BUB1	BUB1	O43683	0.68897	1.3351e-05	0.000357267
FAM210A.14593.152	Protein FAM210A	F210A	Q96ND0	0.68881	0.0023251	0.00753294
MCF2L.13934.3	Guanine nucleotide exchange factor DBS	MCF2L	O15068	0.68876	0.0083084	0.0203743
LCMT1.4237.70	Leucine carboxyl methyltransferase 1	LCMT1	Q9UIC8	0.68841	0.023951	0.0475695
PPIG.18449.33	Peptidyl-prolyl cis-trans isomerase G	PPIG	Q13427	0.68824	2.6703e-05	0.000459987
DPH5.23373.77	Diphthine methyl ester synthase	DPH5	Q9H2P9	0.68794	0.0036545	0.0106226
FKBP1B.11568.2	Peptidyl-prolyl cis-trans isomerase FKBP1B	FKB1B	P68106	0.68777	0.00058556	0.00275158
MAT2A.19788.6	S-adenosylmethionine synthetase isoform type-2	METK2	P31153	0.6873	0.00020326	0.00137218
SPINK2.13405.61	Serine protease inhibitor Kazal-type 2	ISK2	P20155	0.68692	0.0019855	0.00663189
OOSP2.7106.37	Oocyte-secreted protein 2	PLACL	Q86WS3	0.68684	0.0016899	0.00587693
RHOD.12442.4	Rho-related GTP-binding protein RhoD	RHOD	O00212	0.68666	0.0063896	0.0164757
PDGFA.4499.21	Platelet-derived growth factor subunit A	PDGF-AA	P04085	0.68665	0.0055809	0.0148492
HTR2A.13556.28	5-hydroxytryptamine receptor 2A	5HT2A	P28223	0.68625	0.0001049	0.000939277
RALYL.22545.20	RNA-binding Raly-like protein	RALYL	Q86SE5	0.686	1.9073e-06	0.000252303
MTMR7.24493.10	Myotubularin-related protein 7	MTMR7	Q9Y216	0.68597	0.0012093	0.00454119
VWA2.7128.9	von Willebrand factor A domain-containing protein 2	VWA2	Q5GFL6	0.68575	0.0071791	0.0183069
ID1.15402.2	DNA-binding protein inhibitor ID-1	ID-1	P41134	0.68517	0.00048256	0.00241487
Spuriomer.2058.7	No protein	No Protein		0.68516	0.00070763	0.00312615
CDK2AP2.18227.3	Cyclin-dependent kinase 2-associated protein 2	CDKA2	O75956	0.68441	0.00025297	0.00155654
CTLA4.3022.4	Cytotoxic T-lymphocyte protein 4	CTLA-4	P16410	0.68353	0.0012093	0.00454119
PTGES3.17154.2	Prostaglandin E synthase 3	TEBP	Q15185	0.6833	1.3351e-05	0.000357267
BIN3.24645.2	Bridging integrator 3	BIN3	Q9NQY0	0.6833	0.0014324	0.00518995
PMF1.23306.37	Polyamine-modulated factor 1	PMF1	Q6P1K2	0.68291	0.00016785	0.0012107
SKA1.21370.45	Spindle and kinetochore-associated protein 1	SKA1	Q96BD8	0.68287	0.00070763	0.00312615
CSNK2B.11330.15	Casein kinase II subunit beta	CSK2B	P67870	0.68257	0.0023251	0.00753294
STX4.10668.5	Syntaxin-4	STX4	Q12846	0.68232	0.019234	0.039685
JARID2.12623.84	Protein Jumonji	JARD2	Q92833	0.68203	0.012079	0.0272477
KRT71.22483.109	Keratin, type II cytoskeletal 71	K2C71	Q3SY84	0.68177	0.010689	0.0247492
INPP5F.24971.2	Phosphatidylinositide phosphatase SAC2	SAC2	Q9Y2H2	0.68168	9.5367e-06	0.000332646
TRAPPC13.24314.9	Trafficking protein particle complex subunit 13	TPC13	A5PLN9	0.68168	3.624e-05	0.000545233
IL18RAP.10457.3	Interleukin-18 receptor accessory protein	IL-18 Rb	O95256	0.68159	0.0063896	0.0164757
RABGAP1L.25286.33	Rab GTPase-activating protein 1-like	RBG1L	Q5R372	0.68156	0.012079	0.0272477
MSRB2.16877.19	Methionine-R-sulfoxide reductase B2, mitochondrial	MSRB2	Q9Y3D2	0.68149	0.00013351	0.00105055
ARPP19.4963.19	cAMP-regulated phosphoprotein 19	ARP19	P56211	0.6814	4.7684e-05	0.000616813
NSDHL.8038.41	Sterol-4-alpha-carboxylate 3-dehydrogenase, decarboxylating	NSDHL	Q15738	0.68085	0.017181	0.0361838
IL17RB.5084.154	Interleukin-17 receptor B	IL-17B R	Q9NRM6	0.68069	0.0010166	0.00404965
MLIP.25465.42	Muscular LMNA-interacting protein	MLIP	Q5VWP3	0.68007	0.0036545	0.0106226
IP6K2.22479.64	Inositol hexakisphosphate kinase 2	IP6K2	Q9UHH9	0.67983	4.7684e-05	0.000616813
SYT5.9099.19	Synaptotagmin-5	SYT5	O00445	0.67972	0.00070763	0.00312615
NoneX.9535.14	Fc_MOUSE	Fc_MOUSE	Q99LC4	0.67834	0.0055809	0.0148492
IL1RAPL1.20522.2	Interleukin-1 receptor accessory protein-like 1	IRPL1	Q9NZN1	0.67822	0.00013351	0.00105055
LSM1.17795.176	U6 snRNA-associated Sm-like protein LSm1	LSM1	O15116	0.67803	0.00058556	0.00275158
PON2.22003.4	Paraoxonase 2	Paraoxonase-2	Q15165	0.67794	0.0094357	0.0224857
RFXAP.12726.3	Regulatory factor X-associated protein	RFXAP	O00287	0.67778	0.0083084	0.0203743
PLD5.8081.55	Inactive phospholipase D5	PLD5	Q8N7P1	0.67776	0.0094357	0.0224857
CUL3.10045.47	Cullin-3	CUL3	Q13618	0.67768	0.013328	0.0300073
DUSP21.21191.24	Dual specificity protein phosphatase 21	DUS21	Q9H596	0.67699	0.016033	0.0344914
NDRG4.7934.11	Protein NDRG4	NDRG4	Q9ULP0	0.67644	0.0083084	0.0203743
None.23335.31	Protein FAM229A	F229A	H3BQW9	0.67621	0.0028993	0.00907455
DNAJC27.12799.65	DnaJ homolog subfamily C member 27	DJC27	Q9NZQ0	0.67594	0.00031467	0.0017993
UBE2D2.18842.24	Ubiquitin-conjugating enzyme E2 D2	UB2D2	P62837	0.67589	0.00039482	0.00207192
MICALL1.24973.11	MICAL-like protein 1	MILK1	Q8N3F8	0.67556	0.00013351	0.00105055
ZBTB7A.25124.21	Zinc finger and BTB domain-containing protein 7A	ZBT7A	O95365	0.67544	0.0048599	0.0132785
RBM46.13958.5	Probable RNA-binding protein 46	RBM46	Q8TBY0	0.6754	0.00026131	0.00155654
HENMT1.23682.79	Small RNA 2'-O-methyltransferase	HENMT	Q5T8I9	0.67487	0.0019855	0.00663189
SEC22A.13713.164	Vesicle-trafficking protein SEC22a	SC22A	Q96IW7	0.67468	0.00020981	0.00137218
COMMD9.17683.2	COMM domain-containing protein 9	COMD9	Q9P000	0.67452	0.0027122	0.00850033
PDZD11.6219.14	PDZ domain-containing protein 11	PDZ11	Q5EBL8	0.6745	9.5367e-06	0.000332646
ASRGL1.18313.4	Isoaspartyl peptidase/L-asparaginase	Asparaginase-like protein 1	Q7L266	0.67389	0.021484	0.0435456
NETO2.10562.42	Neuropilin and tolloid-like protein 2	NETO2	Q8NC67	0.67356	0.0083084	0.0203743
YTHDC1.8878.48	YTH domain-containing protein 1	YTDC1	Q96MU7	0.67351	1.3351e-05	0.000357267
PSMC3IP.23309.11	Homologous-pairing protein 2 homolog	HOP2	Q9P2W1	0.6735	8.2016e-05	0.000788771
BEGAIN.25472.12	Brain-enriched guanylate kinase-associated protein	BEGIN	Q9BUH8	0.67347	0.0027172	0.00851219
IGF2.6973.111	Insulin-like growth factor II:Isoform 3, Pro-form	IGF-II:Pro-form	P01344	0.67338	0.0029954	0.00935029
RBM17.17391.10	Splicing factor 45	SPF45	Q96I25	0.67282	0.015312	0.0329605
CHST5.7020.13	Carbohydrate sulfotransferase 5	CHST5	Q9GZS9	0.67261	0.017181	0.0361838
KCTD6.23161.3	BTB/POZ domain-containing protein KCTD6	KCTD6	Q8NC69	0.67186	3.8147e-06	0.000297165
CRLF1.14747.9	Cytokine receptor-like factor 1	CRLF1	O75462	0.67181	0.0036545	0.0106226
MRPL14.8021.59	39S ribosomal protein L14, mitochondrial	RM14	Q6P1L8	0.67133	0.013617	0.0301258
CLNK.25501.128	Cytokine-dependent hematopoietic cell linker	CLNK	Q7Z7G1	0.67125	3.624e-05	0.000545233
NoneX.8023.23	Fc_MOUSE	Fc_MOUSE	Q99LC4	0.67112	0.0015831	0.0057153
EXOSC8.18909.11	Exosome complex component RRP43	EXOS8	Q96B26	0.67098	0.0010166	0.00404965
UBE2N.UBE2V1.21747.114	UBE2N (Ubc13)/Uev1a Complex	UBE2N/UB2V1 Complex	P61088|Q13404	0.67096	0.019234	0.039685
GPC1.8697.38	Glypican-1	Glypican 1	P35052	0.67093	0.00085068	0.00356919
GTF2I.13609.11	General transcription factor II-I	GTF2I	P78347	0.67021	0.00026131	0.00155654
FAM171B.8851.42	Protein FAM171B:Extracellular domain	F171B:ECD	Q6P995	0.67003	0.019234	0.039685
FLRT1.4547.59	Leucine-rich repeat transmembrane protein FLRT1	FLRT1	Q9NZU1	0.66998	3.624e-05	0.000545233
TXNRD1.13967.14	Thioredoxin reductase 1, cytoplasmic	Thioredoxin reductase 1	Q16881	0.66997	0.017181	0.0361838
LPCAT2.11175.45	Lysophosphatidylcholine acyltransferase 2	PCAT2	Q7L5N7	0.66957	4.7684e-05	0.000616813
C16orf72.23379.60	UPF0472 protein C16orf72	CP072	Q14CZ0	0.66948	0.0031528	0.00950313
ZNF382.14616.16	Zinc finger protein 382	ZN382	Q96SR6	0.66861	0.0010863	0.00432146
CERT1.13535.2	Collagen type IV alpha-3-binding protein:PH domain	C43BP:PH domain	Q9Y5P4	0.66858	0.017181	0.0361838
MRAS.18297.8	Ras-related protein M-Ras	RASM	O14807	0.66848	0.004221	0.0118897
PDE2A.5246.64	cGMP-dependent 3',5'-cyclic phosphodiesterase	cGMP-stimulated PDE	O00408	0.66804	0.0036545	0.0106226
UBE2D3.23037.37	Ubiquitin-conjugating enzyme E2 D3	UB2D3	P61077	0.66799	0.00058556	0.00275158
SLC25A38.22770.22	Solute carrier family 25 member 38	S2538	Q96DW6	0.66776	0.0010166	0.00404965
FAM3C.20520.14	Protein FAM3C	FAM3C	Q92520	0.66762	0.00031617	0.0017993
CDH23.25272.17	Cadherin-23	CAD23	Q9H251	0.66748	0.019234	0.039685
RABEPK.13599.15	Rab9 effector protein with kelch motifs	RABEK	Q7Z6M1	0.6672	8.2016e-05	0.000788771
TMEM38B.9509.4	Trimeric intracellular cation channel type B	TM38B	Q9NVV0	0.66715	0.0055809	0.0148492
FUT5.4549.78	Alpha-(1,3)-fucosyltransferase 5	FUT5	Q11128	0.6671	0.0014324	0.00518995
CD38.7174.15	ADP-ribosyl cyclase/cyclic ADP-ribose hydrolase 1	CD38	P28907	0.66589	0.00013351	0.00105055
MAP6D1.24661.4	MAP6 domain-containing protein 1	MA6D1	Q9H9H5	0.66576	0.013617	0.0301258
CD300LG.20585.9	CMRF35-like molecule 9	CLM9	Q6UXG3	0.66567	0.0054104	0.0147597
CDC34.12532.28	Ubiquitin-conjugating enzyme E2 R1	UB2R1	P49427	0.6656	0.0083084	0.0203743
BCAR3.5262.57	Breast cancer anti-estrogen resistance protein 3:Src Homology domain	BCAR3:SH2	O75815	0.66536	0.0055809	0.0148492
DESI1.21204.70	Desumoylating isopeptidase 1	DESI1	Q6ICB0	0.66532	0.00048256	0.00241487
LGALS8.4909.68	Galectin-8	Galectin-8	O00214	0.66495	0.00036305	0.00202333
ARHGEF25.13519.112	Rho guanine nucleotide exchange factor 25	ARHGP	Q86VW2	0.66494	0.00067272	0.00312615
STXBP4.24904.121	Syntaxin-binding protein 4	STXB4	Q6ZWJ1	0.66489	0.0019855	0.00663189
PHOSPHO2.21329.66	Pyridoxal phosphate phosphatase PHOSPHO2	PHOP2	Q8TCD6	0.66487	0.0031528	0.00950313
PELO.12431.13	Protein pelota homolog	PELO	Q9BRX2	0.66476	0.0036545	0.0106226
ARHGAP24.25263.4	Rho GTPase-activating protein 24	RHG24	Q8N264	0.66417	8.2016e-05	0.000788771
KIR2DL5A.7799.3	Killer cell immunoglobulin-like receptor 2DL5A	KI2LA	Q8N109	0.66354	0.0019855	0.00663189
COMTD1.23253.5	Catechol O-methyltransferase domain-containing protein 1	CMTD1	Q86VU5	0.66327	0.0019855	0.00663189
PKD2.13486.9	Polycystin-2:Cytoplasmic domain 1	PKD2:CD 1	Q13563	0.66316	0.0055809	0.0148492
ILF2.12665.16	Interleukin enhancer-binding factor 2	ILF2	Q12905	0.6623	0.0038093	0.0110451
NHEJ1.11351.233	Non-homologous end-joining factor 1	NHEJ1	Q9H9Q4	0.66209	2.6703e-05	0.000459987
DAPK2.4355.13	Death-associated protein kinase 2	DAPK2	Q9UIK4	0.66199	0.00070763	0.00312615
EMILIN3.8773.172	EMILIN-3:region 1	EMIL3:region 1	Q9NT22	0.66172	0.00058556	0.00275158
PDLIM1.11428.31	PDZ and LIM domain protein 1	PDLI1	O00151	0.66161	1.9073e-05	0.000417878
DDR1.4122.12	Epithelial discoidin domain-containing receptor 1	discoidin domain receptor 1	Q08345	0.66139	0.00039482	0.00207192
SPATA46.22786.57	Spermatogenesis-associated protein 46	SPT46	Q5T0L3	0.66133	0.004221	0.0118897
NR3C1.2857.70	Glucocorticoid receptor	Glucocorticoid receptor	P04150	0.66098	1.9073e-06	0.000252303
ADAM32.7827.20	Disintegrin and metalloproteinase domain-containing protein 32	ADA32	Q8TC27	0.66097	0.00083308	0.00356919
RIPK1.22549.73	RIP	RIP	Q13546	0.66037	0.004221	0.0118897
USP46.WDR48.21748.36	UBP46/WDR48 Complex	UBP46/WDR48 Complex	P62068|Q8TAF3	0.65981	0.00016785	0.0012107
DNM1L.21452.3	Dynamin-1-like protein	DNM1L	O00429	0.65978	0.00070763	0.00312615
PRPS1.11381.56	Ribose-phosphate pyrophosphokinase 1	PRPS1	P60891	0.65972	0.0011613	0.00454119
MESD.15299.102	LDLR chaperone MESD	MESD2	Q14696	0.65964	0.010689	0.0247492
ARMC3.24963.1	Armadillo repeat-containing protein 3	ARMC3	Q5W041	0.65914	8.2016e-05	0.000788771
SPEF1.12876.39	Sperm flagellar protein 1	SPEF1	Q9Y4P9	0.65766	0.00013351	0.00105055
C1orf198.8035.6	Uncharacterized protein C1orf198	CA198	Q9H425	0.65754	0.0023251	0.00753294
LRIG1.18831.6	Leucine-rich repeats and immunoglobulin-like domains protein 1	LRIG1	Q96JA1	0.65752	0.012079	0.0272477
ERO1B.7994.41	ERO1-like protein beta	ERO1B	Q86YB8	0.65722	0.00058556	0.00275158
PUS1.11201.19	tRNA pseudouridine synthase A, mitochondrial	TRUA	Q9Y606	0.65658	0.00058556	0.00275158
CUTC.15315.64	Copper homeostasis protein cutC homolog	CUTC	Q9NTM9	0.65654	0.00070763	0.00312615
SPHK2.4468.21	Sphingosine kinase 2	SPHK2	Q9NRA0	0.65649	0.00039482	0.00207192
GGH.9370.69	Gamma-glutamyl hydrolase	GGH	Q92820	0.65635	0.019234	0.039685
MOG.15619.49	Myelin-oligodendrocyte glycoprotein	MOG	Q16653	0.65616	0.00013351	0.00105055
CETN3.17410.5	Centrin-3	CETN3	O15182	0.65575	0.010689	0.0247492
CASP10.5340.24	Caspase-10:region 1	Caspase-10:region 1	Q92851	0.65563	0.0055809	0.0148492
WNT11.6624.94	Protein Wnt-11	WNT11	O96014	0.65558	0.0048599	0.0132785
SENP1.21715.40	Sentrin-specific protease 1	SENP1	Q9P0U3	0.6554	4.7684e-05	0.000616813
AP1S2.18405.117	AP-1 complex subunit sigma-2	AP1S2	P56377	0.65534	0.00070763	0.00312615
PDIA3.7832.181	Protein disulfide-isomerase A3	Protein disulfide isomerase A3	P30101	0.65495	0.015312	0.0329605
IL20RA.5085.18	Interleukin-20 receptor subunit alpha	IL-20 Ra	Q9UHF4	0.65471	0.0072956	0.0183069
FAM163B.10880.38	Protein FAM163B	F163B	P0C2L3	0.65416	0.0014324	0.00518995
SIRT1.19823.75	NAD-dependent protein deacetylase sirtuin-1	SIR1	Q96EB6	0.6538	0.0010166	0.00404965
GPC5.4991.12	Glypican-5	GPC5	P78333	0.65372	0.0036545	0.0106226
GSTT2B.11273.176	Glutathione S-transferase theta-2B	GSTT2	P0CG30	0.65346	3.8147e-06	0.000297165
HES1.22465.43	Transcription factor HES-1	HES1	Q14469	0.65343	6.2943e-05	0.000697146
FKBP6.12529.32	Inactive peptidyl-prolyl cis-trans isomerase FKBP6	FKBP6	O75344	0.6532	0.0019855	0.00663189
SPC25.22782.80	Kinetochore protein Spc25	SPC25	Q9HBM1	0.65303	0.004221	0.0118897
RPS6KB1.15608.5	Ribosomal protein S6 kinase beta-1	KS6B1	P23443	0.65302	0.0083084	0.0203743
ARF5.18409.61	ADP-ribosylation factor 5	ARF5	P84085	0.65252	3.624e-05	0.000545233
EEF1E1.21628.6	Eukaryotic translation elongation factor 1 epsilon-1	MCA3	O43324	0.65238	8.2016e-05	0.000788771
RPS10.13011.20	40S ribosomal protein S10	RS10	P46783	0.65165	0.00023545	0.00153557
GSTA3.4993.16	Glutathione S-transferase A3	GSTA3	Q16772	0.6516	0.0018236	0.00631995
HYOU1.21497.32	Hypoxia up-regulated protein 1	HYOU1	Q9Y4L1	0.65121	0.012079	0.0272477
HYKK.21157.6	Hydroxylysine kinase	HYKK	A2RU49	0.65101	0.00013351	0.00105055
NDUFAF8.9030.56	Uncharacterized protein C17orf89	CQ089	A1L188	0.65095	1.9073e-05	0.000417878
RPSA.19623.26	40S ribosomal protein SA	40S ribosomal protein SA	P08865	0.65095	0.0012093	0.00454119
DHRS3.24708.7	Short-chain dehydrogenase/reductase 3	DHRS3	O75911	0.65076	0.00067987	0.00312615
FBXL4.9951.36	F-box/LRR-repeat protein 4:Leucine-rich repeats 2 and 3	FBXL4:LRR2 and LRR3	Q9UKA2	0.65052	0.0010166	0.00404965
UBL4A.11490.42	Ubiquitin-like protein 4A	UBL4A	P11441	0.65051	0.0055809	0.0148492
LNPK.25491.54	Endoplasmic reticulum junction formation protein lunapark	LNP	Q9C0E8	0.65041	0.0027122	0.00850033
TEX29.10557.6	Testis-expressed sequence 29 protein	TEX29	Q8N6K0	0.65024	0.0019855	0.00663189
FTH1.25913.17	Ferritin heavy chain	FRIH	P02794	0.65017	0.00013351	0.00105055
RAB1A.19223.6	Ras-related protein Rab-1A	RAB1A	P62820	0.64984	0.010689	0.0247492
DIABLO.3122.6	Diablo homolog, mitochondrial	SMAC	Q9NR28	0.64931	0.0031528	0.00950313
MLX.23294.19	Max-like protein X	MLX	Q9UH92	0.64919	2.6703e-05	0.000459987
GSTP1.13576.15	Glutathione S-transferase P	Glutathione S-transferase Pi	P09211	0.649	0.0048599	0.0132785
VIL1.24901.4	Villin-1	VILI	P09327	0.64899	0.0019855	0.00663189
HSP90AA1.2625.53	Hsp90alpha	HSP 90a	P07900	0.64812	0.013617	0.0301258
GTF2E1.24322.1	General transcription factor IIE subunit 1	T2EA	P29083	0.64797	0.0083084	0.0203743
EPS8L2.24891.54	Epidermal growth factor receptor kinase substrate 8-like protein 2	ES8L2	Q9H6S3	0.64758	0.0063896	0.0164757
ADCYAP1R1.22566.53	Pituitary adenylate cyclase-activating polypeptide type I receptor	PACR	P41586	0.64725	0.012079	0.0272477
PDE5A.5256.86	cGMP-specific 3',5'-cyclic phosphodiesterase	PDE5A	O76074	0.64718	0.00058556	0.00275158
MCTS1.12488.9	Malignant T-cell-amplified sequence 1	MCTS1	Q9ULC4	0.64714	3.624e-05	0.000545233
NKIRAS2.21624.64	NF-kappa-B inhibitor-interacting Ras-like protein 2	KBRS2	Q9NYR9	0.64701	0.00039482	0.00207192
NXT1.9942.2	NTF2-related export protein 1	NXT1	Q9UKK6	0.64675	0.012079	0.0272477
GRB2.5464.52	Growth factor receptor-bound protein 2	GRB2 adapter protein	P62993	0.64666	0.021484	0.0435456
GSTM1.7239.9	Glutathione S-transferase Mu 1	GST M1-1	P09488	0.6453	0.0066007	0.0169888
SPATA24.24422.36	Spermatogenesis-associated protein 24	SPA24	Q86W54	0.64526	4.7684e-05	0.000616813
PFN2.13054.87	Profilin-2	Profilin II	P35080	0.64497	0.00026131	0.00155654
REPS2.24944.12	RalBP1-associated Eps domain-containing protein 2	REPS2	Q8NFH8	0.64447	0.0083084	0.0203743
NFKBIA.19209.6	NF-kappa-B inhibitor alpha	IKB-alpha	P25963	0.6444	4.7684e-05	0.000616813
JAM2.2997.8	Junctional adhesion molecule B	JAM-B	P57087	0.6441	0.00048256	0.00241487
THPO.5947.90	Thrombopoietin	Tpo	P40225	0.6439	0.023951	0.0475695
STMN3.8019.73	Stathmin-3	STMN3	Q9NZ72	0.64332	0.019234	0.039685
CD47.6653.58	Leukocyte surface antigen CD47	CD47	Q08722	0.6433	0.0012093	0.00454119
DHX58.14012.17	Probable ATP-dependent RNA helicase DHX58	LGP2	Q96C10	0.64325	9.5367e-06	0.000332646
MAST4.24675.2	Microtubule-associated serine/threonine-protein kinase 4	MAST4	O15021	0.64282	0.0072956	0.0183069
CSDE1.12735.39	Cold shock domain-containing protein E1	CSDE1	O75534	0.64261	0.00048256	0.00241487
C16orf71.23607.1	Uncharacterized protein C16orf71	CP071	Q8IYS4	0.64246	0.004042	0.0117053
HSD17B14.13972.4	17-beta-hydroxysteroid dehydrogenase 14	DHB14	Q9BPX1	0.64195	0.00016264	0.0012107
MXRA7.8005.1	Matrix-remodeling-associated protein 7	MXRA7	P84157	0.64193	0.013617	0.0301258
CMTR1.24431.32	Cap-specific mRNA (nucleoside-2'-O-)-methyltransferase 1	CMTR1	Q8N1G2	0.64165	0.00039482	0.00207192
SEPTIN3.18316.75	Neuronal-specific septin-3	2023-09-03	Q9UH03	0.6416	0.021484	0.0435456
ACAA1.17782.23	3-ketoacyl-CoA thiolase, peroxisomal	THIK	P09110	0.64145	0.010689	0.0247492
GRB10.11358.15	Growth factor receptor-bound protein 10	GRB10	Q13322	0.64126	0.00020981	0.00137218
SYF2.19438.68	Pre-mRNA-splicing factor SYF2	SYF2	O95926	0.64086	0.010689	0.0247492
TIA1.21885.196	Nucleolysin TIA-1 isoform p40	TIA1	P31483	0.64032	0.017181	0.0361838
BTK.19202.10	Tyrosine-protein kinase BTK	BTK	Q06187	0.64011	0.0031528	0.00950313
NPEPL1.23639.93	Probable aminopeptidase NPEPL1	PEPL1	Q8NDH3	0.64008	9.5367e-06	0.000332646
SENP8.20966.7	Sentrin-specific protease 8	SENP8	Q96LD8	0.64001	1.9073e-06	0.000252303
RFESD.13603.7	Rieske domain-containing protein	RFESD	Q8TAC1	0.6397	0.0012093	0.00454119
COPS8.22119.18	COP9 signalosome complex subunit 8	CSN8	Q99627	0.63966	0.0094357	0.0224857
CSNK1A1L.22484.17	Casein kinase I isoform alpha-like	KC1AL	Q8N752	0.63934	0.004221	0.0118897
CSH1.CSH2.6229.13	Chorionic somatomammotropin hormone	CSH	P0DML2|P0DML3	0.63923	0.00032234	0.0017993
LRP1B.11275.94	Low-density lipoprotein receptor-related protein 1B	LRP1B	Q9NZR2	0.63876	0.0035889	0.0106226
PSMA6.3860.7	Proteasome subunit alpha type-6	PSA6	P60900	0.6387	0.0012093	0.00454119
XPNPEP3.23661.61	Probable Xaa-Pro aminopeptidase 3	XPP3	Q9NQH7	0.63865	1.9073e-06	0.000252303
ACE2.2805.6	Angiotensin-converting enzyme 2	ACE2	Q9BYF1	0.63861	0.00020981	0.00137218
SAG.25461.3	S-arrestin	ARRS	P10523	0.63842	0.00048256	0.00241487
LMOD1.12504.26	Leiomodin-1	LMOD1	P29536	0.63822	0.0072956	0.0183069
PRMT2.25454.38	Protein arginine N-methyltransferase 2	ANM2	P55345	0.63778	0.0016899	0.00587693
SHARPIN.24472.28	Sharpin	SHRPN	Q9H0F6	0.63756	0.0048599	0.0132785
ELK4.22128.8	ETS domain-containing protein Elk-4	ELK4	P28324	0.63753	0.0012093	0.00454119
SAMD12.22771.6	Sterile alpha motif domain-containing protein 12	SAM12	Q8N8I0	0.63745	0.0016899	0.00587693
TTLL12.23691.2	Tubulin--tyrosine ligase-like protein 12	TTL12	Q14166	0.63726	0.0063896	0.0164757
ABLIM3.13578.98	Actin-binding LIM protein 3	ABLM3	O94929	0.6365	0.00058556	0.00275158
NUDT5.17761.2	ADP-sugar pyrophosphatase	NUDT5	Q9UKK9	0.63634	0.015312	0.0329605
CENPV.8817.29	Centromere protein V	CENPV	Q7Z7K6	0.63617	3.624e-05	0.000545233
HOMER2.12685.57	Homer protein homolog 2	HOME2	Q9NSB8	0.63603	0.0001049	0.000939277
MFAP3.20545.17	Microfibril-associated glycoprotein 3	MFAP3	P55082	0.63594	0.0036545	0.0106226
TRPT1.21348.22	tRNA 2'-phosphotransferase 1	TRPT1	Q86TN4	0.63589	1.9073e-06	0.000252303
DAXX.25306.51	DAXX	DAXX	Q9UER7	0.63586	9.5367e-06	0.000332646
MAGEA10.13610.9	Melanoma-associated antigen 10	MAGE-10	P43363	0.63561	0.010689	0.0247492
CTRL.9229.9	Chymotrypsin-like protease CTRL-1	CTRL	P40313	0.63557	0.0083084	0.0203743
STK4.22847.18	Serine/threonine-protein kinase 4	STK4	Q13043	0.63545	0.00020981	0.00137218
ABL2.3342.76	Abelson tyrosine-protein kinase 2	ABL2	P42684	0.63527	0.00048256	0.00241487
DLD.15527.90	Dihydrolipoyl dehydrogenase, mitochondrial	DLDH	P09622	0.63511	0.019234	0.039685
OASL.25941.4	2'-5'-oligoadenylate synthetase like protein	OA synthetase	Q15646	0.63484	0.023951	0.0475695
HMG20B.11551.16	SWI/SNF-related matrix-associated actin-dependent regulator of chromatin subfamily E member 1-related	HM20B	Q9P0W2	0.63438	0.0048599	0.0132785
IDUA.3169.70	Alpha-L-iduronidase	IDUA	P35475	0.63418	0.019234	0.039685
PSMB3.18339.207	Proteasome subunit beta type-3	PSB3	P49720	0.63309	4.7684e-05	0.000616813
GDI1.23022.5	Rab GDP dissociation inhibitor alpha	RhoGDI	P31150	0.63281	0.013617	0.0301258
SNX11.24685.12	Sorting nexin-11	SNX11	Q9Y5W9	0.63276	0.017181	0.0361838
EIF4A3.4997.19	Eukaryotic initiation factor 4A-III	IF4A3	P38919	0.63269	9.5367e-06	0.000332646
ASCC1.10647.18	Activating signal cointegrator 1 complex subunit 1	ASCC1	Q8N9N2	0.63246	0.0036545	0.0106226
SLC6A9.11653.69	Sodium- and chloride-dependent glycine transporter 1	SC6A9	P48067	0.63218	0.00039482	0.00207192
FUNDC1.22149.2	FUN14 domain-containing protein 1	FUND1	Q8IVP5	0.63215	0.00020981	0.00137218
SNCAIP.25095.1	Synphilin-1	SNCAP	Q9Y6H5	0.63194	2.6703e-05	0.000459987
C6orf89.10885.36	Bombesin receptor-activated protein C6orf89	CF089	Q6UWU4	0.6319	0.00020981	0.00137218
PFN4.20922.4	Profilin-4	PROF4	Q8NHR9	0.6314	0.00018877	0.00136019
EFS.12572.236	Embryonal Fyn-associated substrate	EFS	O43281	0.63137	0.0001049	0.000939277
RRAGC.12548.75	Ras-related GTP-binding protein C	RRAGC	Q9HB90	0.63133	1.3351e-05	0.000357267
TRAPPC4.7007.24	Trafficking protein particle complex subunit 4	TRAPPC4	Q9Y296	0.63106	2.6703e-05	0.000459987
KIR2DL4.5095.21	Killer cell immunoglobulin-like receptor 2DL4	KI2L4	Q99706	0.631	0.0012093	0.00454119
ADGRB3.15365.41	Adhesion G protein-coupled receptor B3	BAI3	O60242	0.63096	0.0048599	0.0132785
UBQLN3.21849.2	Ubiquilin-3	UBQL3	Q9H347	0.63068	0.00020981	0.00137218
FAM171A1.5610.32	Protein FAM171A1	CJ038	Q5VUB5	0.63061	0.00072776	0.00321305
UBE2R2.19824.3	Ubiquitin-conjugating enzyme E2 R2	UB2R2	Q712K3	0.63035	0.0016899	0.00587693
RUVBL1.12365.108	RuvB-like 1	RUVB1	Q9Y265	0.62911	9.5367e-06	0.000332646
USP30.21764.99	Ubiquitin carboxyl-terminal hydrolase 30	UBP30	Q70CQ3	0.62904	0.00058556	0.00275158
ARHGAP6.25278.41	Rho GTPase-activating protein 6	RHG06	O43182	0.62895	0.00039482	0.00207192
SPA17.18242.8	Sperm surface protein Sp17	Sperm protein 17	Q15506	0.62885	0.00085068	0.00356919
STAMBP.19187.21	STAM-binding protein	STABP	O95630	0.62851	0.00095238	0.00397685
SPATA33.23270.14	Spermatogenesis-associated protein 33	SPT33	Q96N06	0.62837	1.3351e-05	0.000357267
KEAP1.12568.14	Kelch-like ECH-associated protein 1	KEAP1	Q14145	0.62797	0.00041833	0.00219201
DNALI1.20437.9	Axonemal dynein light intermediate polypeptide 1	IDLC	O14645	0.6276	2.6703e-05	0.000459987
RAD23B.12522.6	UV excision repair protein RAD23 homolog B	RD23B	P54727	0.62748	0.017181	0.0361838
ME1.25060.18	NADP-dependent malic enzyme	MAOX	P48163	0.62719	0.010689	0.0247492
ARC.21343.3	Activity-regulated cytoskeleton-associated protein	ARC	Q7LC44	0.62713	0.00027237	0.00161692
GSTM1.15395.15	Glutathione S-transferase Mu 1	GST M1-1	P09488	0.627	0.021484	0.0435456
CBR4.21119.1	Carbonyl reductase family member 4	CBR4	Q8N4T8	0.62697	1.9073e-06	0.000252303
VSIG1.8367.142	V-set and immunoglobulin domain-containing protein 1	VSIG1	Q86XK7	0.62693	3.624e-05	0.000545233
TLE5.18396.10	Amino-terminal enhancer of split	AES	Q08117	0.62684	0.015312	0.0329605
SULT1E1.9878.3	Estrogen sulfotransferase	SULT 1E	P49888	0.62667	0.0063896	0.0164757
TSR2.20388.8	Pre-rRNA-processing protein TSR2 homolog	TSR2	Q969E8	0.62656	0.00013351	0.00105055
FCGBP.25910.1	IgGFc-binding protein	FCGBP	Q9Y6R7	0.62566	6.2943e-05	0.000697146
SRPK1.22432.83	Serine/threonine-protein kinase SRPK1	SRPK1	Q96SB4	0.6253	0.0094357	0.0224857
FAIM.16594.44	Fas apoptotic inhibitory molecule 1	FAIM1	Q9NVQ4	0.62508	0.019234	0.039685
ATG4C.25078.13	Cysteine protease ATG4C	ATG4C	Q96DT6	0.62506	0.0012093	0.00454119
SYT9.8066.38	Synaptotagmin-9	SYT9	Q86SS6	0.6246	2.6703e-05	0.000459987
RET.3220.40	Proto-oncogene tyrosine-protein kinase receptor Ret	RET	P07949	0.62434	0.015312	0.0329605
DECR2.18343.10	Peroxisomal 2,4-dienoyl-CoA reductase	DECR2	Q9NUI1	0.62422	0.00020981	0.00137218
EGF.11949.25	Epidermal growth factor:Cytoplasmic domain	EGF:CD	P01133	0.62405	0.00020981	0.00137218
TACSTD2.2619.72	Tumor-associated calcium signal transducer 2	GA733-1 protein	P09758	0.62404	9.5367e-06	0.000332646
SPAG7.21289.36	Sperm-associated antigen 7	Sperm-associated antigen 7	O75391	0.6238	0.0063896	0.0164757
HSPA1L.12041.33	Heat shock 70 kDa protein 1-like	HS71L	P34931	0.62354	6.2943e-05	0.000697146
TOMM20.20408.11	Mitochondrial import receptor subunit TOM20 homolog	TOM20	Q15388	0.62327	0.0055809	0.0148492
DCAF5.11283.13	DDB1- and CUL4-associated factor 5	DCAF5	Q96JK2	0.62326	0.0010166	0.00404965
PSMD7.3898.5	26S proteasome non-ATPase regulatory subunit 7	PSD7	P51665	0.62278	8.2016e-05	0.000788771
IL36G.9117.4	Interleukin-36 gamma	IL-1F9	Q9NZH8	0.62272	0.010689	0.0247492
HINT2.5612.16	Histidine triad nucleotide-binding protein 2, mitochondrial	HINT2	Q9BX68	0.62237	0.00039482	0.00207192
DMRTC2.22369.12	Doublesex- and mab-3-related transcription factor C2	DMRTD	Q8IXT2	0.6215	3.624e-05	0.000545233
CALCOCO2.12534.10	Calcium-binding and coiled-coil domain-containing protein 2	CACO2	Q13137	0.62101	0.017181	0.0361838
WWP2.21670.52	NEDD4-like E3 ubiquitin-protein ligase WWP2	WWP2	O00308	0.62068	9.5367e-06	0.000332646
BRICD5.6612.90	BRICHOS domain-containing protein 5	CP079	Q6PL45	0.62027	0.0063896	0.0164757
PPTC7.22537.5	Protein phosphatase PTC7 homolog	PPTC7	Q8NI37	0.62019	0.00032234	0.0017993
C1QTNF4.21567.214	Complement C1q tumor necrosis factor-related protein 4	C1QT4	Q9BXJ3	0.61985	0.0027122	0.00850033
ARMC5.9945.8	Armadillo repeat-containing protein 5:Armadillo Repeat Domain 2	ARMC5:ARM 2	Q96C12	0.6194	0.0094357	0.0224857
NME4.16809.1	Nucleoside diphosphate kinase, mitochondrial	NDKM	O00746	0.61933	0.00016785	0.0012107
NDUFAF3.23254.31	NADH dehydrogenase [ubiquinone] 1 alpha subcomplex assembly factor 3	NDUF3	Q9BU61	0.61911	9.5367e-06	0.000332646
ARL11.12433.8	ADP-ribosylation factor-like protein 11	ARL11	Q969Q4	0.61877	0.00013351	0.00105055
RPS6KA3.3469.74	Ribosomal protein S6 kinase alpha-3	RPS6KA3	P51812	0.61858	0.013617	0.0301258
STX10.12842.43	Syntaxin-10	STX10	O60499	0.61849	0.00013351	0.00105055
KCTD10.23337.54	BTB/POZ domain-containing adapter for CUL3-mediated RhoA degradation protein 3	BACD3	Q9H3F6	0.61749	0.013617	0.0301258
ULBP3.2747.3	NKG2D ligand 3	ULBP-3	Q9BZM4	0.61716	0.004221	0.0118897
MED11.22500.9	Mediator of RNA polymerase II transcription subunit 11	MED11	Q9P086	0.61705	8.2016e-05	0.000788771
GABBR2.13948.50	Gamma-aminobutyric acid type B receptor subunit 2:Extracellular domain	GABR2:ECD	O75899	0.61667	0.00032234	0.0017993
NDRG2.24463.1	Protein NDRG2	NDRG2	Q9UN36	0.61645	0.00032234	0.0017993
TLK1.22414.127	Serine/threonine-protein kinase tousled-like 1	TLK1	Q9UKI8	0.61645	0.00038977	0.00207192
BTG1.22088.3	Protein BTG1	BTG1	P62324	0.6164	0.00048256	0.00241487
C2orf68.23276.14	UPF0561 protein C2orf68	CB068	Q2NKX9	0.6163	0.0036545	0.0106226
RBKS.19467.3	Ribokinase	RBSK	Q9H477	0.61617	0.00085068	0.00356919
MOB4.19332.1	MOB-like protein phocein	MOBL3	Q9Y3A3	0.61566	0.0063896	0.0164757
EYA2.21152.25	Eyes absent homolog 2	EYA2	O00167	0.6155	0.0010166	0.00404965
AGAP3.13960.15	Arf-GAP with GTPase, ANK repeat and PH domain-containing protein 3	AGAP3	Q96P47	0.61549	0.0019855	0.00663189
CAPN2.14684.17	Calpain-2 catalytic subunit	CAN2	P17655	0.61529	0.00085068	0.00356919
OSBPL9.16899.59	Oxysterol-binding protein-related protein 9	OSBL9	Q96SU4	0.61507	2.6703e-05	0.000459987
UBQLN4.12720.71	Ubiquilin-4	UBQL4	Q9NRR5	0.61506	0.0016899	0.00587693
SLC35G2.13501.10	Solute carrier family 35 member G2	S35G2	Q8TBE7	0.61476	0.023951	0.0475695
NoneX.8613.97	Fc_MOUSE	Fc_MOUSE	Q99LC4	0.61475	1.3351e-05	0.000357267
SYTL2.24309.14	Synaptotagmin-like protein 2	synaptotagmin-like 2	Q9HCH5	0.61425	4.7684e-05	0.000616813
MRPL28.21123.1	39S ribosomal protein L28, mitochondrial	RM28	Q13084	0.61423	2.6703e-05	0.000459987
CHMP3.12508.9	Charged multivesicular body protein 3	CHMP3	Q9Y3E7	0.61419	0.0094357	0.0224857
AVEN.24678.10	Cell death regulator Aven	AVEN	Q9NQS1	0.61406	0.0071841	0.0183069
CWF19L1.23686.44	CWF19-like protein 1	C19L1	Q69YN2	0.61381	0.0094357	0.0224857
RNF41.13411.21	E3 ubiquitin-protein ligase NRDP1	RNF41	Q9H4P4	0.6133	9.5367e-06	0.000332646
PFKFB4.25041.11	6-phosphofructo-2-kinase/fructose-2,6-bisphosphatase 4	F264	Q16877	0.6118	0.0036545	0.0106226
FAM219B.25260.62	Uncharacterized protein C15orf17	CO017	Q5XKK7	0.61125	0.0001049	0.000939277
EBP.23271.20	3-beta-hydroxysteroid-Delta(8),Delta(7)-isomerase	EBP	Q15125	0.61111	2.6703e-05	0.000459987
CPNE7.24277.22	Copine-7	CPNE7	Q9UBL6	0.61093	0.00013351	0.00105055
USP2.21728.4	Ubiquitin carboxyl-terminal hydrolase 2	UBP2	O75604	0.61092	0.0014324	0.00518995
ST6GAL1.6035.2	Beta-galactoside alpha-2,6-sialyltransferase 1	SIAT1	P15907	0.61082	0.0001049	0.000939277
TRAPPC6B.22812.4	Trafficking protein particle complex subunit 6B	TPC6B	Q86SZ2	0.61061	0.00016785	0.0012107
IKBKG.21976.4	I-kappa-B kinase gamma	IKK-gamma	Q9Y6K9	0.61051	0.00070763	0.00312615
PRKN.13013.41	E3 ubiquitin-protein ligase parkin	PRKN2	O60260	0.61024	5.722e-06	0.000328827
USP21.12681.63	Ubiquitin carboxyl-terminal hydrolase 21	UBP21	Q9UK80	0.61022	0.00032234	0.0017993
SUGT1.17818.22	Protein SGT1 homolog	SUGT1	Q9Y2Z0	0.61003	0.004221	0.0118897
SFXN5.13729.26	Sideroflexin-5	SFXN5	Q8TD22	0.60954	0.00032234	0.0017993
GSTT1.19230.12	Glutathione S-transferase theta-1	GSTT1	P30711	0.6093	0.00039482	0.00207192
TEAD3.12854.3	Transcriptional enhancer factor TEF-5	TEAD3	Q99594	0.60926	0.015312	0.0329605
MPST.12686.15	3-mercaptopyruvate sulfurtransferase	THTM	P25325	0.60915	0.00013351	0.00105055
CA4.3177.49	Carbonic anhydrase 4	Carbonic Anhydrase IV	P22748	0.609	0.00085068	0.00356919
TIMM50.7743.5	Mitochondrial import inner membrane translocase subunit TIM50	TIM50	Q3ZCQ8	0.60874	3.624e-05	0.000545233
BNIP3L.7835.2	BCL2/adenovirus E1B 19 kDa protein-interacting protein 3-like	BNI3L	O60238	0.60845	1.3351e-05	0.000357267
RAF1.10001.7	RAF proto-oncogene serine/threonine-protein kinase	c-Raf	P04049	0.60836	8.2016e-05	0.000788771
CRYBB1.17751.68	Beta-crystallin B1	CRBB1	P53674	0.60815	0.0083084	0.0203743
ELMO2.25061.8	Engulfment and cell motility protein 2	ELMO2	Q96JJ3	0.60799	0.017181	0.0361838
INSRR.6352.8	Insulin receptor-related protein	INSRR	P14616	0.6079	0.0001049	0.000939277
CCDC69.20932.10	Coiled-coil domain-containing protein 69	CCD69	A6NI79	0.60774	0.013617	0.0301258
SIRT3.17495.141	NAD-dependent protein deacetylase sirtuin-3, mitochondrial	SIR3	Q9NTG7	0.60767	0.0031528	0.00950313
GRIK2.20544.103	Glutamate receptor ionotropic, kainate 2	GRIK2	Q13002	0.60739	0.0016056	0.00578462
MAGEA8.18326.50	Melanoma-associated antigen 8	MAGA8	P43361	0.60696	0.0012093	0.00454119
ANXA6.5335.73	Annexin A6	annexin VI	P08133	0.60695	0.00058556	0.00275158
SCCPDH.25436.44	Saccharopine dehydrogenase-like oxidoreductase	SCPDL	Q8NBX0	0.60694	0.00013351	0.00105055
PLXDC2.11342.59	Plexin domain-containing protein 2:Cytoplasmic domain	PXDC2:CD	Q6UX71	0.60666	0.0063896	0.0164757
CTF1.13732.79	Cardiotrophin-1	Cardiotrophin-1	Q16619	0.60621	0.021484	0.0435456
PDYN.19638.9	Dynorphin A (1-17)	Dynorphin A (1-17)	P01213	0.60615	0.00020981	0.00137218
TP53.6168.11	Cellular tumor antigen p53 R175H mutant	p53 R175H	P04637	0.60603	9.5367e-06	0.000332646
KLHL14.24903.7	Kelch-like protein 14	KLH14	Q9P2G3	0.6058	1.9073e-06	0.000252303
ASF1A.18172.71	Histone chaperone ASF1A	ASF1A	Q9Y294	0.60478	0.00039482	0.00207192
PPARA.12954.71	Peroxisome proliferator-activated receptor alpha	PPARa	Q07869	0.60469	0.0001049	0.000939277
ELK1.10006.25	ETS domain-containing protein Elk-1	ELK1	P19419	0.60463	0.00039482	0.00207192
PPME1.17852.5	Protein phosphatase methylesterase 1	PPME1	Q9Y570	0.60455	0.010689	0.0247492
CTF1.2889.37	Cardiotrophin-1	Cardiotrophin-1	Q16619	0.60445	0.00048256	0.00241487
CXCL14.5730.60	C-X-C motif chemokine 14	BRAK	O95715	0.60422	0.0063896	0.0164757
SEMA4D.5737.61	Semaphorin-4D	SEM4D	Q92854	0.60385	0.004221	0.0118897
SEC13.14689.3	Protein SEC13 homolog	SEC13	P55735	0.60376	0.0023251	0.00753294
CRPPA.24319.19	D-ribitol-5-phosphate cytidylyltransferase	ISPD	A4D126	0.60371	0.0015831	0.0057153
KCTD1.23308.31	BTB/POZ domain-containing protein KCTD1	KCTD1	Q719H9	0.60366	0.0002928	0.00173674
LXN.20592.8	Latexin	LXN	Q9BS40	0.60354	0.00058556	0.00275158
NTAN1.23524.2	Protein N-terminal asparagine amidohydrolase	NTAN1	Q96AB6	0.60308	3.624e-05	0.000545233
FTMT.8048.9	Ferritin, mitochondrial	FTMT	Q8N4E7	0.6027	0.0072956	0.0183069
ETNK2.21379.30	Ethanolamine kinase 2	EKI2	Q9NVF9	0.60248	3.624e-05	0.000545233
CTNNB1.8418.30	Catenin beta-1	b-Catenin	P35222	0.60208	9.5367e-06	0.000332646
HSD11B1.21967.20	Corticosteroid 11-beta-dehydrogenase isozyme 1	DHI1	P28845	0.6017	0.00085068	0.00356919
DSCAM.9175.48	Down syndrome cell adhesion molecule	DSCAM	O60469	0.60136	0.00085068	0.00356919
SMIM24.7108.7	Small integral membrane protein 24	CS077	O75264	0.60119	0.013617	0.0301258
IRF6.9999.1	Interferon regulatory factor 6	IRF6	O14896	0.60108	0.004221	0.0118897
FOXP1.24935.62	Forkhead box protein P1	FOXP1	Q9H334	0.60103	8.2016e-05	0.000788771
NoneX.8755.202	Fc_MOUSE	Fc_MOUSE	Q99LC4	0.60102	0.0014324	0.00518995
VPS9D1.24900.46	VPS9 domain-containing protein 1	VP9D1	Q9Y2B5	0.60042	6.2943e-05	0.000697146
NPM2.21138.2	Nucleoplasmin-2	NPM2	Q86SE8	0.60042	0.0099899	0.0237501
BLOC1S2.21184.1	Biogenesis of lysosome-related organelles complex 1 subunit 2	BL1S2	Q6QNY1	0.59994	0.0055809	0.0148492
NoneX.10516.53	Fc_MOUSE	Fc_MOUSE	Q99LC4	0.59972	0.00095238	0.00397685
STX6.10945.11	Syntaxin-6	Syntaxin-6	O43752	0.59927	0.00026131	0.00155654
FZD9.22591.4	Frizzled-9	FZD9	O00144	0.59895	0.012079	0.0272477
COPS2.14029.42	COP9 signalosome complex subunit 2	CSN2	P61201	0.59869	0.0083084	0.0203743
HBQ1.18198.51	Hemoglobin subunit theta-1	HBAT	P09105	0.5986	4.7684e-05	0.000616813
FOXO3.11540.37	Forkhead box protein O3	FOXO3A	O43524	0.59855	0.0023251	0.00753294
INO80E.23321.42	Coiled-coil domain-containing protein 95	CCD95	Q8NBZ0	0.59839	0.0072956	0.0183069
CINP.19383.131	Cyclin-dependent kinase 2-interacting protein	CINP	Q9BW66	0.59772	0.0072956	0.0183069
TXLNA.15698.6	Alpha-taxilin	TXLNA	P40222	0.59768	0.00020981	0.00137218
ENTPD1.3182.38	Ectonucleoside triphosphate diphosphohydrolase 1	CD39	P49961	0.59763	0.0012093	0.00454119
SPATA20.11117.2	Spermatogenesis-associated protein 20	SPT20	Q8TB22	0.59743	0.0072956	0.0183069
TSEN15.21182.8	tRNA-splicing endonuclease subunit Sen15	SEN15	Q8WW01	0.5974	0.0016899	0.00587693
VAC14.24951.3	Protein VAC14 homolog	VAC14	Q08AM6	0.59664	0.00020981	0.00137218
PDK2.12651.21	[Pyruvate dehydrogenase (acetyl-transferring)] kinase isozyme 2, mitochondrial	PDK2	Q15119	0.59539	6.2943e-05	0.000697146
MAP3K10.23162.36	Mitogen-activated protein kinase kinase kinase 10	M3K10	Q02779	0.59526	0.00020981	0.00137218
AACS.21515.61	Acetoacetyl-CoA synthetase	AACS	Q86V21	0.59468	8.2016e-05	0.000788771
IFT22.20451.126	Intraflagellar transport protein 22 homolog	IFT22	Q9H7X7	0.59412	0.00032234	0.0017993
AKT1.2867.52	RAC-alpha serine/threonine-protein kinase	PKB	P31749	0.59403	0.0014324	0.00518995
GPCPD1.12786.61	Glycerophosphocholine phosphodiesterase GPCPD1	GDE5	Q9NPB8	0.594	4.7684e-05	0.000616813
GARS1.21351.8	Glycyl t-RNA synthetase	Glycyl t-RNA synthetase	P41250	0.59372	0.015312	0.0329605
PSMB10.21861.8	Proteasome subunit beta type-10	PSB10	P40306	0.5933	2.6703e-05	0.000459987
KAT2A.19797.4	Histone acetyltransferase KAT2A	GCNL2	Q92830	0.59302	0.00013351	0.00105055
ALPG.6706.18	Alkaline phosphatase, placental-like	PPBN	P10696	0.5927	0.00058556	0.00275158
TDP1.10073.22	Tyrosyl-DNA phosphodiesterase 1	TYDP1	Q9NUW8	0.59247	8.2016e-05	0.000788771
PCNP.17769.28	PEST proteolytic signal-containing nuclear protein	PCNP	Q8WW12	0.59241	0.019234	0.039685
DMKN.5963.9	Dermokine	Dermokine	Q6E0U4	0.59124	0.00016785	0.0012107
PSMB2.19252.67	Proteasome subunit beta type-2	PSB2	P49721	0.59115	0.00020981	0.00137218
NUMBL.24947.40	Numb-like protein	NUMBL	Q9Y6R0	0.59102	2.6703e-05	0.000459987
HNF1A.11193.27	Hepatocyte nuclear factor 1-alpha	HNF1A	P20823	0.59096	3.624e-05	0.000545233
RAB35.13514.121	Ras-related protein Rab-35	Rab-1C	Q15286	0.59092	6.2943e-05	0.000697146
RPS6KB1.11817.1	Ribosomal protein S6 kinase beta-1	KS6B1	P23443	0.59083	0.00085068	0.00356919
RBPMS2.23300.3	RNA-binding protein with multiple splicing 2	RBPS2	Q6ZRY4	0.59081	0.0001049	0.000939277
SNPH.17343.6	Syntaphilin	SNPH	O15079	0.5908	5.722e-06	0.000328827
FIBP.19169.88	Acidic fibroblast growth factor intracellular-binding protein	FIBP	O43427	0.59059	0.00020981	0.00137218
RNF25.23637.55	E3 ubiquitin-protein ligase RNF25	RNF25	Q96BH1	0.59017	5.722e-06	0.000328827
ACSS3.23692.19	Acyl-CoA synthetase short-chain family member 3, mitochondrial	ACSS3	Q9H6R3	0.59003	0.019234	0.039685
NTRK3.2658.27	NT-3 growth factor receptor	TrkC	Q16288	0.58969	0.0036545	0.0106226
NRBP1.12616.45	Nuclear receptor-binding protein	NRBP	Q9UHY1	0.58962	0.0036545	0.0106226
FMR1.7713.50	Fragile X mental retardation protein 1	FMR1	Q06787	0.58852	0.00014302	0.00112412
TSTD1.19277.4	Thiosulfate sulfurtransferase/rhodanese-like domain-containing protein 1	KAT	Q8NFU3	0.5885	0.0083084	0.0203743
TYRO3.13668.44	Tyrosine-protein kinase receptor TYRO3	Dtk	Q06418	0.58814	0.00048256	0.00241487
KIRREL3.4557.61	Kin of IRRE-like protein 3	KIRR3	Q8IZU9	0.58814	0.004221	0.0118897
GALK2.23631.1	N-acetylgalactosamine kinase	GALK2	Q01415	0.5881	0.0019855	0.00663189
GRIA4.10760.107	Glutamate receptor 4	GRIA4	P48058	0.58759	0.00026131	0.00155654
UGT1A1.17702.53	UDP-glucuronosyltransferase 1-1	UGT 1A1	P22309	0.58743	0.0027122	0.00850033
CDH7.7959.34	Cadherin-7	CADH7	Q9ULB5	0.587	0.023951	0.0475695
BRSK2.9790.28	Serine/threonine-protein kinase BRSK2	BR serine/threonine kinase 2	Q8IWQ3	0.58692	0.00085068	0.00356919
PMM1.17408.2	Phosphomannomutase 1	PMM1	Q92871	0.58606	6.2943e-05	0.000697146
RER1.24677.106	Protein RER1	RER1	O15258	0.58469	6.2943e-05	0.000697146
CNTFR.2711.6	Ciliary neurotrophic factor receptor subunit alpha	CNTFR alpha	P26992	0.58457	0.0083084	0.0203743
POU2AF1.21839.3	POU domain class 2-associating factor 1	OBF1	Q16633	0.58436	0.0018141	0.0063026
CYBRD1.24682.35	Cytochrome b reductase 1	CYBR1	Q53TN4	0.58426	0.0094357	0.0224857
STARD5.17383.4	StAR-related lipid transfer protein 5	STAR5	Q9NSY2	0.58389	0.00048256	0.00241487
IL15.19568.17	Interleukin-15	IL-15	P40933	0.58377	0.0063896	0.0164757
PLCXD3.21180.16	PI-PLC X domain-containing protein 3	PLCX3	Q63HM9	0.58346	0.010689	0.0247492
CD79A.15674.3	B-cell antigen receptor complex-associated protein alpha chain	CD79A	P11912	0.58337	1.3351e-05	0.000357267
RFC4.23422.47	Replication factor C 37 kDa subunit	RFC4	P35249	0.58275	0.0035278	0.0106015
FRG1.23268.15	Protein FRG1	FRG1	Q14331	0.58259	3.624e-05	0.000545233
UROS.11248.43	Uroporphyrinogen-III synthase	HEM4	P10746	0.58243	9.5367e-06	0.000332646
STX12.10418.36	Syntaxin-12	STX12	Q86Y82	0.58206	0.0036545	0.0106226
FAM118A.23358.42	Protein FAM118A	F118A	Q9NWS6	0.58197	4.7684e-05	0.000616813
CPPED1.21108.5	Uncharacterized metallophosphoesterase CSTP1	CSTP1	Q9BRF8	0.5819	0.0055809	0.0148492
TMEM132C.7173.141	Transmembrane protein 132C:Extracellular domain	T132C:ECD	Q8N3T6	0.58163	0.021484	0.0435456
DNAJC17.14655.1	DnaJ homolog subfamily C member 17	DJC17	Q9NVM6	0.58112	0.0048599	0.0132785
MDP1.20923.10	Magnesium-dependent phosphatase 1	MGDP1	Q86V88	0.58101	0.0016899	0.00587693
GABARAP.17735.130	Gamma-aminobutyric acid receptor-associated protein	GBRAP	O95166	0.58084	0.0036545	0.0106226
SRGAP2.25091.83	SLIT-ROBO Rho GTPase-activating protein 2	FNBP2	O75044	0.5805	0.00026131	0.00155654
MRPL21.8942.2	39S ribosomal protein L21, mitochondrial	RM21	Q7Z2W9	0.58036	0.017181	0.0361838
GDI2.2647.66	Rab GDP dissociation inhibitor beta	Rab GDP dissociation inhibitor beta	P50395	0.58018	0.0094357	0.0224857
POMC.9204.33	Pro-opiomelanocortin	Corticotropin-lipotropin	P01189	0.57993	0.0094357	0.0224857
KRT16.18905.5	Keratin, type I cytoskeletal 16	Keratin-16	P08779	0.5799	6.2943e-05	0.000697146
GLRX3.16596.25	Glutaredoxin-3	GLRX3	O76003	0.57989	0.015312	0.0329605
ACOT8.17400.71	Acyl-coenzyme A thioesterase 8	ACOT8	O14734	0.57979	9.5367e-06	0.000332646
FMR1.7713.102	Fragile X mental retardation protein 1	FMR1	Q06787	0.57966	0.004221	0.0118897
MORF4L2.24443.8	Mortality factor 4-like protein 2	MO4L2	Q15014	0.57953	0.0083084	0.0203743
SCIN.12684.5	Adseverin	ADSV	Q9Y6U3	0.57877	0.0083084	0.0203743
PFDN2.19243.2	Prefoldin subunit 2	PFD2	Q9UHV9	0.57867	0.0031528	0.00950313
HEPACAM.8810.26	Hepatocyte cell adhesion molecule	HEPACAM	Q14CZ8	0.57861	0.00013351	0.00105055
NoneX.11927.3	Fc_MOUSE	Fc_MOUSE	Q99LC4	0.57781	0.0014324	0.00518995
EIF2S2.24723.58	Eukaryotic translation initiation factor 2 subunit 2	eIF-2-beta	P20042	0.57767	0.0089616	0.0218995
NAB2.13680.3	NGFI-A-binding protein 2	NAB2	Q15742	0.57767	0.023951	0.0475695
RMDN1.7096.30	Regulator of microtubule dynamics protein 1	RMD1	Q96DB5	0.57718	0.0010166	0.00404965
VCPIP1.23187.9	Deubiquitinating protein VCIP135	VCIP1	Q96JH7	0.57692	0.0019855	0.00663189
S100A4.9750.7	Protein S100-A4	S100A4	P26447	0.57643	0.0036545	0.0106226
PHF3.11544.39	PHD finger protein 3	PHF3	Q92576	0.57637	0.0023251	0.00753294
CARHSP1.12808.103	Calcium-regulated heat-stable protein 1	CHSP1	Q9Y2V2	0.57622	0.00039482	0.00207192
CYP3A4.2943.5	Cytochrome P450 3A4	Cytochrome P450 3A4	P08684	0.57614	0.0027122	0.00850033
GTF2A2.22793.110	Transcription initiation factor IIA subunit 2	T2AG	P52657	0.57602	0.0016899	0.00587693
SCMH1.12604.16	Polycomb protein SCMH1	SCMH1	Q96GD3	0.57595	0.00020981	0.00137218
MGAT4C.7208.60	Alpha-1,3-mannosyl-glycoprotein 4-beta-N-acetylglucosaminyltransferase C	MGT4C	Q9UBM8	0.57585	0.0038093	0.0110451
MSLN.3893.64	Mesothelin	Mesothelin	Q13421	0.57585	0.0072956	0.0183069
CEP20.21655.18	LisH domain-containing protein FOPNL	FOPNL	Q96NB1	0.5758	1.9073e-05	0.000417878
RPP40.25422.58	Ribonuclease P protein subunit p40	RPP40	O75818	0.57578	0.00020981	0.00137218
USP11.21762.32	Ubiquitin carboxyl-terminal hydrolase 11	UBP11	P51784	0.57568	1.9073e-05	0.000417878
B4GALT6.10832.24	Beta-1,4-galactosyltransferase 6	B4GT6	Q9UBX8	0.57566	0.0072956	0.0183069
Spuriomer.4666.194	No protein	No Protein		0.5756	0.00016785	0.0012107
MRM1.21319.196	rRNA methyltransferase 1, mitochondrial	MRM1	Q6IN84	0.57559	8.2016e-05	0.000788771
UBQLN2.19121.3	Ubiquilin-2	UBQL2	Q9UHD9	0.57499	0.00085068	0.00356919
TP53I3.17748.21	Quinone oxidoreductase PIG3	QORX	Q53FA7	0.57405	0.0016899	0.00587693
CALCR.20542.47	Calcitonin receptor	CALCR	P30988	0.57394	6.2943e-05	0.000697146
UBE2D4.13475.10	Ubiquitin-conjugating enzyme E2 D4	UB2D4	Q9Y2X8	0.57378	0.0019855	0.00663189
ZHX3.10036.201	Zinc fingers and homeoboxes protein 3	ZHX3	Q9H4I2	0.57372	6.2943e-05	0.000697146
SLBP.24648.8	Histone RNA hairpin-binding protein	SLBP	Q14493	0.57362	0.0083084	0.0203743
TXNL4A.21651.9	Thioredoxin-like protein 4A	TXN4A	P83876	0.57336	0.00058556	0.00275158
EIF4EBP2.20117.5	Eukaryotic translation initiation factor 4E-binding protein 2	4EBP2	Q13542	0.57325	0.00013351	0.00105055
EFNB2.14131.37	Ephrin-B2:Extracellular domain	EFNB2:ECD	P52799	0.57308	0.0083084	0.0203743
NSUN6.25433.25	Putative methyltransferase NSUN6	NSUN6	Q8TEA1	0.57293	0.00032234	0.0017993
CDC42BPA.12706.2	Serine/threonine-protein kinase MRCK alpha	MRCKA	Q5VT25	0.57274	0.00070763	0.00312615
EMC4.13516.46	ER membrane protein complex subunit 4	TMM85	Q5J8M3	0.57254	0.0055809	0.0148492
APBB1.12822.34	Amyloid beta A4 precursor protein-binding family B member 1:Phosphotyrosine Interaction Domain 1	APBB1:PID 1	O00213	0.572	9.5367e-06	0.000332646
PAPSS1.14007.22	Bifunctional 3'-phosphoadenosine 5'-phosphosulfate synthase 1	PAPS1	O43252	0.57197	0.021484	0.0435456
LTB4R.13477.65	Leukotriene B4 receptor 1	LT4R1	Q15722	0.5719	0.0012093	0.00454119
VAMP2.17335.18	Vesicle-associated membrane protein 2	VAMP2	P63027	0.57143	1.3351e-05	0.000357267
RBBP4.15331.47	Histone-binding protein RBBP4	RBBP4	Q09028	0.57107	0.017181	0.0361838
ADAMTS6.6441.62	A disintegrin and metalloproteinase with thrombospondin motifs 6	ATS6	Q9UKP5	0.57101	0.0083084	0.0203743
CCDC115.24658.98	Coiled-coil domain-containing protein 115	CC115	Q96NT0	0.57065	9.5367e-06	0.000332646
CD40LG.3534.14	CD40 ligand	CD40 ligand, soluble	P29965	0.57027	4.7684e-05	0.000616813
UQCRB.12957.62	Cytochrome b-c1 complex subunit 7	UCR6	P14927	0.57002	3.624e-05	0.000545233
LRP2.10618.190	Low-density lipoprotein receptor-related protein 2	megalin	P98164	0.56992	0.0016899	0.00587693
ARL1.12392.30	ADP-ribosylation factor-like protein 1	ARL1	P40616	0.56983	6.2943e-05	0.000697146
SNRPE.21260.74	Small nuclear ribonucleoprotein E	RUXE	P62304	0.56964	0.0012093	0.00454119
KDM4C.25298.53	Lysine-specific demethylase 4C	KDM4C	Q9H3R0	0.56963	0.012079	0.0272477
DPP8.25281.50	Dipeptidyl peptidase 8	DPP8	Q6V1X1	0.56949	0.0001049	0.000939277
UFM1.3836.51	Ubiquitin-fold modifier 1	UFM1	P61960	0.56912	0.00032234	0.0017993
TCF4.19144.9	Transcription factor 4	ITF2	P15884	0.56906	0.011122	0.0257008
NELFE.21819.9	Negative elongation factor E	NELFE	P18615	0.569	0.0036545	0.0106226
NonHuman.3849.56	Green fluorescent protein_AEQVI	GFP_AEQVI	P42212	0.56899	2.6703e-05	0.000459987
TOR1AIP2.10553.8	Torsin-1A-interacting protein 2	TOIP2	Q8NFQ8	0.56898	0.0010166	0.00404965
SCGB2A1.5001.6	Mammaglobin-B	Mammaglobin 2	O75556	0.56897	0.00026131	0.00155654
SPAST.10870.32	Spastin:Microtubule interacting and trafficking domain	Spastin:MIT	Q9UBP0	0.56878	0.0072956	0.0183069
BCHE.15514.26	Cholinesterase	Pseudocholinesterase	P06276	0.56863	0.012079	0.0272477
CKS1B.12530.14	Cyclin-dependent kinases regulatory subunit 1	CKS-1	P61024	0.56826	6.2943e-05	0.000697146
MACO1.12367.52	Macoilin	MACOI	Q8N5G2	0.56782	0.00058556	0.00275158
RAD51C.22544.10	DNA repair protein RAD51 homolog 3	RA51C	O43502	0.56757	0.010689	0.0247492
VAT1.18175.65	Synaptic vesicle membrane protein VAT-1 homolog	VAT1	Q99536	0.56752	0.0063896	0.0164757
RPP25.23311.19	Ribonuclease P protein subunit p25	RPP25	Q9BUL9	0.56737	0.0036545	0.0106226
JUP.16768.3	Junction plakoglobin	PLAK	P14923	0.56736	0.015312	0.0329605
DDX58.12382.2	Probable ATP-dependent RNA helicase DDX58	DDX58	O95786	0.5671	0.00039482	0.00207192
PHGDH.15548.35	D-3-phosphoglycerate dehydrogenase	SERA	O43175	0.56673	1.9073e-05	0.000417878
PARK7.9845.33	Protein DJ-1	PARK7	Q99497	0.56656	0.0012093	0.00454119
FKBP2.9339.204	Peptidyl-prolyl cis-trans isomerase FKBP2	FKBP2	P26885	0.56649	0.00058556	0.00275158
PDCL.20977.2	Phosducin-like protein	PHLP	Q13371	0.56645	0.0010166	0.00404965
HMGN3.20390.4	High mobility group nucleosome-binding domain-containing protein 3	HMGN3	Q15651	0.56615	0.00026131	0.00155654
RAB37.23282.19	Ras-related protein Rab-37	RAB37	Q96AX2	0.56596	1.9073e-05	0.000417878
HEBP1.18225.13	Heme-binding protein 1	HEBP1	Q9NRV9	0.56595	0.0072956	0.0183069
DNAJA4.9744.139	DnaJ homolog subfamily A member 4	DNJA4	Q8WW22	0.56594	0.0063896	0.0164757
C1GALT1.C1GALT1C1.21734.36	C1GLT/C1GLC Complex	C1GLT/C1GLC Complex	Q9NS00|Q96EU7	0.5656	0.023951	0.0475695
CLEC4M.3030.3	C-type lectin domain family 4 member M	DC-SIGNR	Q9H2X3	0.56555	0.0048599	0.0132785
CPTP.20385.21	Ceramide-1-phosphate transfer protein	CPTP	Q5TA50	0.56531	0.0010166	0.00404965
SNRPF.5494.52	Small nuclear ribonucleoprotein F	RUXF	P62306	0.56513	0.00013351	0.00105055
CKAP2.5345.51	Cytoskeleton-associated protein 2	CKAP2	Q8WWK9	0.56501	5.722e-06	0.000328827
ADPRS.17332.3	Poly(ADP-ribose) glycohydrolase ARH3	ARHL2	Q9NX46	0.56479	0.0016899	0.00587693
PUDP.20912.10	Pseudouridine-5'-phosphatase	HDHD1	Q08623	0.56444	0.0016899	0.00587693
S100A5.15303.63	Protein S100-A5	S100A5	P33763	0.56432	0.0016899	0.00587693
DUT.9995.6	Deoxyuridine 5'-triphosphate nucleotidohydrolase, mitochondrial	DUT	P33316	0.56432	0.010689	0.0247492
RGS7.12538.19	Regulator of G-protein signaling 7	RGS7	P49802	0.56421	0.00048256	0.00241487
PDHB.22526.81	Pyruvate dehydrogenase E1 component beta subunit	PDHB	P11177	0.56418	0.00085068	0.00356919
PIWIL1.12793.4	Piwi-like protein 1	PIWL1	Q96J94	0.56392	9.5367e-06	0.000332646
KIAA1143.23625.44	Uncharacterized protein KIAA1143	K1143	Q96AT1	0.56287	0.0094357	0.0224857
FGF8.4394.71	Fibroblast growth factor 8 isoform A	FGF-8A	P55075	0.56268	6.2943e-05	0.000697146
VTI1A.7952.2	Vesicle transport through interaction with t-SNAREs homolog 1A	VTI1A	Q96AJ9	0.56214	0.00058556	0.00275158
RAET1L.20526.3	Retinoic acid early transcript 1L protein	RET1L	Q5VY80	0.56205	0.0055809	0.0148492
AGO2.21504.41	Eukaryotic translation initiation factor 2C 2	I2C2	Q9UKV8	0.56199	0.0094357	0.0224857
SEPTIN11.12620.3	Septin-11	Septin-11	Q9NVA2	0.56143	0.0055809	0.0148492
MSANTD2.25452.16	Myb/SANT-like DNA-binding domain-containing protein 2	MSD2	Q6P1R3	0.56128	0.0072956	0.0183069
RBM23.11590.5	Probable RNA-binding protein 23	RBM23	Q86U06	0.56053	0.0031528	0.00950313
PCDHGA2.7175.4	Protocadherin gamma-A2	PCDG2	Q9Y5H1	0.56044	0.0010166	0.00404965
MPDZ.14036.116	Multiple PDZ domain protein	MPDZ	O75970	0.5602	6.2943e-05	0.000697146
SCN2B.8353.15	Sodium channel subunit beta-2	SCN2B	O60939	0.56013	0.021484	0.0435456
AGFG1.11681.8	Arf-GAP domain and FG repeat-containing protein 1	NUPL	P52594	0.56003	0.0048599	0.0132785
PLCG1.4563.61	1-phosphatidylinositol 4,5-bisphosphate phosphodiesterase gamma-1	PLCG1	P19174	0.55998	0.0027122	0.00850033
SEMA5B.20527.47	Semaphorin-5B	SEM5B	Q9P283	0.55996	0.00016785	0.0012107
FABP12.18888.37	Fatty acid-binding protein 12	FBP12	A6NFH5	0.55983	0.0019855	0.00663189
HYPK.23617.15	Huntingtin-interacting protein K	HYPK	Q9NX55	0.5592	0.0001049	0.000939277
NDUFB4.10677.9	NADH dehydrogenase [ubiquinone] 1 beta subcomplex subunit 4	NDUB4	O95168	0.5586	0.015312	0.0329605
CSH1.CSH2.13103.125	Chorionic somatomammotropin hormone	CSH	P0DML2|P0DML3	0.55811	9.5367e-06	0.000332646
SELENOH.17319.1	Selenoprotein H	SELH	Q8IZQ5	0.55805	0.0019855	0.00663189
SYT4.17355.56	Synaptotagmin-4	SYT4	Q9H2B2	0.55796	0.017181	0.0361838
ADSL.5023.23	Adenylosuccinate lyase	PUR8	P30566	0.55775	0.0072956	0.0183069
TMEM59L.9959.60	Transmembrane protein 59-like	TM59L	Q9UK28	0.55765	0.00048256	0.00241487
CSF2.4697.59	Granulocyte-macrophage colony-stimulating factor	GM-CSF	P04141	0.55743	3.624e-05	0.000545233
GBP1.15326.64	Guanylate-binding protein 1	GBP1	P32455	0.55741	0.0072956	0.0183069
IGSF3.9715.15	Immunoglobulin superfamily member 3	IGSF3	O75054	0.5574	0.0036545	0.0106226
ATXN3.16825.20	Ataxin-3	ATX3	P54252	0.55652	0.0016899	0.00587693
RNF141.23286.2	RING finger protein 141	RN141	Q8WVD5	0.55596	0.00020981	0.00137218
LDLRAD4.9004.24	Low-density lipoprotein receptor class A domain-containing protein 4	CR001	O15165	0.5556	0.0094357	0.0224857
UBXN2B.18435.40	UBX domain-containing protein 2B	UBX2B	Q14CS0	0.55538	0.0016899	0.00587693
SYNE2.9789.52	Nesprin-2	Nesprin-2	Q8WXH0	0.55525	0.012079	0.0272477
NHP2.20939.113	H/ACA ribonucleoprotein complex subunit 2	NHP2	Q9NX24	0.55515	0.0027122	0.00850033
ROCK2.13654.1	Rho-associated protein kinase 2	ROCK2	O75116	0.55514	0.00016785	0.0012107
ING1.3888.8	Inhibitor of growth protein 1	ING1	Q9UK53	0.55507	0.0010166	0.00404965
SORCS3.23034.13	VPS10 domain-containing receptor SorCS3	SORC3	Q9UPU3	0.55506	0.0010166	0.00404965
TYRO3.2611.72	Tyrosine-protein kinase receptor TYRO3	Dtk	Q06418	0.55434	0.0048599	0.0132785
GALNS.21724.22	N-acetylgalactosamine-6-sulfatase	GALNS	P34059	0.55423	0.0023251	0.00753294
PRPF18.24698.12	Pre-mRNA-splicing factor 18	PRP18	Q99633	0.5542	0.019234	0.039685
GNPDA1.8909.77	Glucosamine-6-phosphate isomerase 1	GNPI1	P46926	0.55381	0.0031528	0.00950313
SEPTIN1.23381.8	Septin-1	2023-09-01	Q8WYJ6	0.55366	0.00016785	0.0012107
PSMA4.14099.20	Proteasome subunit alpha type-4	PSA4	P25789	0.5535	2.6703e-05	0.000459987
DDRGK1.23559.10	DDRGK domain-containing protein 1	DDRGK	Q96HY6	0.55332	0.0010166	0.00404965
RASSF2.22013.6	Ras association domain-containing protein 2	RASF2	P50749	0.5533	0.00070763	0.00312615
ENTPD2.18887.7	Ectonucleoside triphosphate diphosphohydrolase 2	ENTP2	Q9Y5L3	0.55294	0.00085068	0.00356919
PEF1.19272.9	Peflin	PEF1	Q9UBV8	0.55292	0.0019855	0.00663189
SSB.13526.5	Lupus La protein:RNA recognition motif	LA:RRM	P05455	0.5529	6.2943e-05	0.000697146
ZHX1.12751.26	Zinc fingers and homeoboxes protein 1	ZHX1	Q9UKY1	0.55181	8.2016e-05	0.000788771
DAG1.23176.17	Beta-dystroglycan	Beta-dystroglycan	Q14118	0.55178	0.0063896	0.0164757
WWOX.17724.3	WW domain-containing oxidoreductase	WWOX	Q9NZC7	0.5515	3.8147e-06	0.000297165
NAT1.12632.14	Arylamine N-acetyltransferase 1	ARY1	P18440	0.55124	0.0001049	0.000939277
STIM1.8916.32	Stromal interaction molecule 1:Cytoplasmic domain	STIM1:CD	Q13586	0.55103	0.0012093	0.00454119
GNAI3.12650.43	Guanine nucleotide-binding protein G(k) subunit alpha	GNAI3	P08754	0.551	0.00026131	0.00155654
TNRC6B.9808.41	Trinucleotide repeat-containing gene 6B protein	TNR6B	Q9UPQ9	0.55077	0.0012093	0.00454119
UBE2V2.18165.181	Ubiquitin-conjugating enzyme E2 variant 2	UB2V2	Q15819	0.54966	0.00020981	0.00137218
CLIC1.5013.2	Chloride intracellular channel protein 1	NCC27	O00299	0.54956	0.0094357	0.0224857
FCRL4.8991.115	Fc receptor-like protein 4:Cytoplasmic domain	FCRL4:CD	Q96PJ5	0.54932	3.8147e-06	0.000297165
CARNMT1.23638.3	Carnosine N-methyltransferase	CARME	Q8N4J0	0.54916	0.010689	0.0247492
TTC25.24276.171	Tetratricopeptide repeat protein 25	TTC25	Q96NG3	0.54909	1.9073e-05	0.000417878
TMOD3.12861.13	Tropomodulin-3	TMOD3	Q9NYL9	0.54884	0.010689	0.0247492
ASNS.23694.3	Asparagine synthetase	ASNS	P08243	0.54872	0.0014324	0.00518995
ARPC2.23376.56	Actin-related protein 2/3 complex subunit 2	ARPC2	O15144	0.54846	0.017181	0.0361838
GLRX2.12486.8	Glutaredoxin-2, mitochondrial	GLRX2	Q9NS18	0.54829	0.00020981	0.00137218
GSTA1.12446.49	Glutathione S-transferase A1	GST A1-1	P08263	0.54792	1.3351e-05	0.000357267
PBRM1.12518.289	Protein polybromo-1	PB1	Q86U86	0.54773	0.0012093	0.00454119
SIRT5.12461.8	NAD-dependent protein deacylase sirtuin-5, mitochondrial	SIRT5	Q9NXA8	0.54757	8.2016e-05	0.000788771
C15orf40.24247.13	UPF0235 protein C15orf40	CO040	Q8WUR7	0.54752	0.004221	0.0118897
KIF3A.13961.18	Kinesin-like protein KIF3A	KIF3A	Q9Y496	0.5471	0.00026131	0.00155654
AKT2.14685.17	RAC-beta serine/threonine-protein kinase	PKB beta	P31751	0.54709	0.00013351	0.00105055
PRMT3.12696.166	Protein arginine N-methyltransferase 3	ANM3	O60678	0.54673	0.00058556	0.00275158
RHOG.12540.25	Rho-related GTP-binding protein RhoG	RHOG	P84095	0.54663	0.00070763	0.00312615
EIF2A.25105.87	Eukaryotic translation initiation factor 2A	EIF2A	Q9BY44	0.54663	0.019234	0.039685
CFC1.3294.55	Cryptic protein	CFC1	P0CG37	0.5466	5.722e-06	0.000328827
PRKRA.22010.36	Interferon-inducible double-stranded RNA-dependent protein kinase activator A	PRKRA	O75569	0.54649	0.00085068	0.00356919
SLITRK2.21385.5	SLIT and NTRK-like protein 2	SLIK2	Q9H156	0.54591	0.010689	0.0247492
ALG2.23654.6	Alpha-1,3-mannosyltransferase ALG2	ALG2	Q9H553	0.54588	0.00039482	0.00207192
PADI2.22001.23	Protein-arginine deiminase type-2	PADI2	Q9Y2J8	0.54586	0.017181	0.0361838
NoneX.9508.104	Fc_MOUSE	Fc_MOUSE	Q99LC4	0.54528	9.5367e-06	0.000332646
LRPAP1.3640.14	alpha-2-macroglobulin receptor-associated protein	RAP	P30533	0.54506	0.0094357	0.0224857
C2CD2L.23704.11	Transmembrane protein 24	TMM24	O14523	0.54504	0.00016785	0.0012107
EXOSC5.20968.22	Exosome complex component RRP46	EXOS5	Q9NQT4	0.54442	8.2016e-05	0.000788771
ADSS2.12644.63	Adenylosuccinate synthetase isozyme 2	PURA2	P30520	0.54436	0.00058556	0.00275158
DLX3.11422.2	Homeobox protein DLX-3	DLX3	O60479	0.54419	3.624e-05	0.000545233
PFDN4.20956.13	Prefoldin subunit 4	PFD4	Q9NQP4	0.54378	0.0016899	0.00587693
DPP7.8346.9	Dipeptidyl peptidase 2	DPP2	Q9UHL4	0.54352	0.00013351	0.00105055
LYZL2.6377.54	Lysozyme-like protein 2	LYZL2	Q7Z4W2	0.54352	0.00020981	0.00137218
TICAM2.17696.1	TIR domain-containing adapter molecule 2	TIRP	Q86XR7	0.54298	0.00013351	0.00105055
INHBA.INHBB.4383.97	Inhibin beta A chain:Inhibin beta B chain heterodimer	Activin AB	P08476|P09529	0.54255	3.8147e-06	0.000297165
RAB4A.16883.57	Ras-related protein Rab-4A	RAB4A	P20338	0.54251	0.0001049	0.000939277
SCGB1D2.6508.68	Secretoglobin family 1D member 2	SG1D2	O95969	0.54208	0.0019855	0.00663189
EPHB1.17680.12	Ephrin type-B receptor 1	EPHB1	P54762	0.54191	0.0031528	0.00950313
ATG4A.21436.56	Cysteine protease ATG4A	ATG4A	Q8WYN0	0.54164	1.9073e-05	0.000417878
CTDSP1.21166.1	Carboxy-terminal domain RNA polymerase II polypeptide A small phosphatase 1	CTDS1	Q9GZU7	0.5415	0.015312	0.0329605
HSP90AB1.5467.15	Heat shock protein HSP 90-beta	HSP 90b	P08238	0.54126	0.0094357	0.0224857
CSMD1.9598.23	CUB and sushi domain-containing protein 1	CSMD1	Q96PZ7	0.54107	1.9073e-05	0.000417878
TTPAL.24687.18	Alpha-tocopherol transfer protein-like	TTPAL	Q9BTX7	0.54104	0.023951	0.0475695
DOHH.24420.57	Deoxyhypusine hydroxylase	DOHH	Q9BU89	0.54098	0.0031528	0.00950313
ARAF.12583.77	Serine/threonine-protein kinase A-Raf	ARAF	P10398	0.5408	8.2016e-05	0.000788771
EEF1AKMT1.23259.23	EEF1A lysine methyltransferase 1	EFMT1	Q8WVE0	0.54054	0.0023251	0.00753294
SPTLC1.7886.26	Serine palmitoyltransferase 1	SPTC1	O15269	0.53936	0.00013351	0.00105055
WASL.25082.3	Neural Wiskott-Aldrich syndrome protein	WASL	O00401	0.53933	4.7684e-05	0.000616813
GLP1R.20581.42	Glucagon-like peptide 1 receptor:Extracellular domain	GLP1R:ECD	P43220	0.53932	0.0027122	0.00850033
COMT.18382.109	Catechol O-methyltransferase	Catechol O-methyltransferase	P21964	0.53929	0.0014324	0.00518995
RPS14.20964.13	40S ribosomal protein S14	RS14	P62263	0.53855	0.012079	0.0272477
POMGNT2.6359.50	Protein O-linked-mannose beta-1,4-N-acetylglucosaminyltransferase 2	AGO61	Q8NAT1	0.53841	5.722e-06	0.000328827
SSPN.23275.9	Sarcospan	SSPN	Q14714	0.53822	9.5367e-06	0.000332646
NAAA.3173.49	N-acylethanolamine-hydrolyzing acid amidase	ASAHL	Q02083	0.5382	0.0048599	0.0132785
ILK.10053.5	Integrin-linked protein kinase	ILK1	Q13418	0.53727	0.0055809	0.0148492
HDGF.16758.96	Hepatoma-derived growth factor	HDGF	P51858	0.53727	0.015312	0.0329605
CAMK1.3592.4	Calcium/calmodulin-dependent protein kinase type 1	CAMK1	Q14012	0.5371	8.2016e-05	0.000788771
UTS2B.6290.3	Urotensin-2B	UTS2B	Q765I0	0.53709	0.0036545	0.0106226
MAP2K6.17175.5	Dual specificity mitogen-activated protein kinase kinase 6	MP2K6	P52564	0.5369	9.5367e-06	0.000332646
WDR5.17760.128	WD repeat-containing protein 5	WDR5	P61964	0.53643	0.0072956	0.0183069
CA10.3289.19	Carbonic anhydrase-related protein 10	Carbonic Anhydrase X	Q9NS85	0.53633	0.0014324	0.00518995
UBE2V1.11626.7	Ubiquitin-conjugating enzyme E2 variant 1	UB2V1	Q13404	0.53626	0.0012093	0.00454119
MTHFSD.19129.15	Methenyltetrahydrofolate synthase domain-containing protein	MTHFSD	Q2M296	0.53625	0.00016785	0.0012107
PDCD6IP.18174.79	Programmed cell death 6-interacting protein	PDC6I	Q8WUM4	0.53615	0.0031528	0.00950313
USP10.21746.13	Ubiquitin carboxyl-terminal hydrolase 10	UBP10	Q14694	0.53597	0.0048599	0.0132785
ACP2.9237.54	Lysosomal acid phosphatase	Lysosomal acid phosphatase	P11117	0.53561	0.0023251	0.00753294
VTI1B.8963.8	Vesicle transport through interaction with t-SNAREs homolog 1B	Vti1-rp1	Q9UEU0	0.53531	0.0016899	0.00587693
HS3ST5.10731.10	Heparan sulfate glucosamine 3-O-sulfotransferase 5	HS3S5	Q8IZT8	0.53513	1.3351e-05	0.000357267
CRIP2.9053.16	Cysteine-rich protein 2	CRIP2	P52943	0.53474	0.0023251	0.00753294
SULT1A1.21227.18	SULT 1A1*2	SULT 1A1*2	P50225	0.5345	0.0048599	0.0132785
ACP7.8011.96	Iron/zinc purple acid phosphatase-like protein	PAPL	Q6ZNF0	0.53442	0.0027122	0.00850033
HJV.3332.57	Hemojuvelin	RGM-C	Q6ZVN8	0.53385	0.0055809	0.0148492
KRT19.15606.19	Keratin, type I cytoskeletal 19	Keratin 19	P08727	0.53322	0.0001049	0.000939277
PDIA5.5593.11	Protein disulfide-isomerase A5	PDIA5	Q14554	0.53239	0.0055809	0.0148492
PCYT1A.23349.5	Choline-phosphate cytidylyltransferase A	PCY1A	P49585	0.53206	3.624e-05	0.000545233
UBE2L3.3874.8	Ubiquitin-conjugating enzyme E2 L3	UB2L3	P68036	0.53202	0.0012093	0.00454119
ATG5.12597.68	Autophagy protein 5	Autophagy protein 5	Q9H1Y0	0.53146	0.0001049	0.000939277
POLR2K.19134.66	DNA-directed RNA polymerases I, II, and III subunit RPABC4	RPAB4	P53803	0.53138	0.00058556	0.00275158
DSTN.18883.4	Destrin	DEST	P60981	0.53138	0.0016899	0.00587693
PRPSAP1.9478.69	Phosphoribosyl pyrophosphate synthase-associated protein 1	KPRA	Q14558	0.53126	1.9073e-06	0.000252303
EIF3B.24979.17	Eukaryotic translation initiation factor 3 subunit B	EIF3B	P55884	0.53122	0.0063896	0.0164757
PRR15.23580.2	Proline-rich protein 15	PRR15	Q8IV56	0.53112	0.0027122	0.00850033
IL23R.5088.175	Interleukin-23 receptor	IL-23 R	Q5VWK5	0.53076	3.8147e-06	0.000297165
NCK2.13615.60	Cytoplasmic protein NCK2	NCK2	O43639	0.53054	0.004221	0.0118897
MEMO1.19110.6	Protein MEMO1	MEMO1	Q9Y316	0.53032	0.0012093	0.00454119
TRAF1.17747.45	TNF receptor-associated factor 1	TRAF1	Q13077	0.53028	6.2943e-05	0.000697146
NAA80.21241.1	N-acetyltransferase 6	NAT6	Q93015	0.53027	0.0012093	0.00454119
ZC3H12A.23680.1	MCP-1 Induced Protein	MCPIP	Q5D1E8	0.53009	0.0031528	0.00950313
MITF.22383.21	MITF	MITF	O75030	0.52964	0.0010166	0.00404965
GFPT1.21126.27	Glutamine--fructose-6-phosphate aminotransferase [isomerizing] 1	GFPT1	Q06210	0.52958	0.00070763	0.00312615
SNRPA1.21321.2	U2 small nuclear ribonucleoprotein AAE	RU2A	P09661	0.52945	0.0063896	0.0164757
AIFM1.9522.3	Apoptosis-inducing factor 1, mitochondrial	AIF	O95831	0.52856	6.2943e-05	0.000697146
PDK1.5227.60	[Pyruvate dehydrogenase (acetyl-transferring)] kinase isozyme 1, mitochondrial	PDK1	Q15118	0.52838	0.019234	0.039685
GFRA2.2515.14	GDNF family receptor alpha-2	GFRa-2	O00451	0.52823	0.0012093	0.00454119
CCDC134.15300.66	Coiled-coil domain-containing protein 134	CC134	Q9H6E4	0.52813	0.00058556	0.00275158
PLAAT4.10961.15	Retinoic acid receptor responder protein 3	TIG3	Q9UL19	0.52754	0.00016785	0.0012107
FOXL2.11375.49	Forkhead box protein L2	FOXL2	P58012	0.52643	0.00016785	0.0012107
UST.8364.74	Uronyl 2-sulfotransferase	UST	Q9Y2C2	0.52636	0.012079	0.0272477
GABARAPL1.12661.44	Gamma-aminobutyric acid receptor-associated protein-like 1	GBRL1	Q9H0R8	0.52628	0.0014324	0.00518995
KLRC3.11571.75	NKG2-E type II integral membrane protein:Isoform E, Extracellular domain	NKG2E:ECD	Q07444	0.52601	0.00048138	0.00241487
SOD2.5008.51	Superoxide dismutase [Mn], mitochondrial	Mn SOD	P04179	0.526	0.017181	0.0361838
ISCU.7201.5	Iron-sulfur cluster assembly enzyme ISCU, mitochondrial	ISCU	Q9H1K1	0.52556	0.0010166	0.00404965
OPHN1.12591.27	Oligophrenin-1	Oligophrenin-1	O60890	0.52493	0.004221	0.0118897
FABP5.4985.11	Fatty acid-binding protein, epidermal	FABPE	Q01469	0.52447	0.00026131	0.00155654
ZCCHC18.22833.74	Zinc finger CCHC domain-containing protein 18	ZCC18	P0CG32	0.52444	0.00016785	0.0012107
ERCC1.12585.39	DNA excision repair protein ERCC-1	ERCC1	P07992	0.52351	0.0018236	0.00631995
IL26.16760.2	Interleukin-26	IL-26	Q9NPH9	0.5232	0.0019855	0.00663189
EPOR.2715.25	Erythropoietin receptor	EPO-R	P19235	0.52312	1.9073e-06	0.000252303
CALY.8924.55	Neuron-specific vesicular protein calcyon	CALY	Q9NYX4	0.5231	0.013617	0.0301258
DAPK1.13955.33	Death-associated protein kinase 1	DAPK1	P53355	0.52294	0.00016785	0.0012107
NKIRAS1.21317.25	NF-kappa-B inhibitor-interacting Ras-like protein 1	KBRS1	Q9NYS0	0.5224	0.00026131	0.00155654
CTH.21599.6	Cystathionine gamma-lyase	CGL	P32929	0.52225	0.00048256	0.00241487
THEM4.23298.148	Acyl-coenzyme A thioesterase THEM4	THEM4	Q5T1C6	0.52182	0.0016899	0.00587693
DUSP18.20959.12	Dual specificity protein phosphatase 18	DUS18	Q8NEJ0	0.5218	2.6703e-05	0.000459987
ICOSLG.9303.9	ICOS ligand	B7-H2	O75144	0.52155	0.0027122	0.00850033
PNPO.17804.102	Pyridoxine-5'-phosphate oxidase	PNPO	Q9NVS9	0.52136	4.7684e-05	0.000616813
CASP3.3593.72	Caspase-3	Caspase-3	P42574	0.52097	0.0010166	0.00404965
CSNK1G2.17436.193	Casein kinase I isoform gamma-2	CSNK1G2	P78368	0.52093	0.00020981	0.00137218
VPS29.14318.1	Vacuolar protein sorting-associated protein 29	VPS29	Q9UBQ0	0.52091	0.0010166	0.00404965
DTD1.19194.9	D-tyrosyl-tRNA(Tyr) deacylase 1	Histidyl-tRNA synthetase-related	Q8TEA8	0.52054	0.0023251	0.00753294
CHD1L.25072.11	Chromodomain-helicase-DNA-binding protein 1-like	CHD1L	Q86WJ1	0.51968	0.0031528	0.00950313
ANXA7.18244.1	Annexin A7	ANXA7	P20073	0.51943	0.0019855	0.00663189
TIMELESS.17699.43	Protein timeless homolog	TIMELESS	Q9UNS1	0.51933	0.0023251	0.00753294
UNC45A.11712.207	Protein unc-45 homolog A	UN45A	Q9H3U1	0.51925	1.3351e-05	0.000357267
MALT1.25300.39	Mucosa-associated lymphoid tissue lymphoma translocation protein 1	MALT1	Q9UDY8	0.51916	4.7684e-05	0.000616813
HSF1.11616.9	Heat shock factor protein 1	HSF1	Q00613	0.51902	0.0019855	0.00663189
SPART.11161.5	Spartin	SPG20	Q8N0X7	0.51894	0.00070763	0.00312615
STX17.21649.12	Syntaxin-17	STX17	P56962	0.51861	0.00013351	0.00105055
NCBP1.24441.7	Nuclear cap-binding protein subunit 1	NCBP1	Q09161	0.51841	0.0012093	0.00454119
RDH10.19613.16	Retinol dehydrogenase 10	RDH10	Q8IZV5	0.5178	2.6703e-05	0.000459987
PSMB4.18340.2	Proteasome subunit beta type-4	Proteasome beta chain	P28070	0.5178	0.00048256	0.00241487
SULT1A3.13944.3	Sulfotransferase 1A3	SULT 1A3	P0DMM9	0.51734	0.00032234	0.0017993
JUND.19602.36	Transcription factor jun-D	jun-D	P17535	0.51728	0.013617	0.0301258
C11orf49.23767.1	UPF0705 protein C11orf49	CK049	Q9H6J7	0.51721	0.0019855	0.00663189
IL6ST.2620.4	Interleukin-6 receptor subunit beta	gp130, soluble	P40189	0.51687	0.0094357	0.0224857
FOXJ2.14204.55	Forkhead box protein J2	FOXJ2	Q9P0K8	0.51635	0.0010166	0.00404965
HMG20A.12712.9	High mobility group protein 20A	HM20A	Q9NP66	0.51634	0.00070763	0.00312615
TMPRSS5.8002.27	Transmembrane protease serine 5	Spinesin	Q9H3S3	0.51605	1.9073e-05	0.000417878
LACTB2.22381.1	Endoribonuclease LACTB2	LACB2	Q53H82	0.51581	0.0016899	0.00587693
PGLS.17799.9	6-phosphogluconolactonase	6PGL	O95336	0.51559	0.0012093	0.00454119
RWDD1.21323.2	RWD domain-containing protein 1	RWDD1	Q9H446	0.51486	0.00085068	0.00356919
NAA20.22506.25	N-acetyltransferase 5	NAT5	P61599	0.51456	0.0002188	0.00142964
MED10.23264.42	Mediator of RNA polymerase II transcription subunit 10	MED10	Q9BTT4	0.51447	0.0010166	0.00404965
HSPA1A.4124.24	Heat shock 70 kDa protein 1A	HSP 70	P0DMV8	0.51426	0.0031528	0.00950313
NOTUM.8252.2	Palmitoleoyl-protein carboxylesterase NOTUM	NOTUM	Q6P988	0.51348	0.0048599	0.0132785
HNRNPLL.23657.102	Heterogeneous nuclear ribonucleoprotein L-like	HNRLL	Q8WVV9	0.51335	1.3351e-05	0.000357267
SNUPN.17765.3	Snurportin-1	SPN1	O95149	0.5132	0.0072956	0.0183069
MAD2L2.23404.16	Mitotic spindle assembly checkpoint protein MAD2B	MD2L2	Q9UI95	0.51296	0.00026131	0.00155654
RRAS2.12361.102	Ras-related protein R-Ras2	RRAS2	P62070	0.51287	5.722e-06	0.000328827
CAPSL.13688.2	Calcyphosin-like protein	CAPSL	Q8WWF8	0.51215	4.7684e-05	0.000616813
ERP29.13728.19	Endoplasmic reticulum resident protein 29	ERP29	P30040	0.51172	0.017181	0.0361838
NME1.5909.51	Nucleoside diphosphate kinase A	Nucleoside diphosphate kinase A	P15531	0.51163	0.00058556	0.00275158
ERC1.24983.119	ELKS/RAB6-interacting/CAST family member 1	RB6I2	Q8IUD2	0.51162	0.00016785	0.0012107
RNGTT.20135.85	mRNA-capping enzyme	MCE1	O60942	0.51145	0.0010166	0.00404965
OGG1.20103.176	N-glycosylase/DNA lyase	N-glycosylase/DNA lyase	O15527	0.51091	0.0014324	0.00518995
PPFIA1.13975.56	Liprin-alpha-1	LIPA1	Q13136	0.51057	0.010689	0.0247492
STAMBPL1.12401.3	AMSH-like protease	STALP	Q96FJ0	0.50959	0.00013351	0.00105055
CA1.4969.2	Carbonic anhydrase 1	Carbonic anhydrase I	P00915	0.50932	0.021484	0.0435456
SARG.24950.21	Specifically androgen-regulated gene protein	SARG	Q9BW04	0.50923	9.5367e-06	0.000332646
ROBO1.5740.17	Roundabout homolog 1	ROBO1	Q9Y6N7	0.50795	0.0094357	0.0224857
ANXA7.14203.3	Annexin A7	ANXA7	P20073	0.50778	0.0012093	0.00454119
KLK15.6491.59	Kallikrein-15	kallikrein 15	Q9H2R5	0.50755	1.9073e-06	0.000252303
PSME2.17694.32	Proteasome activator complex subunit 2	PSME2	Q9UL46	0.50746	0.00048256	0.00241487
UBE2N.UBE2V1.21747.8	UBE2N (Ubc13)/Uev1a Complex	UBE2N/UB2V1 Complex	P61088|Q13404	0.50741	0.0016899	0.00587693
ADGRF1.11243.90	Adhesion G-protein coupled receptor F1	GPR110	Q5T601	0.50725	0.00020981	0.00137218
RPS7.3864.5	40S ribosomal protein S7	RS7	P62081	0.50703	0.0019855	0.00663189
GAGE2D.22968.9	G antigen 2D	GGE2D	Q9UEU5	0.50699	0.0063896	0.0164757
RCSD1.23620.16	CapZ-interacting protein	CPZIP	Q6JBY9	0.50687	0.023951	0.0475695
MVD.18422.41	Diphosphomevalonate decarboxylase	ERG19	P53602	0.50682	0.0083084	0.0203743
GAPDH.3848.14	Glyceraldehyde-3-phosphate dehydrogenase	GAPDH, liver	P04406	0.5068	0.0072956	0.0183069
RPL38.22553.4	60S ribosomal protein L38	RL38	P63173	0.50667	1.9073e-05	0.000417878
LRATD1.20426.34	Protein FAM84A	FA84A	Q96KN4	0.50633	0.00058556	0.00275158
DAPK3.24261.202	Death-associated protein kinase 3	DAPK3	O43293	0.50626	0.0016899	0.00587693
SEPHS1.14083.25	Selenide, water dikinase 1	SPS1	P49903	0.50579	0.0031528	0.00950313
METTL3.24956.1	N6-adenosine-methyltransferase 70 kDa subunit	MTA70	Q86U44	0.50573	0.00026131	0.00155654
NPLOC4.12993.21	Nuclear protein localization protein 4 homolog	NPL4	Q8TAT6	0.50561	0.00085068	0.00356919
CRKL.9877.28	Crk-like protein	CRKL	P46109	0.50551	0.00070763	0.00312615
PRCP.5722.78	Lysosomal Pro-X carboxypeptidase	Prolylcarboxypeptidase	P42785	0.50504	0.0023251	0.00753294
IFNG.2989.17	Interferon gamma	IFN-g	P01579	0.50461	0.00085068	0.00356919
CACYBP.12432.23	Calcyclin-binding protein	CYBP	Q9HB71	0.50438	0.0055809	0.0148492
TPMT.11218.84	Thiopurine S-methyltransferase	TPMT	P51580	0.50432	0.00016785	0.0012107
CNTN4.3298.52	Contactin-4	Contactin-4	Q8IWV2	0.50423	0.0031528	0.00950313
GSTP1.4911.49	Glutathione S-transferase P	Glutathione S-transferase Pi	P09211	0.50422	0.00085068	0.00356919
ATP5MF.11539.4	ATP synthase subunit f, mitochondrial	ATPK	P56134	0.50417	0.00085068	0.00356919
PTPRU.8337.65	Receptor-type tyrosine-protein phosphatase U	PTPRU	Q92729	0.50416	0.0063896	0.0164757
AP2B1.24938.7	AP-2 complex subunit beta-1	AP2B1	P63010	0.5037	0.019234	0.039685
LYN.3453.87	Tyrosine-protein kinase Lyn	LYN	P07948	0.50353	0.0083084	0.0203743
ATG4B.13629.25	Cysteine protease ATG4B	ATG4B	Q9Y4P1	0.50343	8.2016e-05	0.000788771
SOX6.24929.26	Transcription factor SOX-6	SOX6	P35712	0.50335	9.5367e-06	0.000332646
CA8.11390.24	Carbonic anhydrase-related protein	Carbonic Anhydrase VIII	P35219	0.50318	9.5367e-06	0.000332646
PI15.5745.64	Peptidase inhibitor 15	PI15	O43692	0.50307	0.00013351	0.00105055
CNTN3.20586.18	Contactin-3	CNTN3	Q9P232	0.50238	0.015312	0.0329605
PARP1.10534.40	Poly [ADP-ribose] polymerase 1:BRCA1 C-terminal:BRCA1 C-terminus domian	PARP:BRCT domain	P09874	0.50222	0.00013351	0.00105055
LRRC59.19163.26	Leucine-rich repeat-containing protein 59	LRC59	Q96AG4	0.50182	0.013617	0.0301258
TMEM132B.8890.9	Transmembrane protein 132B	T132B	Q14DG7	0.5017	0.0094357	0.0224857
CTNNB1.9842.2	Catenin beta-1	b-Catenin	P35222	0.50169	0.0016899	0.00587693
COTL1.4905.63	Coactosin-like protein	Coactosin-like protein	Q14019	0.50161	0.019234	0.039685
PRRT2.23929.159	Proline-rich transmembrane protein 2	PRRT2	Q7Z6L0	0.50153	0.015312	0.0329605
DFFA.21249.115	DNA fragmentation factor subunit alpha	DFFA	O00273	0.50147	0.00026131	0.00155654
ERGIC1.23372.112	Endoplasmic reticulum-Golgi intermediate compartment protein 1	ERGI1	Q969X5	0.50014	0.012079	0.0272477
HNRNPM.12783.29	Heterogeneous nuclear ribonucleoprotein M	HNRPM	P52272	0.49992	0.0031528	0.00950313
BDNF.14047.78	Brain-derived neurotrophic factor	BDNF	P23560	0.4999	0.0063896	0.0164757
PRPF19.25054.15	Pre-mRNA-processing factor 19	PRP19	Q9UMS4	0.49944	0.0063896	0.0164757
AARSD1.21535.5	Alanyl-tRNA editing protein Aarsd1	AASD1	Q9BTE6	0.49923	3.8147e-06	0.000297165
LGMN.7840.64	Legumain	LGMN	Q99538	0.49901	0.017181	0.0361838
HMGCL.24211.25	Hydroxymethylglutaryl-CoA lyase, mitochondrial	HMGCL	P35914	0.49896	0.0094357	0.0224857
UCMA.10977.55	Unique cartilage matrix-associated protein	UCMA	Q8WVF2	0.49893	0.00016785	0.0012107
USP46.21761.213	Ubiquitin carboxyl-terminal hydrolase 46	UBP46	P62068	0.49891	3.624e-05	0.000545233
PPBP.16765.52	Platelet basic protein	PBP	P02775	0.49889	0.021484	0.0435456
ZW10.25262.6	Centromere/kinetochore protein zw10 homolog	ZW10	O43264	0.49881	2.6703e-05	0.000459987
SEC14L4.25497.35	SEC14-like protein 4	S14L4	Q9UDX3	0.49869	0.00039482	0.00207192
CDH4.20589.5	Cadherin-4	CADH4	P55283	0.49819	1.9073e-05	0.000417878
HIP1R.24960.48	Huntingtin-interacting protein 1-related protein	HIP1R	O75146	0.49734	1.3351e-05	0.000357267
DMC1.23341.16	Meiotic recombination protein DMC1/LIM15 homolog	DMC1	Q14565	0.49706	0.00085068	0.00356919
CREBBP.13614.6	CREB-binding protein	CREB-binding protein	Q92793	0.49701	1.9073e-05	0.000417878
EPHA6.22587.37	Ephrin type-A receptor 6	EPHA6	Q9UF33	0.49695	0.015312	0.0329605
PPP4R3A.10866.60	Serine/threonine-protein phosphatase 4 regulatory subunit 3A	P4R3A	Q6IN85	0.4969	0.019234	0.039685
BAMBI.8811.24	BMP and activin membrane-bound inhibitor homolog:Extracellular domain	BAMBI:ECD	Q13145	0.49686	0.0036545	0.0106226
ARFIP1.13488.3	Arfaptin-1	ARFP1	P53367	0.49663	0.0014324	0.00518995
SAE1.UBA2.21923.24	SAE1/SAE2	SAE1/ SAE2	Q9UBE0|Q9UBT2	0.49662	3.624e-05	0.000545233
HNRNPK.19333.4	Heterogeneous nuclear ribonucleoprotein K	hnRNP K	P61978	0.4962	0.004221	0.0118897
UBE2F.18213.30	NEDD8-conjugating enzyme UBE2F	UBE2F	Q969M7	0.496	1.3351e-05	0.000357267
TRA2B.12373.73	Transformer-2 protein homolog beta	TRA2B	P62995	0.49515	0.010689	0.0247492
RDX.18373.13	Radixin	Radixin	P35241	0.49509	0.00070763	0.00312615
CASK.16754.40	Peripheral plasma membrane protein CASK	CSKP	O14936	0.49506	0.0083084	0.0203743
NMT1.5196.7	Glycylpeptide N-tetradecanoyltransferase 1	NMT1	P30419	0.49482	0.00020981	0.00137218
NEU1.15426.5	Sialidase-1	NEUR1	Q99519	0.49474	0.010689	0.0247492
CNTFR.14101.2	Ciliary neurotrophic factor receptor subunit alpha	CNTFR alpha	P26992	0.49472	0.0083084	0.0203743
XRCC6.2835.1	X-ray repair cross-complementing protein 6	Ku70	P12956	0.49461	0.0063896	0.0164757
FGF6.4130.71	Fibroblast growth factor 6	FGF-6	P10767	0.4943	0.00016785	0.0012107
ARHGAP5.14748.31	Rho GTPase-activating protein 5	RHG05	Q13017	0.49424	0.0083084	0.0203743
DNAJB12.8006.12	DnaJ homolog subfamily B member 12	DJB12	Q9NXW2	0.4937	0.015312	0.0329605
EED.21116.13	Polycomb protein EED	EED	O75530	0.49339	0.00039482	0.00207192
ACHE.10980.11	Acetylcholinesterase	ACES	P22303	0.49301	0.00016785	0.0012107
UBE2N.3905.62	Ubiquitin-conjugating enzyme E2 N	UBE2N	P61088	0.49298	0.0012093	0.00454119
RPS3A.5484.63	40S ribosomal protein S3a	RS3A	P61247	0.49271	0.00085068	0.00356919
SLC9A3R1.24694.158	Ezrin-radixin-moesin-binding phosphoprotein 50	NHERF	O14745	0.49271	0.0063896	0.0164757
DDHD2.25499.37	Phospholipase DDHD2	DDHD2	O94830	0.49252	5.722e-06	0.000328827
EMC2.20435.41	ER membrane protein complex subunit 2	EMC2	Q15006	0.49184	1.9073e-06	0.000252303
ARID3A.3875.62	AT-rich interactive domain-containing protein 3A	ARI3A	Q99856	0.4918	4.7684e-05	0.000616813
POGLUT3.8296.117	KDEL motif-containing protein 2	KDEL2	Q7Z4H8	0.49125	0.0063896	0.0164757
LAMTOR2.15329.167	Ragulator complex protein LAMTOR2	MAPIP	Q9Y2Q5	0.49105	0.0031528	0.00950313
EPHA3.3432.21	Ephrin type-A receptor 3	EPHA3	P29320	0.49096	0.00032234	0.0017993
TTC9B.9386.42	Tetratricopeptide repeat protein 9B	TTC9B	Q8N6N2	0.49028	0.0010166	0.00404965
ZNRF3.10390.21	E3 ubiquitin-protein ligase ZNRF3	ZNRF3	Q9ULT6	0.48997	0.0063896	0.0164757
GGPS1.17786.5	Geranylgeranyl pyrophosphate synthase	GGPPS	O95749	0.48995	0.00020981	0.00137218
WIF1.2848.2	Wnt inhibitory factor 1	WIF-1	Q9Y5W5	0.48989	0.00070763	0.00312615
SEPTIN5.19742.3	Septin-5	Septin-5	Q99719	0.48977	9.5367e-06	0.000332646
PRKACA.3466.8	cAMP-dependent protein kinase catalytic subunit alpha	PRKACA	P17612	0.48919	0.0036545	0.0106226
ARRB1.12643.4	Beta-arrestin-1	ARRB1	P49407	0.48865	0.0055809	0.0148492
SLITRK5.4568.17	SLIT and NTRK-like protein 5	SLIK5	O94991	0.48834	0.010689	0.0247492
PLEKHA4.10939.16	Pleckstrin homology domain-containing family A member 4	PKHA4	Q9H4M7	0.48826	1.9073e-06	0.000252303
THG1L.18215.5	Probable tRNA(His) guanylyltransferase	THG1	Q9NWX6	0.4877	0.00032234	0.0017993
KDM1A.22429.13	Lysine-specific histone demethylase 1A	KDM1A	O60341	0.4877	0.0012093	0.00454119
ATP5F1B.4965.27	ATP synthase subunit beta, mitochondrial	ATP synthase beta chain	P06576	0.48753	0.0027122	0.00850033
NKD2.22514.12	Protein naked cuticle homolog 2	NKD2	Q969F2	0.48673	9.5367e-06	0.000332646
NDUFA2.20458.22	NADH dehydrogenase [ubiquinone] 1 alpha subcomplex subunit 2	NDUA2	O43678	0.48672	0.019234	0.039685
CNTN6.20561.15	Contactin-6	CNTN6	Q9UQ52	0.48669	0.0048599	0.0132785
NUB1.21996.28	NEDD8 ultimate buster 1	NUB1	Q9Y5A7	0.48661	0.0014324	0.00518995
ARF4.18408.26	ADP-ribosylation factor 4	ARF4	P18085	0.48553	0.0048599	0.0132785
LIN7B.4238.4	Protein lin-7 homolog B	LIN7B	Q9HAP6	0.48531	8.2016e-05	0.000788771
PPP2R5D.22068.5	Serine/threonine-protein phosphatase 2A 56 kDa regulatory subunit delta isoform	2A5D	Q14738	0.48528	0.0023251	0.00753294
EBAG9.19802.22	Receptor-binding cancer antigen expressed on SiSo cells	RCAS1	O00559	0.48507	0.00026131	0.00155654
TRIM9.22817.126	E3 ubiquitin-protein ligase TRIM9	TRIM9	Q9C026	0.48488	0.00013351	0.00105055
CDK5RAP3.21238.40	CDK5 regulatory subunit-associated protein 3	CK5P3	Q96JB5	0.48435	0.00026131	0.00155654
UBE3A.11226.16	Ubiquitin-protein ligase E3A	UBE3A	Q05086	0.48334	0.0048599	0.0132785
RHOA.9855.10	Transforming protein RhoA	Rho A	P61586	0.48323	0.0026511	0.00850033
CMC4.21133.33	Cx9C motif-containing protein 4	CMC4	P56277	0.48295	0.00026131	0.00155654
HDHD3.19482.11	Haloacid dehalogenase-like hydrolase domain-containing protein 3	HDHD3	Q9BSH5	0.4827	0.00020981	0.00137218
DNAJC12.21114.18	DnaJ homolog subfamily C member 12	DJC12	Q9UKB3	0.48269	0.0014324	0.00518995
CCDC107.23390.6	Coiled-coil domain-containing protein 107	CC107	Q8WV48	0.48254	5.722e-06	0.000328827
PF4.2697.7	Platelet factor 4	PF-4	P02776	0.48233	0.012079	0.0272477
MRAP2.10889.2	Melanocortin-2 receptor accessory protein 2	MRAP2	Q96G30	0.48204	0.00026131	0.00155654
ANXA5.14158.17	Annexin A5	Annexin V	P08758	0.48167	0.0036545	0.0106226
LGALS1.8046.9	Galectin-1	Galectin-1	P09382	0.48139	0.0010166	0.00404965
RAB22A.12408.333	Ras-related protein Rab-22A	RB22A	Q9UL26	0.48137	1.9073e-05	0.000417878
CTNNA1.24426.191	Catenin alpha-1	CTNA1	P35221	0.48104	0.0016899	0.00587693
TJP1.12001.7	Tight junction protein ZO-1	ZO1	Q07157	0.48064	6.2943e-05	0.000697146
PMVK.12450.42	Phosphomevalonate kinase	PMVK	Q15126	0.48057	0.00020981	0.00137218
TPT1.3872.2	Translationally-controlled tumor protein	TCTP	P13693	0.48032	0.00058556	0.00275158
NT5DC1.25438.288	5'-nucleotidase domain-containing protein 1	NT5D1	Q5TFE4	0.48005	1.9073e-06	0.000252303
DNAJB1.3852.19	DnaJ homolog subfamily B member 1	HSP 40	P25685	0.47995	0.0014324	0.00518995
ENPP5.6556.5	Ectonucleotide pyrophosphatase/phosphodiesterase family member 5	ENPP5	Q9UJA9	0.47934	0.0072956	0.0183069
FAM171B.8786.6	Protein FAM171B:Extracellular domain	F171B:ECD	Q6P995	0.47909	0.0048599	0.0132785
PSIP1.17176.13	PC4 and SFRS1-interacting protein	PSIP1	O75475	0.47882	0.0055809	0.0148492
FREM1.20568.3	FRAS1-related extracellular matrix protein 1	FREM1	Q5H8C1	0.47876	0.0031528	0.00950313
ARNT.21951.32	Aryl hydrocarbon receptor nuclear translocator	ARNT	P27540	0.47872	3.624e-05	0.000545233
STOML2.6555.58	Stomatin-like protein 2, mitochondrial	Stomatin-like protein 2	Q9UJZ1	0.47829	0.00013351	0.00105055
KRT18.5354.11	Keratin, type I cytoskeletal 18	Keratin 18	P05783	0.47755	2.6703e-05	0.000459987
DEAF1.6369.82	Deformed epidermal autoregulatory factor 1 homolog	DEAF1	O75398	0.47753	0.00032234	0.0017993
NRXN1.5110.84	Neurexin-1-beta	NRX1B	P58400	0.47753	0.010689	0.0247492
LMO4.23284.5	LIM domain only transcription factor protein 4	LMO4	P61968	0.47751	0.0014324	0.00518995
SNX1.6955.68	Sorting nexin-1	SNX1	Q13596	0.4775	0.0031528	0.00950313
TK2.19114.8	Thymidine kinase 2, mitochondrial	KITM	O00142	0.47714	9.5367e-06	0.000332646
USP19.21730.56	Ubiquitin carboxyl-terminal hydrolase 19	UBP19	O94966	0.47705	6.2943e-05	0.000697146
AGO3.15323.112	Protein argonaute-3	AGO3	Q9H9G7	0.47704	0.0063896	0.0164757
DHRS9.17467.1	Dehydrogenase/reductase SDR family member 9	DHRS9	Q9BPW9	0.4769	0.0010166	0.00404965
UNC5A.7975.97	Netrin receptor UNC5A	UNC5A	Q6ZN44	0.47643	0.013617	0.0301258
NXF1.12453.161	Nuclear RNA export factor 1	NXF1	Q9UBU9	0.47635	0.0014324	0.00518995
PDGFD.17140.57	Platelet-derived growth factor D	PDGFD	Q9GZP0	0.47631	0.0012093	0.00454119
PCBP1.11458.30	Poly(rC)-binding protein 1	PCBP1	Q15365	0.47602	0.0031528	0.00950313
GGT2.6334.9	Inactive gamma-glutamyltranspeptidase 2	GGT2	P36268	0.47589	0.0001049	0.000939277
SH3BP5.23662.10	SH3 domain-binding protein 5	3BP5	O60239	0.47589	0.00070763	0.00312615
UBL7.23366.15	Ubiquitin-like protein 7	UBL7	Q96S82	0.47511	0.0019855	0.00663189
SAP30.12888.18	Histone deacetylase complex subunit SAP30	SAP30	O75446	0.47468	0.00013351	0.00105055
SRM.21647.9	Spermidine synthase	SPEE	P19623	0.47461	0.00013351	0.00105055
MSC.23322.2	Musculin	MUSC	O60682	0.47422	0.00016785	0.0012107
SMAD2.10364.6	Mothers against decapentaplegic homolog 2	SMAD2	Q15796	0.47409	0.0012093	0.00454119
MARK3.9747.48	MAP/microtubule affinity-regulating kinase 3	MARK3	P27448	0.47406	0.00020981	0.00137218
GIPC2.20921.1	PDZ domain-containing protein GIPC2	GIPC2	Q8TF65	0.47394	0.00058556	0.00275158
IGSF11.10700.10	Immunoglobulin superfamily member 11:Cytoplasmic domain	IGS11:CD	Q5DX21	0.47346	0.0023251	0.00753294
SRY.25957.5	Sex-determining region Y protein	SRY	Q05066	0.47342	0.0048599	0.0132785
MTHFD2.18321.38	Bifunctional methylenetetrahydrofolate dehydrogenase/cyclohydrolase, mitochondrial	MTDC	P13995	0.4733	0.0094357	0.0224857
VIP.3522.57	Vasoactive Intestinal Peptide	Vasoactive Intestinal Peptide	P01282	0.4723	1.9073e-06	0.000252303
MIEF1.23668.281	Mitochondrial dynamics protein MID51	MID51	Q9NQG6	0.47144	2.6703e-05	0.000459987
RTP4.18315.38	Receptor-transporting protein 4	RTP4	Q96DX8	0.4714	9.5367e-06	0.000332646
ST3GAL2.6281.51	CMP-N-acetylneuraminate-beta-galactosamide-alpha-2,3-sialyltransferase 2	SIA4B	Q16842	0.47102	0.0048599	0.0132785
JAM3.2998.53	Junctional adhesion molecule C	JAM-C	Q9BX67	0.471	0.00020981	0.00137218
ROBO2.22578.17	Roundabout homolog 2	ROBO2	Q9HCK4	0.4709	0.00070763	0.00312615
PDE4A.18918.86	cAMP-specific 3',5'-cyclic phosphodiesterase 4A	PDE4A	P27815	0.47089	0.00048256	0.00241487
LIN7C.12986.12	Protein lin-7 homolog C	LIN7C	Q9NUP9	0.47061	8.2016e-05	0.000788771
PDE6D.13491.40	Retinal rod rhodopsin-sensitive cGMP 3',5'-cyclic phosphodiesterase subunit delta	PDE6D	O43924	0.47056	2.6703e-05	0.000459987
IL13.14085.28	Interleukin-13	IL-13	P35225	0.47018	0.0048599	0.0132785
IFNL1.4396.54	Interferon lambda-1	IFN-lambda 1	Q8IU54	0.46999	1.3351e-05	0.000357267
GPR37.21495.134	Prosaposin receptor GPR37	GPR37	O15354	0.46829	0.015312	0.0329605
NLGN1.23000.22	Neuroligin-1	NLGN1	Q8N2Q7	0.46782	0.0016899	0.00587693
SAP18.12830.4	Histone deacetylase complex subunit SAP18	SAP18	O00422	0.46673	0.00048256	0.00241487
TOX3.12717.65	TOX high mobility group box family member 3	TOX3	O15405	0.46653	9.5367e-06	0.000332646
HDGFL3.18899.82	Hepatoma-derived growth factor-related protein 3	HDGR3	Q9Y3E1	0.46569	0.023951	0.0475695
PDLIM5.23703.8	PDZ and LIM domain protein 5	PDLI5	Q96HC4	0.46526	0.0072956	0.0183069
CPQ.9394.19	Carboxypeptidase Q	Aminopeptidase	Q9Y646	0.46525	0.0027122	0.00850033
LDLRAP1.18183.3	Low density lipoprotein receptor adapter protein 1	ARH	Q5SW96	0.46518	0.0001049	0.000939277
HAPLN4.6455.52	Hyaluronan and proteoglycan link protein 4	HPLN4	Q86UW8	0.46505	2.6703e-05	0.000459987
CDKL2.21786.25	Cyclin-dependent kinase-like 2	CDKL2	Q92772	0.46479	0.00020981	0.00137218
MCEE.9388.18	Methylmalonyl-CoA epimerase, mitochondrial	MCEE	Q96PE7	0.46461	0.010689	0.0247492
CSRP2.12968.2	Cysteine and glycine-rich protein 2	CSRP2	Q16527	0.46422	0.00026131	0.00155654
SH3BGRL2.19113.66	SH3 domain-binding glutamic acid-rich-like protein 2	SH3L2	Q9UJC5	0.46419	0.0016899	0.00587693
UFD1.17411.55	Ubiquitin recognition factor in ER-associated degradation protein 1	UFD1	Q92890	0.46419	0.004221	0.0118897
CBX7.13027.20	Chromobox protein homolog 7	CBX7	O95931	0.46391	0.00020981	0.00137218
DCTD.17756.69	Deoxycytidylate deaminase	DCTD	P32321	0.46367	0.0036545	0.0106226
UBC.6172.7	PolyUbiquitin K63-linked	PolyUbiquitin K63	P0CG48	0.46354	6.2943e-05	0.000697146
PKM.4240.31	Pyruvate kinase PKM	M2-PK	P14618	0.46317	0.00070763	0.00312615
RIC8A.25245.22	Synembryn-A	RIC8A	Q9NPQ8	0.46314	0.0027122	0.00850033
NPDC1.10424.31	Neural proliferation differentiation and control protein 1	NPDC1	Q9NQX5	0.46279	0.0071841	0.0183069
FOLH1.5478.50	Glutamate carboxypeptidase 2	PSMA	Q04609	0.46178	1.9073e-05	0.000417878
IRF1.10351.51	Interferon regulatory factor 1	IRF1	P10914	0.46172	5.722e-06	0.000328827
PARVA.13434.172	Alpha-parvin	PARVA	Q9NVD7	0.46143	0.0048599	0.0132785
RGS21.19819.7	Regulator of G-protein signaling 21	RGS21	Q2M5E4	0.46135	2.6703e-05	0.000459987
HSPA8.5903.91	Heat shock cognate 71 kDa protein	HSP70 protein 8	P11142	0.46132	0.0019855	0.00663189
YBX2.6372.7	Y-box-binding protein 2	YBOX2	Q9Y2T7	0.46108	0.0063896	0.0164757
DLAT.20185.44	Dihydrolipoyllysine-residue acetyltransferase component of pyruvate dehydrogenase complex, mitochondrial	ODP2	P10515	0.46074	0.0001049	0.000939277
PCDH10.9018.38	Protocadherin-10:Extracellular domain	PCD10:ECD	Q9P2E7	0.4605	0.0048599	0.0132785
SYNCRIP.4224.7	Heterogeneous nuclear ribonucleoprotein Q	HNRPQ	O60506	0.46046	0.0023251	0.00753294
STAT3.10346.5	Signal transducer and activator of transcription 3	STAT3	P40763	0.46036	0.004221	0.0118897
ARL6IP5.13503.19	PRA1 family protein 3	PRAF3	O75915	0.4603	0.00070763	0.00312615
SDHB.22773.69	Succinate dehydrogenase [ubiquinone] iron-sulfur subunit, mitochondrial	SDHB	P21912	0.46028	9.5367e-06	0.000332646
PARP1.8893.29	Poly [ADP-ribose] polymerase 1:region 1	PARP:region 1	P09874	0.45951	0.00020981	0.00137218
RAP1GDS1.14106.46	Rap1 GTPase-GDP dissociation stimulator 1	GDP/GTP exchange protein	P52306	0.45882	9.5367e-06	0.000332646
UFC1.3405.6	Ubiquitin-fold modifier-conjugating enzyme 1	UFC1	Q9Y3C8	0.45864	0.00020981	0.00137218
TPP2.25050.82	Tripeptidyl-peptidase 2	TPP2	P29144	0.45859	0.0027122	0.00850033
HNRNPR.13504.147	Heterogeneous nuclear ribonucleoprotein R	HNRPR	O43390	0.45814	0.0036545	0.0106226
CSNK2A1.3427.63	Casein kinase II subunit alpha	CSK21	P68400	0.45781	1.9073e-05	0.000417878
N4BP2L2.22504.3	NEDD4-binding protein 2-like 2	N42L2	Q92802	0.45781	1.9073e-05	0.000417878
ISG15.14148.2	Ubiquitin-like protein ISG15	UCRP	P05161	0.45774	0.00058556	0.00275158
LSAMP.2999.6	Limbic system-associated membrane protein	LSAMP	Q13449	0.45756	0.012079	0.0272477
ZNF526.14619.8	Zinc finger protein 526	ZN526	Q8TF50	0.45752	0.012079	0.0272477
PIPOX.23652.15	Peroxisomal sarcosine oxidase	SOX	Q9P0Z9	0.4572	6.2943e-05	0.000697146
RPL11.21286.29	60S ribosomal protein L11	RL11	P62913	0.45719	0.0055809	0.0148492
PHF11.22528.1	PHD finger protein 11	PHF11	Q9UIL8	0.45693	0.00048256	0.00241487
PIK3CA.PIK3R1.3390.72	PIK3CA/PIK3R1	PIK3CA/PIK3R1	P42336|P27986	0.45689	0.0083084	0.0203743
PPCS.17843.30	Phosphopantothenate--cysteine ligase	PPCS	Q9HAB8	0.45631	0.00026131	0.00155654
NonCleavable.4666.236	No protein	No Protein		0.45607	6.2943e-05	0.000697146
NUDT10.20957.57	Diphosphoinositol polyphosphate phosphohydrolase 3-alpha	NUD10	Q8NFP7	0.45601	5.722e-06	0.000328827
AKR1C1.12618.50	Aldo-keto reductase family 1 member C1	Aldo-keto reductase 1C1	Q04828	0.45581	3.624e-05	0.000545233
C11orf68.8307.47	UPF0696 protein C11orf68	CK068	Q9H3H3	0.45556	0.0031528	0.00950313
HNRNPAB.8894.80	Heterogeneous nuclear ribonucleoprotein A/B	hnRNP A/B	Q99729	0.4553	0.00085068	0.00356919
DSCAML1.18886.28	Down syndrome cell adhesion molecule-like protein 1	DSCL1	Q8TD84	0.45513	0.0014324	0.00518995
HDAC4.25275.30	Histone deacetylase 4	HDAC4	P56524	0.4549	0.007596	0.0190402
PGD.4187.49	6-phosphogluconate dehydrogenase, decarboxylating	6-Phosphogluconate dehydrogenase	P52209	0.45475	0.0014324	0.00518995
NMES1.6406.3	Normal mucosa of esophagus-specific gene 1 protein	NMES1	Q9C002	0.4543	0.00039482	0.00207192
PGPEP1.20432.6	Pyroglutamyl-peptidase 1	PGPI	Q9NXJ5	0.45421	0.00020981	0.00137218
DNM2.11572.4	Dynamin-2	DYN2	P50570	0.45383	0.00085068	0.00356919
NLGN1.15620.4	Neuroligin-1	NLGN1	Q8N2Q7	0.45373	0.00070763	0.00312615
NMRK1.16853.5	Nicotinamide riboside kinase 1	NRK1	Q9NWW6	0.45345	1.9073e-06	0.000252303
SRC.5488.74	Proto-oncogene tyrosine-protein kinase Src isoform 2	SRCN1	P12931	0.45333	0.0019855	0.00663189
UBAC1.25480.21	Ubiquitin-associated domain-containing protein 1	UBAC1	Q9BSL1	0.45318	0.00016785	0.0012107
SNX5.18327.6	Sorting nexin-5	SNX5	Q9Y5X3	0.45285	0.00013351	0.00105055
MAP1LC3B2.20965.18	Microtubule-associated proteins 1A/1B light chain 3 beta 2	MP3B2	A6NCE7	0.45241	0.0012093	0.00454119
CREG1.9357.4	Protein CREG1	CREG1	O75629	0.4521	0.00058556	0.00275158
EIF2S1.19259.176	Eukaryotic translation initiation factor 2 subunit 1	IF2A	P05198	0.45189	0.010689	0.0247492
PRKG1.13067.5	cGMP-dependent protein kinase 1, beta isozyme	KGP1B	Q13976	0.45167	4.7684e-05	0.000616813
SGSH.21766.50	N-sulphoglucosamine sulphohydrolase	SPHM	P51688	0.45159	0.0016899	0.00587693
RPRD1A.13515.8	Regulation of nuclear pre-mRNA domain-containing protein 1A	RPR1A	Q96P16	0.451	8.2016e-05	0.000788771
ANK2.7624.19	Ankyrin-2	ANK2	Q01484	0.45056	6.2943e-05	0.000697146
EIF4G1.25287.7	Eukaryotic translation initiation factor 4 gamma 1	IF4G1	Q04637	0.44988	0.0016899	0.00587693
TATDN1.20376.64	Putative deoxyribonuclease TATDN1	TATD1	Q6P1N9	0.44962	6.2943e-05	0.000697146
USP12.WDR48.21751.6	USP12/WDR48 Complex	USP12/WDR48 Complex	O75317|Q8TAF3	0.44946	2.6703e-05	0.000459987
AKT3.3392.68	Protein kinase B gamma	PKB gamma	Q9Y243	0.44829	0.0010166	0.00404965
ETV4.22134.1	ETS translocation variant 4	ETV4	P43268	0.44826	9.5367e-06	0.000332646
CTNNBIP1.21600.10	Beta-catenin-interacting protein 1	CNBP1	Q9NSA3	0.44777	0.00048256	0.00241487
ASPSCR1.25085.37	Tether containing UBX domain for GLUT4	ASPC1	Q9BZE9	0.44748	0.0023251	0.00753294
TXNL1.21475.137	Thioredoxin-like protein 1	TXNL1	O43396	0.44744	2.6703e-05	0.000459987
RCAN1.13465.5	Calcipressin-1	CCP1	P53805	0.44707	0.0014324	0.00518995
UNG.22821.50	Uracil-DNA glycosylase	UNG	P13051	0.44681	8.2016e-05	0.000788771
RAB3IL1.21375.34	Guanine nucleotide exchange factor for Rab-3A	R3GEF	Q8TBN0	0.44677	8.2016e-05	0.000788771
UCHL1.5019.16	Ubiquitin carboxyl-terminal hydrolase isozyme L1	PGP9.5	P09936	0.4467	9.5367e-06	0.000332646
HBE1.7136.107	Hemoglobin subunit epsilon	Hemoglobin epsilon chain	P02100	0.44643	0.00016785	0.0012107
CSNK2A2.CSNK2B.5226.36	Casein kinase II 2-alpha':2-beta heterotetramer	CK2-A2:B	P19784|P67870	0.44622	0.0012093	0.00454119
CA10.13666.222	Carbonic anhydrase-related protein 10	Carbonic Anhydrase X	Q9NS85	0.44619	0.0014324	0.00518995
RILP.24244.81	Rab-interacting lysosomal protein	RILP	Q96NA2	0.44602	0.00048256	0.00241487
VCP.25033.194	Transitional endoplasmic reticulum ATPase	TER ATPase	P55072	0.44597	0.0083084	0.0203743
AGO1.15312.14	Protein argonaute-1	AGO1	Q9UL18	0.44592	0.0048599	0.0132785
NAA10.17854.33	N-alpha-acetyltransferase 10	NAA10	P41227	0.44564	0.00026131	0.00155654
NTMT1.12454.105	N-terminal Xaa-Pro-Lys N-methyltransferase 1	NTM1A	Q9BV86	0.4448	3.8147e-06	0.000297165
BRAF.15669.7	Serine/threonine-protein kinase B-raf	BRAF1	P15056	0.44458	0.0023251	0.00753294
ERBB3.2617.56	Receptor tyrosine-protein kinase erbB-3	ERBB3	P21860	0.4445	0.0012093	0.00454119
LRATD2.21141.9	Protein FAM84B	FA84B	Q96KN1	0.44432	0.0023251	0.00753294
NUDT9.9482.110	ADP-ribose pyrophosphatase, mitochondrial	NUDT9	Q9BW91	0.44429	0.00058556	0.00275158
MAGOH.21008.113	Protein mago nashi homolog	MGN	P61326	0.44423	0.0027122	0.00850033
DPH7.25235.2	Diphthine methyltransferase	DPH7	Q9BTV6	0.44414	4.7684e-05	0.000616813
SPINT2.2843.13	Kunitz-type protease inhibitor 2	SPINT2	O43291	0.44411	0.00020981	0.00137218
SMAP1.11649.3	Stromal membrane-associated protein 1	SMAP1	Q8IYB5	0.44406	0.004221	0.0118897
ACBD4.24686.19	Acyl-CoA-binding domain-containing protein 4	ACBD4	Q8NC06	0.44395	0.00085068	0.00356919
EOLA1.24905.22	Protein CXorf40A	CX04A	Q8TE69	0.44347	0.0001049	0.000939277
BAG1.17195.43	BAG family molecular chaperone regulator 1	BAG-1	Q99933	0.4434	0.00013351	0.00105055
SUMO3.14623.26	Small ubiquitin-related modifier 3	SUMO3	P55854	0.4434	0.00070763	0.00312615
SPIN3.24722.13	Spindlin-3	SPIN3	Q5JUX0	0.44303	5.722e-06	0.000328827
DDX19A.18813.15	ATP-dependent RNA helicase DDX19A	DD19A	Q9NUU7	0.44294	0.00032234	0.0017993
ACADSB.17403.14	Short/branched chain specific acyl-CoA dehydrogenase, mitochondrial	acyl-Coenzyme A dehydrogenase	P45954	0.4428	0.00026131	0.00155654
PTPN4.14254.27	Tyrosine-protein phosphatase non-receptor type 4	PTN4	P29074	0.4426	0.0014324	0.00518995
PRKAA2.PRKAB2.PRKAG1.5245.40	AMP Kinase (alpha2beta2gamma1)	AMPK a2b2g1	P54646|O43741|P54619	0.44252	0.0001049	0.000939277
TDGF1.5810.25	Teratocarcinoma-derived growth factor 1	Cripto	P13385	0.44193	0.013617	0.0301258
UBE2G1.17158.17	Ubiquitin-conjugating enzyme E2 G1	UB2G1	P62253	0.44183	0.012079	0.0272477
ACY1.3343.1	Aminoacylase-1	Aminoacylase-1	Q03154	0.44178	0.0031528	0.00950313
FAM160B1.25081.6	Protein FAM160B1	F16B1	Q5W0V3	0.44126	0.00026131	0.00155654
AGAP2.14291.53	Arf-GAP with GTPase, ANK repeat and PH domain-containing protein 2	AGAP2	Q99490	0.44123	0.0016899	0.00587693
TMEM106B.8687.26	Transmembrane protein 106B	T106B	Q9NUM4	0.44118	5.722e-06	0.000328827
ZC4H2.21117.18	Zinc finger C4H2 domain-containing protein	ZC4H2	Q9NQZ6	0.44116	1.9073e-06	0.000252303
SCLY.21537.33	Selenocysteine lyase	SCLY	Q96I15	0.44057	0.00039482	0.00207192
CCN1.6264.9	Protein CYR61	CYR61	O00622	0.44041	0.0036545	0.0106226
RELN.21713.11	Reelin	RELN	P78509	0.43953	0.00085068	0.00356919
DDX6.12869.68	Probable ATP-dependent RNA helicase DDX6	DDX6	P26196	0.43943	0.015312	0.0329605
YWHAB.12414.31	14-3-3 protein beta/alpha	14-3-3 protein beta/alpha	P31946	0.43942	0.0010166	0.00404965
TMOD1.12595.11	Tropomodulin-1	TMOD1	P28289	0.43916	0.0027122	0.00850033
LAP3.13959.7	Cytosol aminopeptidase	LAP	P28838	0.43914	0.0014324	0.00518995
C1QL3.21707.15	Complement C1q-like protein 3	C1QL3	Q5VWW1	0.43908	0.0023251	0.00753294
FYN.3813.3	Tyrosine-protein kinase Fyn	FYN	P06241	0.43856	0.0001049	0.000939277
NonCleavable.4666.230	No protein	No Protein		0.43846	0.00013351	0.00105055
BOLA3.5980.55	BolA-like protein 3	BOLA3	Q53S33	0.43803	0.00070763	0.00312615
SEMA3G.5628.21	Semaphorin-3G	SEM3G	Q9NS98	0.43774	0.0031528	0.00950313
ZNF593.23618.23	Zinc finger protein 593	ZN593	O00488	0.43767	4.7684e-05	0.000616813
GLO1.9883.29	Lactoylglutathione lyase	Glyoxalase I	Q04760	0.43727	0.0072956	0.0183069
MITD1.23266.62	MIT domain-containing protein 1	MITD1	Q8WV92	0.43713	0.00032234	0.0017993
SRRT.24970.117	Serrate RNA effector molecule homolog	SRRT	Q9BXP5	0.43695	0.0014324	0.00518995
GPD1.13697.51	Glycerol-3-phosphate dehydrogenase [NAD(+)], cytoplasmic	GPDA	P21695	0.43654	0.012079	0.0272477
ITGB1BP2.21985.61	Integrin beta-1-binding protein 2	ITBP2	Q9UKP3	0.43607	0.0071841	0.0183069
CADM3.3630.27	Cell adhesion molecule 3	Nectin-like protein 1	Q8N126	0.43597	0.0036545	0.0106226
GPD1L.12420.10	Glycerol-3-phosphate dehydrogenase 1-like protein	GPD1L	Q8N335	0.43564	3.624e-05	0.000545233
ZCCHC17.21811.20	Nucleolar protein of 40 kDa	NO40	Q9NP64	0.43535	0.00020981	0.00137218
VTA1.4209.60	Vacuolar protein sorting-associated protein VTA1 homolog	DRG-1	Q9NP79	0.43517	0.0027122	0.00850033
RAD1.12670.15	Cell cycle checkpoint protein RAD1	RAD1	O60671	0.43516	0.0036545	0.0106226
HSPBP1.21111.49	Hsp70-binding protein 1	HPBP1	Q9NZL4	0.43515	4.7684e-05	0.000616813
EPN1.24255.38	Epsin-1	EPN1	Q9Y6I3	0.43447	0.0014324	0.00518995
PMP2.15422.12	Myelin P2 protein	MYP2	P02689	0.43439	0.013617	0.0301258
TBL2.11227.31	Transducin beta-like protein 2	TBL2	Q9Y4P3	0.43433	0.0012093	0.00454119
PAWR.9565.6	PRKC apoptosis WT1 regulator protein	PAWR	Q96IZ0	0.43425	0.00055321	0.00275075
ATP6V1C1.23663.28	Vacuolar ATP synthase subunit C 1	VATC1	P21283	0.43404	0.0023251	0.00753294
CADM2.16907.3	Cell adhesion molecule 2	Nectin-like protein 3	Q8N3J6	0.43381	0.0031528	0.00950313
MPP5.24982.33	MAGUK p55 subfamily member 5	MPP5	Q8N3R9	0.43372	0.00020981	0.00137218
ACADL.17857.6	Long-chain specific acyl-CoA dehydrogenase, mitochondrial	ACADL	P28330	0.43364	0.00039482	0.00207192
SRP19.18257.64	Signal recognition particle 19 kDa protein	SRP19	P09132	0.43359	0.0048599	0.0132785
SBDS.3866.7	Ribosome maturation protein SBDS	SBDS	Q9Y3A5	0.43357	4.7684e-05	0.000616813
GAGE2A.18268.5	G antigen 2A	GAG2A	Q6NT46	0.43353	0.00020981	0.00137218
GABARAPL2.12494.99	Gamma-aminobutyric acid receptor-associated protein-like 2	GBRL2	P60520	0.43303	0.00016785	0.0012107
TIMP4.6462.12	Metalloproteinase inhibitor 4	TIMP-4	Q99727	0.43283	0.0055809	0.0148492
TIFA.21113.3	TRAF-interacting protein with FHA domain-containing protein A	TIFA	Q96CG3	0.43266	6.2943e-05	0.000697146
SPOCK1.11487.4	Testican-1	Testican-1	Q08629	0.43265	0.0072956	0.0183069
HSPD1.2682.68	60 kDa heat shock protein, mitochondrial	HSP 60	P10809	0.43231	0.0038093	0.0110451
ASF1B.20057.177	Histone chaperone ASF1B	ASF1B	Q9NVP2	0.43205	0.0010166	0.00404965
MAGED1.21392.15	Melanoma-associated antigen D1	MAGD1	Q9Y5V3	0.43178	0.00032234	0.0017993
PPIE.5238.26	Peptidyl-prolyl cis-trans isomerase E	PPIE	Q9UNP9	0.43175	2.6703e-05	0.000459987
GNAQ.23567.37	Guanine nucleotide-binding protein G(q) subunit alpha	GNAQ	P50148	0.43172	0.00026131	0.00155654
PIP4K2A.12697.30	Phosphatidylinositol 5-phosphate 4-kinase type-2 alpha	PI42A	P48426	0.43162	0.0012093	0.00454119
GCLM.18214.2	Glutamate--cysteine ligase regulatory subunit	GSH0	P48507	0.43067	0.004221	0.0118897
LRRC4.21690.31	Leucine-rich repeat-containing protein 4	LRRC4	Q9HBW1	0.43066	0.0014324	0.00518995
NACA.3854.24	Nascent polypeptide-associated complex subunit alpha	NACA	Q13765	0.43064	0.00070763	0.00312615
NTM.10907.116	Neurotrimin	NTRI	Q9P121	0.43055	0.0083084	0.0203743
KLHL2.23649.6	Kelch-like protein 2	KLHL2	O95198	0.43037	6.2943e-05	0.000697146
SEMA6D.20530.2	Semaphorin-6D	SEM6D	Q8NFY4	0.43018	0.0055809	0.0148492
TRIL.6527.1	TLR4 interactor with leucine rich repeats:Extracellular domain	TRIL:ECD	Q7L0X0	0.43012	0.00085068	0.00356919
PTPN13.12664.19	Tyrosine-protein phosphatase non-receptor type 13	PTN13	Q12923	0.42991	0.00085068	0.00356919
AMIGO1.20120.101	Amphoterin-induced protein 1:Extracellular domain	AMGO1:ECD	Q86WK6	0.42951	8.2016e-05	0.000788771
RTKN.23664.17	Rhotekin	RTKN	Q9BST9	0.42942	6.2943e-05	0.000697146
THY1.20564.53	Thy-1 membrane glycoprotein	THY1	P04216	0.42915	0.0072956	0.0183069
EPHA5.3806.55	Ephrin type-A receptor 5	EphA5	P54756	0.42874	0.0048599	0.0132785
TARS1.18186.15	Threonine--tRNA ligase, cytoplasmic	SYTC	P26639	0.42729	0.00058556	0.00275158
TENM4.11365.17	Teneurin-4	TEN4	Q6N022	0.42714	1.9073e-06	0.000252303
TCEAL7.20928.39	Transcription elongation factor A protein-like 7	TCAL7	Q9BRU2	0.42714	0.00048256	0.00241487
CYCS.2942.50	Cytochrome c	Cytochrome c	P99999	0.42676	0.0036545	0.0106226
NXPH2.9511.61	Neurexophilin-2	NXPH2	O95156	0.42658	0.00016785	0.0012107
LRSAM1.24411.144	E3 ubiquitin-protein ligase LRSAM1	LRSM1	Q6UWE0	0.42658	0.0048599	0.0132785
MRPL55.11135.5	39S ribosomal protein L55, mitochondrial	RM55	Q7Z7F7	0.42648	3.624e-05	0.000545233
PDE5A.16805.5	cGMP-specific 3',5'-cyclic phosphodiesterase	PDE5A	O76074	0.42641	1.9073e-05	0.000417878
KIAA1549L.11145.72	UPF0606 protein KIAA1549L	K154L	Q6ZVL6	0.42641	0.0010166	0.00404965
MARVELD2.23611.16	MARVEL domain-containing protein 2	MALD2	Q8N4S9	0.42617	8.2016e-05	0.000788771
SCP2.25049.8	Nonspecific lipid-transfer protein:isoform SCPx	NLTP:isoform SCPx	P22307	0.42575	0.0036545	0.0106226
FADD.16593.3	FAS-associated death domain protein	FADD	Q13158	0.42524	0.00039482	0.00207192
SNRNP25.20982.29	U11/U12 small nuclear ribonucleoprotein 25 kDa protein	SNR25	Q9BV90	0.42493	4.7684e-05	0.000616813
STAT1.12351.25	Signal transducer and activator of transcription 1-alpha/beta	STAT1	P42224	0.42471	0.0063896	0.0164757
ITPKA.13473.55	Inositol-trisphosphate 3-kinase A	IP3KA	P23677	0.42469	9.5367e-06	0.000332646
CFDP1.24706.73	Craniofacial development protein 1	CFDP1	Q9UEE9	0.42458	0.0036545	0.0106226
CMTM4.23269.40	CKLF-like MARVEL transmembrane domain-containing protein 4	CKLF4	Q8IZR5	0.42455	9.5367e-06	0.000332646
REEP2.23305.38	Receptor expression-enhancing protein 2	REEP2	Q9BRK0	0.42424	0.0055809	0.0148492
DKK3.10746.24	Dickkopf-related protein 3	DKK3	Q9UBP4	0.42402	0.021484	0.0435456
LIFR.5837.49	Leukemia inhibitory factor receptor	LIF sR	P42702	0.42361	1.3351e-05	0.000357267
TMEM9.9249.17	Transmembrane protein 9:Extracellular domain	TMEM9:ECD	Q9P0T7	0.42343	0.0012093	0.00454119
MAPK8.3825.18	Mitogen-activated protein kinase 8	MK08	P45983	0.42334	1.3351e-05	0.000357267
KPNB1.3887.90	Importin subunit beta-1	IMB1	Q14974	0.4232	0.0014324	0.00518995
SMC3.14324.52	Structural maintenance of chromosomes protein 3	CSPG6	Q9UQE7	0.42294	0.004221	0.0118897
GSTZ1.16872.248	Maleylacetoacetate isomerase	MAAI	O43708	0.4228	1.9073e-05	0.000417878
VPS53.25103.45	Vacuolar protein sorting-associated protein 53 homolog	VPS53	Q5VIR6	0.4228	0.00032234	0.0017993
BLOC1S1.23246.67	Biogenesis of lysosome-related organelles complex 1 subunit 1	BL1S1	P78537	0.42268	0.00020981	0.00137218
LRP4.19558.10	Low-density lipoprotein receptor-related protein 4	LRP4	O75096	0.42265	4.7684e-05	0.000616813
POLR2M.23398.1	DNA-directed RNA polymerase II subunit GRINL1A	GRL1A	P0CAP2	0.42249	0.0012093	0.00454119
AIP.3839.60	AH receptor-interacting protein	AIP	O00170	0.4223	0.00048256	0.00241487
NAXE.16621.77	NAD(P)H-hydrate epimerase	AIBP	Q8NCW5	0.42221	0.00026131	0.00155654
PANK3.12658.72	Pantothenate kinase 3	PANK3	Q9H999	0.42193	2.6703e-05	0.000459987
GATM.18188.12	Glycine amidinotransferase, mitochondrial	GATM	P50440	0.42165	0.0055809	0.0148492
MAP2K1.2864.2	Dual specificity mitogen-activated protein kinase kinase 1	MEK1	Q02750	0.42141	0.0023251	0.00753294
ADGRB2.22588.35	Adhesion G protein-coupled receptor B2	AGRB2	O60241	0.42122	0.0048599	0.0132785
PDE4C.20221.26	cAMP-specific 3',5'-cyclic phosphodiesterase 4C	PDE4C	Q08493	0.42098	0.0031528	0.00950313
GID8.20373.141	Glucose-induced degradation protein 8 homolog	GID8	Q9NWU2	0.42091	6.2943e-05	0.000697146
DNAJC16.10454.99	DnaJ homolog subfamily C member 16	DJC16	Q9Y2G8	0.42057	2.6703e-05	0.000459987
FGFR3.13669.6	Fibroblast growth factor receptor 3:Extracellular domain	FGFR-3:ECD	P22607	0.42029	0.0094357	0.0224857
COASY.21207.1	Bifunctional coenzyme A synthase	COASY	Q13057	0.41977	0.00032234	0.0017993
AP2A2.13621.31	AP-2 complex subunit alpha-2	AP2A2	O94973	0.41974	0.0016899	0.00587693
COL9A3.20175.17	Collagen alpha-3(IX) chain	CO9A3	Q14050	0.41953	0.023951	0.0475695
ICAM5.5124.62	Intercellular adhesion molecule 5	sICAM-5	Q9UMF0	0.41952	8.2016e-05	0.000788771
TAGLN3.17775.8	Transgelin-3	TAGL3	Q9UI15	0.41872	0.004221	0.0118897
CRK.4976.57	Adapter molecule crk	CRK	P46108	0.4185	0.0001049	0.000939277
B3GAT1.21770.18	Galactosylgalactosylxylosylprotein 3-beta-glucuronosyltransferase 1	B3GA1	Q9P2W7	0.41839	0.0012093	0.00454119
ATP6V1C2.22824.53	V-type proton ATPase subunit C 2	VATC2	Q8NEY4	0.41833	0.0014324	0.00518995
RAB3D.19379.154	Ras-related protein Rab-3D	RAB3D	O95716	0.41831	8.2016e-05	0.000788771
CHAC2.21156.5	Putative glutathione-specific gamma-glutamylcyclotransferase 2	CHAC2	Q8WUX2	0.41824	0.00026131	0.00155654
CTSO.9264.11	Cathepsin O	CATO	P43234	0.41819	0.0023251	0.00753294
UBLCP1.19124.9	Ubiquitin-like domain-containing CTD phosphatase 1	UBCP1	Q8WVY7	0.41786	0.00070763	0.00312615
OGFR.24934.96	Opioid growth factor receptor	OGFR	Q9NZT2	0.41781	0.012079	0.0272477
COX19.23575.58	Cytochrome c oxidase assembly protein COX19	COX19	Q49B96	0.41688	0.00051613	0.00257002
MLEC.6285.71	Malectin	K0152	Q14165	0.41683	0.00016785	0.0012107
RAB32.17778.19	Ras-related protein Rab-32	RAB32	Q13637	0.41683	0.00058556	0.00275158
ALDH1A1.11265.8	Retinal dehydrogenase 1	Retinal dehydrogenase 1	P00352	0.41675	0.00058556	0.00275158
DDX1.25092.32	ATP-dependent RNA helicase DDX1	DDX1	Q92499	0.41662	0.00048256	0.00241487
SMAD3.10363.13	Mothers against decapentaplegic homolog 3	SMAD3	P84022	0.41655	0.0010166	0.00404965
HSPA6.20213.82	Heat shock 70 kDa protein 6	HSP76	P17066	0.41627	0.00085068	0.00356919
FUBP3.24952.28	Far upstream element-binding protein 3	FUBP3	Q96I24	0.41616	0.00020981	0.00137218
DBT.23673.9	Lipoamide acyltransferase component of branched-chain alpha-keto acid dehydrogenase complex, mitochondrial	ODB2	P11182	0.41593	0.0001049	0.000939277
NPTN.7194.36	Neuroplastin	NPTN	Q9Y639	0.41577	0.0016899	0.00587693
NLGN3.17427.26	Neuroligin-3	NLGN3	Q9NZ94	0.41537	8.2016e-05	0.000788771
ISG15.14151.4	Ubiquitin-like protein ISG15	UCRP	P05161	0.41508	0.00058556	0.00275158
DHH.4389.2	Desert hedgehog protein N-product	DHH	O43323	0.41484	3.624e-05	0.000545233
NRCAM.5109.24	Neuronal cell adhesion molecule	Nr-CAM	Q92823	0.41473	0.0055809	0.0148492
N6AMT1.11096.57	HemK methyltransferase family member 2	HEMK2	Q9Y5N5	0.41465	9.5367e-06	0.000332646
PCBD1.11313.100	Pterin-4-alpha-carbinolamine dehydratase	PHS	P61457	0.41448	0.00026131	0.00155654
DERL1.13393.46	Derlin-1	DERL1	Q9BUN8	0.41403	0.0014324	0.00518995
SCP2.24293.39	Nonspecific lipid-transfer protein:isoform 6	NLTP:isoform 6	P22307	0.41328	0.0036545	0.0106226
SPOCK3.9906.21	Testican-3	TICN3	Q9BQ16	0.41309	0.00058556	0.00275158
TUFT1.5690.49	Tuftelin	TUFT1	Q9NNX1	0.41282	8.2016e-05	0.000788771
SLIT1.15634.139	Slit homolog 1 protein	SLIT1	O75093	0.41278	4.7684e-05	0.000616813
PLEKHA1.12459.13	Pleckstrin homology domain-containing family A member 1	PKHA1	Q9HB21	0.41277	1.9073e-06	0.000252303
DNAJC1.24917.95	DnaJ homolog subfamily C member 1	DNJC1	Q96KC8	0.41266	3.624e-05	0.000545233
G6PD.19297.4	Glucose-6-phosphate 1-dehydrogenase	G6PD	P11413	0.41264	0.0016899	0.00587693
NEIL1.21802.53	Endonuclease 8-like 1	NEIL1	Q96FI4	0.4123	4.7684e-05	0.000616813
RRM2B.8925.25	Ribonucleoside-diphosphate reductase subunit M2 B	RIR2B	Q7LG56	0.41176	0.0027122	0.00850033
OXSM.18271.43	3-oxoacyl-[acyl-carrier-protein] synthase, mitochondrial	OXSM	Q9NWU1	0.41158	0.00039482	0.00207192
NELFA.24222.10	Negative elongation factor A	NELFA	Q9H3P2	0.41121	6.2943e-05	0.000697146
WWP1.11307.33	NEDD4-like E3 ubiquitin-protein ligase WWP1	WWP1	Q9H0M0	0.4111	0.0027122	0.00850033
PPIA.3844.2	Peptidyl-prolyl cis-trans isomerase A	Cyclophilin A	P62937	0.41026	0.013617	0.0301258
PARK7.19523.215	Protein DJ-1	PARK7	Q99497	0.41016	6.2943e-05	0.000697146
FGF16.4393.3	Fibroblast growth factor 16	FGF-16	O43320	0.41011	8.2016e-05	0.000788771
AKR1B1.16606.85	Aldose reductase	Aldose reductase	P15121	0.40997	0.0027122	0.00850033
ARSK.8269.327	Arylsulfatase K	ARSK	Q6UWY0	0.40992	0.00016785	0.0012107
NPY.20590.13	Neuropeptide Y	NPY	P01303	0.40973	0.00016785	0.0012107
MAPT.5854.60	Microtubule-associated protein tau	tau	P10636	0.4097	0.0048599	0.0132785
NonCleavable.4666.232	No protein	No Protein		0.4094	0.00013351	0.00105055
AKR1A1.4192.10	Alcohol dehydrogenase [NADP(+)]	AK1A1	P14550	0.40919	6.2943e-05	0.000697146
FAM151B.23518.7	Protein FAM151B	F151B	Q6UXP7	0.40847	1.3351e-05	0.000357267
CMBL.19115.13	Carboxymethylenebutenolidase homolog	CMBL	Q96DG6	0.40838	1.9073e-06	0.000252303
PLEKHA3.23392.41	Pleckstrin homology domain-containing family A member 3	PKHA3	Q9HB20	0.40831	0.00026131	0.00155654
PPA2.18307.71	Inorganic pyrophosphatase 2, mitochondrial	PPase 2	Q9H2U2	0.40796	0.00085068	0.00356919
PWWP3A.22385.2	PWWP domain-containing protein MUM1	MUM1	Q2TAK8	0.4073	4.7684e-05	0.000616813
LMAN2L.8013.9	VIP36-like protein	LMA2L	Q9H0V9	0.40705	0.00039482	0.00207192
SORCS3.15637.38	VPS10 domain-containing receptor SorCS3	SORC3	Q9UPU3	0.40673	0.00039482	0.00207192
TOLLIP.13963.7	Toll-interacting protein	tollip	Q9H0E2	0.40671	0.00085068	0.00356919
INPP4A.25064.34	Type I inositol-3,4-bisphosphate 4-phosphatase	INP4A	Q96PE3	0.40664	0.012079	0.0272477
METTL2B.23558.33	Methyltransferase-like protein 2B	MET2B	Q6P1Q9	0.40661	0.0023251	0.00753294
OTUD7B.21742.43	OTU domain-containing protein 7B	OTU7B	Q6GQQ9	0.40636	0.0094357	0.0224857
NONO.24910.18	Non-POU domain-containing octamer-binding protein	NonO protein	Q15233	0.40572	0.0063896	0.0164757
ST6GAL2.21737.20	Beta-galactoside alpha-2,6-sialyltransferase 2	SIAT2	Q96JF0	0.40541	0.0019855	0.00663189
PDRG1.12593.33	p53 and DNA damage-regulated protein 1	PDRG1	Q9NUG6	0.4052	0.0016899	0.00587693
ARF1.19239.5	ADP-ribosylation factor 1	ARF1	P84077	0.40442	0.00085068	0.00356919
PHYH.23369.17	Phytanoyl-CoA dioxygenase, peroxisomal	PAHX	O14832	0.4043	0.0016899	0.00587693
SHH.2743.5	Sonic hedgehog protein	Sonic Hedgehog	Q15465	0.40428	0.00070763	0.00312615
RAB13.19282.3	Ras-related protein Rab-13	RAB13	P51153	0.40426	8.2016e-05	0.000788771
UBXN4.9997.12	UBX domain-containing protein 4:Cytoplasmic domain 1	UBXN4:CD 1	Q92575	0.40404	0.00032234	0.0017993
IDI1.17712.7	Isopentenyl-diphosphate Delta-isomerase 1	IDI1	Q13907	0.40378	0.00026131	0.00155654
CES3.25292.4	Carboxylesterase 3	EST3	Q6UWW8	0.40369	0.00016785	0.0012107
MAP1LC3B.11608.5	Microtubule-associated proteins 1A/1B light chain 3B	MLP3B	Q9GZQ8	0.40351	0.0010166	0.00404965
PIN4.12718.43	Peptidyl-prolyl cis-trans isomerase NIMA-interacting 4	PIN4	Q9Y237	0.40336	0.00085068	0.00356919
IMPDH2.5250.53	Inosine-5'-monophosphate dehydrogenase 2	IMDH2	P12268	0.4031	0.00058556	0.00275158
HSD17B4.23643.22	Peroxisomal multifunctional enzyme type 2	DHB4	P51659	0.40299	0.00048138	0.00241487
PPM1L.7187.3	Protein phosphatase 1L	PPM1L	Q5SGD2	0.40284	0.00031617	0.0017993
SYT6.21539.139	Synaptotagmin-6	SYT6	Q5T7P8	0.40263	0.00039482	0.00207192
CLIC3.24693.5	Chloride intracellular channel protein 3	CLIC3	O95833	0.40231	0.0094357	0.0224857
CAMKK1.18860.2	Calcium/calmodulin-dependent protein kinase kinase 1	CaMKK alpha	Q8N5S9	0.40224	6.2943e-05	0.000697146
HIBCH.12396.19	3-hydroxyisobutyryl-CoA hydrolase, mitochondrial	HIBCH	Q6NVY1	0.40129	0.019234	0.039685
AFAP1L2.24445.38	Actin filament-associated protein 1-like 2	AF1L2	Q8N4X5	0.40052	0.0030984	0.00950313
DCXR.17758.79	L-xylulose reductase	DCXR	Q7Z4W1	0.3997	0.00070763	0.00312615
SUMF2.6069.71	Sulfatase-modifying factor 2	SUMF2	Q8NBJ7	0.39953	0.0010166	0.00404965
PDE11A.5252.33	Dual 3',5'-cyclic-AMP and -GMP phosphodiesterase 11A	PDE11	Q9HCR9	0.3994	0.00039482	0.00207192
DENND10.23535.3	Protein FAM45A	FA45A	Q8TCE6	0.39924	0.0012093	0.00454119
ADI1.12457.10	1,2-dihydroxy-3-keto-5-methylthiopentene dioxygenase	MTND	Q9BV57	0.3992	0.0012093	0.00454119
NSMCE1.20453.9	Non-structural maintenance of chromosomes element 1 homolog	NSE1	Q8WV22	0.39898	2.6703e-05	0.000459987
PRDX6.5018.68	Peroxiredoxin-6	Peroxiredoxin-6	P30041	0.39827	0.0031528	0.00950313
NonHuman.8471.53	Allophycocyanin_CYACA	Allophycocyanin_CYACA	Q9TLS8|Q9TLS7	0.39812	0.0063896	0.0164757
ARHGAP1.9815.5	Rho GTPase-activating protein 1:Cellular retinaldehyde-TRIO domain	RHG01:CRAL-TRIO	Q07960	0.39785	0.0012093	0.00454119
OXSR1.20116.30	Serine/threonine-protein kinase OSR1	OXSR1	O95747	0.39784	0.0016899	0.00587693
UBE2D3.19280.29	Ubiquitin-conjugating enzyme E2 D3	UB2D3	P61077	0.39741	3.624e-05	0.000545233
NonCleavable.4666.225	No protein	No Protein		0.3974	0.00020981	0.00137218
UBA7.21933.7	Ubiquitin-like modifier-activating enzyme 7	UBA7	P41226	0.39729	0.0012093	0.00454119
CRYZL1.9207.60	Quinone oxidoreductase-like protein 1	QORL1	O95825	0.39706	0.00070763	0.00312615
KRT34.22378.2	Keratin 34	Keratin 34	O76011	0.39706	0.0012093	0.00454119
VWC2.15308.108	Brorin	VWC2	Q2TAL6	0.39676	0.0036545	0.0106226
PIP4K2B.23006.19	Phosphatidylinositol 5-phosphate 4-kinase type-2 beta	PI42B	P78356	0.39674	3.624e-05	0.000545233
ANKRD45.23413.38	Ankyrin repeat domain-containing protein 45	ANR45	Q5TZF3	0.39668	0.00070763	0.00312615
PCBD2.6899.37	Pterin-4-alpha-carbinolamine dehydratase 2	PHS2	Q9H0N5	0.3966	0.010689	0.0247492
SNX12.24475.45	Sorting nexin-12	SNX12	Q9UMY4	0.39659	0.00032234	0.0017993
NFASC.7179.69	Neurofascin	NFASC	O94856	0.39654	0.00039482	0.00207192
GSTM5.18212.43	Glutathione S-transferase Mu 5	GSTM5-5	P46439	0.39604	1.9073e-06	0.000252303
LYN.3381.24	Tyrosine-protein kinase Lyn, isoform B	LYNB	P07948	0.39596	0.0055809	0.0148492
TMEFF1.15641.20	Tomoregulin-1	TEFF1	Q8IYR6	0.39562	0.004221	0.0118897
AS3MT.18417.3	Arsenite methyltransferase	AS3MT	Q9HBK9	0.39539	9.5367e-06	0.000332646
KIF23.5228.25	Kinesin-like protein KIF23	KIF23	Q02241	0.3953	0.00026131	0.00155654
EFHD1.19616.100	EF-hand domain-containing protein D1	EFHD1	Q9BUP0	0.39516	0.00026131	0.00155654
DRG1.17849.6	Developmentally-regulated GTP-binding protein 1	DRG1	Q9Y295	0.39511	0.0014324	0.00518995
ENO1.11105.171	Alpha-enolase	Alpha enolase	P06733	0.39478	0.0027122	0.00850033
PICK1.21876.266	PRKCA-binding protein	PICK1	Q9NRD5	0.39451	1.3351e-05	0.000357267
TSN.12477.42	Translin	TSN	Q15631	0.39398	0.00013351	0.00105055
KPNA5.21235.11	Importin subunit alpha-6	IMA6	O15131	0.39362	0.00070763	0.00312615
RNASEH1.8470.213	Ribonuclease H1	RNase H1	O60930	0.3934	1.3351e-05	0.000357267
RRM1.11360.39	Ribonucleoside-diphosphate reductase large subunit	RRM1	P23921	0.39313	0.0031528	0.00950313
HPGDS.12549.33	Hematopoietic prostaglandin D synthase	PTGD2	O60760	0.39262	0.00039482	0.00207192
ACYP1.20370.6	Acylphosphatase-1	ACYP1	P07311	0.39247	2.6703e-05	0.000459987
PRAME.25951.17	Preferentially expressed antigen of melanoma	PRAME	P78395	0.39244	5.722e-06	0.000328827
INHA.25921.3	Inhibin a subunit	Inhibin a subunit	P05111	0.39228	0.00013351	0.00105055
SNX4.3903.49	Sorting nexin-4	Sorting nexin 4	O95219	0.39132	0.00048256	0.00241487
ABR.21958.4	Active breakpoint cluster region-related protein	ABR	Q12979	0.39123	0.0031528	0.00950313
PIP4K2B.18232.42	Phosphatidylinositol 5-phosphate 4-kinase type-2 beta	PI42B	P78356	0.39111	0.00032234	0.0017993
NXPH1.23002.27	Neurexophilin-1	NXPH1	P58417	0.39103	0.00039482	0.00207192
CLEC4G.10781.19	C-type lectin domain family 4 member G	CLC4G	Q6UXB4	0.39049	0.0031528	0.00950313
RAB18.12945.33	Ras-related protein Rab-18	RAB18	Q9NP72	0.39009	9.5367e-06	0.000332646
TCP1.19265.9	T-complex protein 1 subunit alpha	TCPA	P17987	0.38961	0.0063896	0.0164757
ENPP6.15579.26	Ectonucleotide pyrophosphatase/phosphodiesterase family member 6	ENPP6	Q6UWR7	0.38931	0.0014324	0.00518995
CBLN4.5688.65	Cerebellin-4	CBLN4	Q9NTU7	0.38891	0.0014324	0.00518995
RIDA.14636.25	Ribonuclease UK114	Ribonuclease UK114	P52758	0.3887	0.0014324	0.00518995
PSMG3.12729.12	Proteasome assembly chaperone 3	PSMG3	Q9BT73	0.38866	4.7684e-05	0.000616813
BLVRA.11382.5	Biliverdin reductase A	BIEA	P53004	0.3885	0.00039482	0.00207192
WFDC1.9316.67	WAP four-disulfide core domain protein 1	WFDC1	Q9HC57	0.38834	0.010689	0.0247492
ESD.4984.83	S-formylglutathione hydrolase	Esterase D	P10768	0.38795	6.2943e-05	0.000697146
RPE.12646.2	Ribulose-phosphate 3-epimerase	RPE	Q96AT9	0.38789	4.7684e-05	0.000616813
CTBP1.11217.16	C-terminal-binding protein 1	CTBP1	Q13363	0.38779	1.9073e-05	0.000417878
CAMK4.18904.23	Calcium/calmodulin-dependent protein kinase type IV	KCC4	Q16566	0.38719	0.0023251	0.00753294
WSCD2.6274.15	WSC domain-containing protein 2	WSCD2	Q2TBF2	0.38651	0.0023251	0.00753294
ASPA.18187.16	Aspartoacylase	ACY2	P45381	0.3863	0.00032234	0.0017993
PKLR.15607.56	Pyruvate kinase PKLR	KPYR	P30613	0.38619	0.0014324	0.00518995
CADPS2.25099.4	Calcium-dependent secretion activator 2	CAPS2	Q86UW7	0.38615	0.00070763	0.00312615
UBE2E1.14326.4	Ubiquitin-conjugating enzyme E2 E1	UB2E1	P51965	0.3861	0.0016899	0.00587693
UBE2I.2877.3	SUMO-conjugating enzyme UBC9	UBC9	P63279	0.3859	0.00058556	0.00275158
IGLON5.6478.2	IgLON family member 5	IGLO5	A6NGN9	0.38587	0.0031528	0.00950313
PUS7.23656.9	Pseudouridylate synthase 7 homolog	PUS7	Q96PZ0	0.38582	2.6703e-05	0.000459987
IKBKB.24940.3	Inhibitor of nuclear factor kappa B kinase beta subunit	IKK-beta	O14920	0.38572	3.8147e-06	0.000297165
HOPX.19196.73	Homeodomain-only protein	HOP	Q9BPY8	0.38559	1.9073e-05	0.000417878
PSMD11.13572.43	26S proteasome non-ATPase regulatory subunit 11	PSD11	O00231	0.38537	0.00070763	0.00312615
ARL6IP1.24699.20	ADP-ribosylation factor-like protein 6-interacting protein 1	AR6P1	Q15041	0.38522	0.00032234	0.0017993
SMNDC1.17805.35	Survival of motor neuron-related-splicing factor 30	SPF30	O75940	0.38474	1.9073e-06	0.000252303
CRYGS.19311.15	Beta-crystallin S	CRBS	P22914	0.38462	0.00026131	0.00155654
DIMT1.12694.28	Probable dimethyladenosine transferase	DIM1	Q9UNQ2	0.38462	0.004221	0.0118897
DBI.16919.1	Acyl-CoA-binding protein	ACBP	P07108	0.38451	0.004221	0.0118897
TPRKB.12417.46	EKC/KEOPS complex subunit TPRKB	TPRKB	Q9Y3C4	0.38424	9.5367e-06	0.000332646
KARS1.19249.18	Lysine--tRNA ligase	SYK	Q15046	0.38416	0.0012093	0.00454119
GRK2.3347.9	beta-adrenergic receptor kinase 1	BARK1	P25098	0.38383	0.0048599	0.0132785
CLIC4.12491.23	Chloride intracellular channel protein 4	CLIC4	Q9Y696	0.38359	0.00020981	0.00137218
EEF1B2.5882.34	Elongation factor 1-beta	EF-1-beta	P24534	0.38357	0.00039482	0.00207192
CBLN1.9313.27	Cerebellin-1	CBLN1	P23435	0.38339	0.0001049	0.000939277
GOLPH3L.23542.8	Golgi phosphoprotein 3-like	GLP3L	Q9H4A5	0.38231	0.0012093	0.00454119
HNRNPA2B1.5351.52	Heterogeneous nuclear ribonucleoproteins A2/B1	hnRNP A2/B1	P22626	0.38229	0.00058556	0.00275158
CCK.6918.183	Cholecystokinin	CCKN	P06307	0.38215	0.0083084	0.0203743
ZFAND1.19173.5	AN1-type zinc finger protein 1	ZFAN1	Q8TCF1	0.38184	0.0036545	0.0106226
CSNK1G1.20130.144	Casein kinase I isoform gamma-1	KC1G1	Q9HCP0	0.38183	0.0023251	0.00753294
EIF4EBP3.18859.7	Eukaryotic translation initiation factor 4E-binding protein 3	4EBP3	O60516	0.38143	1.9073e-06	0.000252303
NRXN3.16323.8	Neurexin-3	NRX3A	Q9Y4C0	0.38136	0.004221	0.0118897
CTSH.8465.52	Cathepsin H	Cathepsin H	P09668	0.37998	0.00032234	0.0017993
YWHAG.8901.40	14-3-3 protein gamma	14-3-3 protein gamma	P61981	0.3798	0.00026131	0.00155654
RAB3B.16847.39	Ras-related protein Rab-3B	RAB3B	P20337	0.37979	9.5367e-06	0.000332646
MPI.25233.2	Mannose-6-phosphate isomerase	MPI	P34949	0.37964	5.722e-06	0.000328827
L3HYPDH.23380.16	Trans-3-hydroxy-L-proline dehydratase	T3HPD	Q96EM0	0.37963	3.624e-05	0.000545233
ICAM5.5124.69	Intercellular adhesion molecule 5	sICAM-5	Q9UMF0	0.37919	0.00013351	0.00105055
HSDL2.23588.9	Hydroxysteroid dehydrogenase-like protein 2	HSDL2	Q6YN16	0.37882	0.0014324	0.00518995
CLYBL.23541.61	Citrate lyase subunit beta-like protein, mitochondrial	CLYBL	Q8N0X4	0.37878	0.017181	0.0361838
SNTB1.9078.207	Beta-1-syntrophin	SNTB1	Q13884	0.37873	0.00026131	0.00155654
PLEKHB1.24695.8	Pleckstrin homology domain-containing family B member 1	PKHB1	Q9UF11	0.3786	0.0063896	0.0164757
PRPSAP2.19150.20	Phosphoribosyl pyrophosphate synthase-associated protein 2	KPRB	O60256	0.37846	0.00039482	0.00207192
HBZ.6919.3	Hemoglobin subunit zeta	HBAZ	P02008	0.3782	0.00016785	0.0012107
QPCTL.8866.53	Glutaminyl-peptide cyclotransferase-like protein	QPCTL	Q9NXS2	0.37799	0.0019855	0.00663189
MAGOHB.16875.13	Protein mago nashi homolog 2	MGN2	Q96A72	0.37785	0.00013351	0.00105055
GLS.24920.6	Glutaminase kidney isoform, mitochondrial	GLSK	O94925	0.37776	2.6703e-05	0.000459987
EFNA2.14124.6	Ephrin-A2	Ephrin-A2	O43921	0.37772	0.00085068	0.00356919
CCPG1.8889.5	Cell cycle progression protein 1	CCPG1	Q9ULG6	0.37757	0.00085068	0.00356919
EEF1A1.25256.23	Elongation factor 1-alpha 1	EF-1-alpha-1	P68104	0.3771	0.0019855	0.00663189
DAZAP1.23401.3	DAZ-associated protein 1	DAZP1	Q96EP5	0.37694	3.624e-05	0.000545233
RPS20.21643.8	40S ribosomal protein S20	RS20	P60866	0.37688	0.0023251	0.00753294
NRXN1.8971.9	Neurexin-1	NRX1A	Q9ULB1	0.37665	0.017181	0.0361838
STARD7.23529.11	StAR-related lipid transfer protein 7, mitochondrial	STAR7	Q9NQZ5	0.3765	1.3351e-05	0.000357267
CAMLG.21140.19	Calcium signal-modulating cyclophilin ligand	CAMLG	P49069	0.3765	4.7684e-05	0.000616813
LGALSL.18236.3	Galectin-related protein	LEGL	Q3ZCW2	0.37645	0.00016785	0.0012107
RWDD4.21188.38	RWD domain-containing protein 4	RWDD4	Q6NW29	0.37634	0.0010166	0.00404965
GRIPAP1.24432.3	GRIP1-associated protein 1	GRAP1	Q4V328	0.3753	0.00058556	0.00275158
DTD2.18280.29	Putative D-tyrosyl-tRNA(Tyr) deacylase 2	DTD2	Q96FN9	0.37514	0.00085068	0.00356919
SNRPG.19276.124	Small nuclear ribonucleoprotein G	RUXG	P62308	0.3749	0.0010166	0.00404965
SDSL.17777.31	Serine dehydratase-like	SDSL	Q96GA7	0.37431	0.00013351	0.00105055
GIPC1.22970.8	PDZ domain-containing protein GIPC1	GIPC1	O14908	0.37429	3.624e-05	0.000545233
SELENOW.18310.26	Selenoprotein W	SELW	P63302	0.37415	0.00039482	0.00207192
EPHA10.5076.53	Ephrin type-A receptor 10	EPHAA	Q5JZY3	0.37369	0.0014324	0.00518995
PCBP3.24470.20	Poly(rC)-binding protein 3	PCBP3	P57721	0.37358	0.00020981	0.00137218
HAGHL.23546.9	Hydroxyacylglutathione hydrolase-like protein	HAGHL	Q6PII5	0.37317	0.00058556	0.00275158
NCOA7.25299.11	Nuclear receptor coactivator 7	NCOA7	Q8NI08	0.37283	0.00032234	0.0017993
IL2RG.2634.2	Cytokine receptor common subunit gamma	IL-2 sRg	P31785	0.37261	0.00013351	0.00105055
PPM1B.22009.1	Protein phosphatase 1B	PPM1B	O75688	0.3726	0.00026131	0.00155654
MANBA.6382.17	Beta-mannosidase	MANBA	O00462	0.37239	0.0014324	0.00518995
ALDH3A1.11480.1	Aldehyde dehydrogenase, dimeric NADP-preferring	Aldehyde dehydrogenase, class 3	P30838	0.37192	0.00013351	0.00105055
POFUT1.5634.39	GDP-fucose protein O-fucosyltransferase 1	OFUT1	Q9H488	0.37172	8.2016e-05	0.000788771
MIF.5356.2	Macrophage migration inhibitory factor	MIF	P14174	0.37162	6.2943e-05	0.000697146
PDHX.18319.7	Pyruvate dehydrogenase protein X component, mitochondrial	ODPX	O00330	0.37161	0.0027122	0.00850033
SORD.15447.45	Sorbitol dehydrogenase	Sorbitol dehydrogenase	Q00796	0.37158	0.00026131	0.00155654
ENO2.10339.48	Gamma-enolase	NSE	P09104	0.37132	4.7684e-05	0.000616813
TFCP2L1.25104.10	Transcription factor CP2-like protein 1	TF2L1	Q9NZI6	0.37117	0.00020981	0.00137218
DDX39B.9742.59	Spliceosome RNA helicase DDX39B	BAT1	Q13838	0.37115	0.004221	0.0118897
AFAP1L1.9889.42	Actin filament-associated protein 1-like 1	AF1L1	Q8TED9	0.37111	3.624e-05	0.000545233
LRRC4C.9369.174	Leucine-rich repeat-containing protein 4C	NGL1	Q9HCJ2	0.37069	0.00026131	0.00155654
SRXN1.14268.4	Sulfiredoxin-1	SRXN1	Q9BYN0	0.37047	4.7684e-05	0.000616813
IGSF8.6984.6	Immunoglobulin superfamily member 8	IGSF8	Q969P0	0.37032	0.0014324	0.00518995
GNPNAT1.13954.9	Glucosamine 6-phosphate N-acetyltransferase	GNA1	Q96EK6	0.36988	0.0019855	0.00663189
NAPG.17773.26	Gamma-soluble NSF attachment protein	SNAG	Q99747	0.36839	0.0012093	0.00454119
SPOCK1.5490.53	Testican-1	Testican-1	Q08629	0.36836	0.00039482	0.00207192
DYNC1LI1.24981.8	Cytoplasmic dynein 1 light intermediate chain 1	DC1L1	Q9Y6G9	0.36829	0.00048256	0.00241487
CSNK2A1.5224.20	Casein kinase II subunit alpha	CSK21	P68400	0.36814	6.2943e-05	0.000697146
RDH12.21345.93	Retinol dehydrogenase 12	RDH12	Q96NR8	0.36767	8.2016e-05	0.000788771
PEA15.18833.76	Astrocytic phosphoprotein PEA-15	PEA15	Q15121	0.36761	0.00026131	0.00155654
SEZ6L2.3867.49	Seizure 6-like protein 2	SE6L2	Q6UXD5	0.36714	0.00013351	0.00105055
PPP1R9B.21991.79	Neurabin-2	NEB2	Q96SB3	0.36696	0.00020981	0.00137218
UBE2E3.20090.63	Ubiquitin-conjugating enzyme E2 E3	UB2E3	Q969T4	0.36696	0.0023251	0.00753294
MAPK9.15604.18	Mitogen-activated protein kinase 9	JNK2	P45984	0.36679	0.00058556	0.00275158
PCSK1.13388.57	Neuroendocrine convertase 1	NEC1	P29120	0.36609	0.0083084	0.0203743
CD200.5112.73	OX-2 membrane glycoprotein	OX2G	P41217	0.366	4.7684e-05	0.000616813
NEGR1.7050.5	Neuronal growth regulator 1	NEGR1	Q7Z3B1	0.36576	0.00058556	0.00275158
MIF.8221.19	Macrophage migration inhibitory factor	MIF	P14174	0.36573	9.5367e-06	0.000332646
L3MBTL2.12708.91	Lethal(3)malignant brain tumor-like protein 2	LMBL2	Q969R5	0.36565	3.8147e-06	0.000297165
EFNA5.2615.60	Ephrin-A5	Ephrin-A5	P52803	0.36547	0.0010166	0.00404965
CCT7.13673.21	T-complex protein 1 subunit eta	TCPH	Q99832	0.36546	0.012079	0.0272477
TPI1.4309.59	Triosephosphate isomerase	Triosephosphate isomerase	P60174	0.36523	0.00026131	0.00155654
FKBP4.17722.5	Peptidyl-prolyl cis-trans isomerase FKBP4	FKBP52 protein	Q02790	0.36521	0.00026131	0.00155654
PPIF.5248.68	Peptidyl-prolyl cis-trans isomerase F, mitochondrial	Cyclophilin F	P30405	0.36507	0.0031528	0.00950313
CRADD.15322.35	Death domain-containing protein CRADD	CRADD	P78560	0.36457	9.5367e-06	0.000332646
MDH2.12649.80	Malate dehydrogenase, mitochondrial	Malate dehydrogenase 2	P40926	0.36434	0.00070763	0.00312615
SCO2.16851.50	Protein SCO2 homolog, mitochondrial	SCO2	O43819	0.36419	2.6703e-05	0.000459987
L1CAM.4246.40	Neural cell adhesion molecule L1	NCAM-L1	P32004	0.36401	0.00085068	0.00356919
TAFA5.5609.92	Protein FAM19A5	F19A5	Q7Z5A7	0.36398	0.00048256	0.00241487
ENSA.17734.13	Alpha-endosulfine	a-endosulfine	O43768	0.3638	3.8147e-06	0.000297165
IRAG1.8255.34	Protein MRVI1	MRVI1	Q9Y6F6	0.36374	0.00048256	0.00241487
PSMD6.23672.10	26S proteasome non-ATPase regulatory subunit 6	PSMD6	Q15008	0.36373	0.00048256	0.00241487
MPG.12438.127	DNA-3-methyladenine glycosylase	3MG	P29372	0.36368	0.0027122	0.00850033
EFNA2.10801.11	Ephrin-A2	Ephrin-A2	O43921	0.36303	0.00070763	0.00312615
FXR1.13076.4	Fragile X mental retardation syndrome-related protein 1	FXR1	P51114	0.36298	0.00020981	0.00137218
DYNLL2.11493.169	Dynein light chain 2, cytoplasmic	DYL2	Q96FJ2	0.36277	0.00070763	0.00312615
CBX3.18868.7	Chromobox protein homolog 3	CBX3	Q13185	0.36274	0.00032234	0.0017993
PPA1.5021.13	Inorganic pyrophosphatase	PPase	Q15181	0.36213	0.0012093	0.00454119
MRTO4.21310.37	mRNA turnover protein 4 homolog	MRT4	Q9UKD2	0.36119	0.00070763	0.00312615
STK24.12617.2	Serine/threonine-protein kinase 24	STK24	Q9Y6E0	0.36101	0.00085068	0.00356919
NEIL2.21476.43	Endonuclease 8-like 2	NEIL2	Q969S2	0.36074	1.9073e-06	0.000252303
B3GLCT.5727.35	Beta-1,3-glucosyltransferase	B3GLT	Q6Y288	0.36071	0.00013351	0.00105055
GSK3A.3441.64	Glycogen synthase kinase-3 alpha	GSK-3 alpha	P49840	0.36055	0.00070763	0.00312615
PCP4L1.20434.23	Purkinje cell protein 4-like protein 1	PC4L1	A6NKN8	0.3603	0.00070763	0.00312615
ENO2.11083.23	Gamma-enolase	NSE	P09104	0.36008	0.015312	0.0329605
MORF4L1.18193.165	Mortality factor 4-like protein 1	MO4L1	Q9UBU8	0.35978	0.00058556	0.00275158
HNRNPA1.20137.49	Heterogeneous nuclear ribonucleoprotein A1	ROA1	P09651	0.3593	0.00085068	0.00356919
NETO1.15298.199	Neuropilin and tolloid-like protein 1	NETO1	Q8TDF5	0.35899	0.00070763	0.00312615
APEX1.9849.13	DNA-(apurinic or apyrimidinic site) lyase	APEX1	P27695	0.35891	0.00070763	0.00312615
CETN2.13078.3	Centrin-2	CETN2	P41208	0.35881	6.2943e-05	0.000697146
ITPA.18916.25	Inosine triphosphate pyrophosphatase	Inosine triphosphatase	Q9BY32	0.35832	0.004221	0.0118897
DDR1.11836.144	Epithelial discoidin domain-containing receptor 1	discoidin domain receptor 1	Q08345	0.35825	0.00070763	0.00312615
TSSC4.18181.2	Protein TSSC4	TSSC4	Q9Y5U2	0.35817	0.00032234	0.0017993
TIMM13.23621.326	Mitochondrial import inner membrane translocase subunit Tim13	TIM13	Q9Y5L4	0.35805	2.6703e-05	0.000459987
GCDH.19258.24	Glutaryl-CoA dehydrogenase, mitochondrial	GCDH	Q92947	0.35793	6.2943e-05	0.000697146
DTYMK.19504.22	Thymidylate kinase	KTHY	P23919	0.35785	0.0038093	0.0110451
SEMA6A.5122.92	Semaphorin-6A	Semaphorin-6A	Q9H2E6	0.35783	0.00020981	0.00137218
RAB33A.23255.7	Ras-related protein Rab-33A	Rab-33A	Q14088	0.35699	8.2016e-05	0.000788771
HDHD2.13472.35	Haloacid dehalogenase-like hydrolase domain-containing protein 2	HDHD2	Q9H0R4	0.35677	0.00032234	0.0017993
ABCF3.23700.42	ATP-binding cassette sub-family F member 3	ABCF3	Q9NUQ8	0.35666	0.00026131	0.00155654
S100A16.17836.17	Protein S100-A16	S100A16	Q96FQ6	0.35609	0.00070763	0.00312615
CAVIN1.24689.9	Polymerase I and transcript release factor	PTRF	Q6NZI2	0.35602	0.0094357	0.0224857
KPNA6.13969.24	Importin subunit alpha-7	IMA7	O60684	0.35591	0.00085068	0.00356919
DLGAP4.24436.23	Disks large-associated protein 4	DLGP4	Q9Y2H0	0.35533	0.00013351	0.00105055
RANGAP1.25036.10	Ran GTPase-activating protein 1	RAGP1	P46060	0.35528	0.0010166	0.00404965
STAU1.12471.47	Double-stranded RNA-binding protein Staufen homolog 1	STAU1	O95793	0.35524	0.00039482	0.00207192
SETD3.24260.4	Histone-lysine N-methyltransferase setd3	SETD3	Q86TU7	0.35491	0.0036545	0.0106226
NEGR1.13109.82	Neuronal growth regulator 1	NEGR1	Q7Z3B1	0.35479	0.0012093	0.00454119
FAIM.10420.30	Fas apoptotic inhibitory molecule 1	FAIM1	Q9NVQ4	0.35427	2.6703e-05	0.000459987
SRC.15433.4	Proto-oncogene tyrosine-protein kinase Src	p60-Src	P12931	0.35427	0.023951	0.0475695
TFB2M.21193.1	Dimethyladenosine transferase 2, mitochondrial	TFB2M	Q9H5Q4	0.35421	2.6703e-05	0.000459987
KCTD7.22485.1	BTB/POZ domain-containing protein KCTD7	KCTD7	Q96MP8	0.35401	3.8147e-06	0.000297165
MAGEA6.18205.123	Melanoma-associated antigen 6	MAGE-6	P43360	0.35387	3.624e-05	0.000545233
LRTM2.8906.60	Leucine-rich repeat and transmembrane domain-containing protein 2	LRTM2	Q8N967	0.35328	0.0016899	0.00587693
EEF1A1.25256.153	Elongation factor 1-alpha 1	EF-1-alpha-1	P68104	0.35307	0.0016899	0.00587693
SPINK6.5731.1	Serine protease inhibitor Kazal-type 6	ISK6	Q6UWN8	0.3527	0.0036545	0.0106226
OVCA2.17697.2	Esterase OVCA2	OVCA2	Q8WZ82	0.35227	0.00085068	0.00356919
UCHL5.17405.2	Ubiquitin carboxyl-terminal hydrolase isozyme L5	UCHL5	Q9Y5K5	0.35177	1.9073e-05	0.000417878
UBE2Q1.21727.15	Ubiquitin-conjugating enzyme E2 Q1	UB2Q1	Q7Z7E8	0.35141	0.00032234	0.0017993
VWC2.11121.56	Brorin	VWC2	Q2TAL6	0.35123	0.0036545	0.0106226
ARFIP2.12630.8	Arfaptin-2	ARFP2	P53365	0.35119	0.0019855	0.00663189
RPS12.21829.8	40S ribosomal protein S12	RS12	P25398	0.35089	3.624e-05	0.000545233
PDXP.3897.61	Pyridoxal phosphate phosphatase	PLPP	Q96GD0	0.35053	2.6703e-05	0.000459987
PGRMC1.7863.50	Membrane-associated progesterone receptor component 1	PGRC1	O00264	0.3502	0.0031528	0.00950313
ADAM11.6586.19	Disintegrin and metalloproteinase domain-containing protein 11	ADA11	O75078	0.35011	3.624e-05	0.000545233
MSI2.21366.7	RNA-binding protein Musashi homolog 2	MSI2H	Q96DH6	0.34987	0.00058556	0.00275158
RAB24.20934.13	Ras-related protein Rab-24	RAB24	Q969Q5	0.3497	8.2016e-05	0.000788771
TRIM21.22015.2	E3 ubiquitin-protein ligase TRIM21	RO52	P19474	0.3495	0.00016785	0.0012107
SNX8.6925.26	Sorting nexin-8	SNX8	Q9Y5X2	0.34921	0.0036545	0.0106226
ZHX2.24955.116	Zinc fingers and homeoboxes protein 2	ZHX2	Q9Y6X8	0.34918	1.9073e-05	0.000417878
RECQL.11431.235	ATP-dependent DNA helicase Q1	RECQ1	P46063	0.34869	0.0010166	0.00404965
FOXM1.10056.5	Forkhead box protein M1	FOXM1	Q08050	0.34867	6.2943e-05	0.000697146
IGF1.2952.75	Insulin-like growth factor I	IGF-I	P05019	0.34807	1.3351e-05	0.000357267
SEMA6A.7945.10	Semaphorin-6A	Semaphorin-6A	Q9H2E6	0.34784	8.2016e-05	0.000788771
TXNL4B.15316.262	Thioredoxin-like protein 4B	TXN4B	Q9NX01	0.34772	0.00039482	0.00207192
USP12.21755.27	Ubiquitin carboxyl-terminal hydrolase 12	UBP12	O75317	0.34735	4.7684e-05	0.000616813
ARFGAP2.11664.32	ADP-ribosylation factor GTPase-activating protein 2	ARFG2	Q8N6H7	0.34715	0.0072956	0.0183069
COA7.23258.56	Cytochrome c oxidase assembly factor 7	COA7	Q96BR5	0.34707	4.7684e-05	0.000616813
ITIH5.8233.2	Inter-alpha-trypsin inhibitor heavy chain H5	ITIH5	Q86UX2	0.34693	0.00058556	0.00275158
LY6G6C.6256.9	Lymphocyte antigen 6 complex locus protein G6c	LY66C	O95867	0.34673	0.004221	0.0118897
MDH2.15534.26	Malate dehydrogenase, mitochondrial	Malate dehydrogenase 2	P40926	0.34661	0.00085068	0.00356919
MAPK1.3115.64	Mitogen-activated protein kinase 1	MK01	P28482	0.34494	0.0012093	0.00454119
FAM234B.9981.18	Protein FAM234B:C-term	K1467:C-term	A2RU67	0.34479	0.00085068	0.00356919
AKT1.15627.83	RAC-alpha serine/threonine-protein kinase	PKB	P31749	0.34413	0.00085068	0.00356919
PURA.12537.88	Transcriptional activator protein Pur-alpha	PURA	Q00577	0.3438	8.2016e-05	0.000788771
SNX16.23408.1	Sorting nexin 16	Sorting nexin 16	P57768	0.34343	2.6703e-05	0.000459987
PLD3.10948.14	Phospholipase D3	PLD3	Q8IV08	0.34328	2.6703e-05	0.000459987
AREG.2970.60	Amphiregulin	AREG	P15514	0.34308	8.2016e-05	0.000788771
SARS2.12348.46	Serine--tRNA ligase, mitochondrial	SYSM	Q9NP81	0.34292	2.6703e-05	0.000459987
BLVRB.17148.7	Flavin reductase (NADPH)	BLVRB	P30043	0.34287	0.00016785	0.0012107
LAP3.15610.72	Cytosol aminopeptidase	LAP	P28838	0.34262	4.7684e-05	0.000616813
CTPS1.23705.42	CTP synthase 1	PYRG1	P17812	0.34237	0.0019855	0.00663189
STAT3.10354.57	Signal transducer and activator of transcription 3	STAT3	P40763	0.34097	0.00032234	0.0017993
GFER.15398.2	FAD-linked sulfhydryl oxidase ALR	HERV1	P55789	0.34068	0.00016785	0.0012107
RABL3.23312.16	Rab-like protein 3	RABL3	Q5HYI8	0.34047	0.00026131	0.00155654
APOBEC3G.13930.3	DNA dC->dU-editing enzyme APOBEC-3G	ABC3G	Q9HC16	0.34024	0.00085068	0.00356919
PDE1A.5253.1	Calcium/calmodulin-dependent 3',5'-cyclic nucleotide phosphodiesterase 1A	PDE1A	P54750	0.33968	2.6703e-05	0.000459987
DCC.21685.29	DCC	DCC	P43146	0.33934	0.00085068	0.00356919
SSU72.13566.2	RNA polymerase II subunit A C-terminal domain phosphatase SSU72	SSU72	Q9NP77	0.33902	0.00070763	0.00312615
SOX2.18294.26	Transcription factor SOX-2	SOX2	P48431	0.33875	0.010689	0.0247492
ADGRL3.20578.10	Latrophilin-3	LPHN3	Q9HAR2	0.33869	0.00026131	0.00155654
EEF1D.17826.341	Elongation factor 1-delta	EF1D	P29692	0.33862	0.00058556	0.00275158
CHMP1A.18224.11	Charged multivesicular body protein 1a	CHM1A	Q9HD42	0.3386	0.00020981	0.00137218
BPGM.12020.39	Bisphosphoglycerate mutase	PMGE	P07738	0.33858	0.0012093	0.00454119
NRXN3.5111.15	Neurexin-3-beta	NRX3B	Q9HDB5	0.33857	0.0027122	0.00850033
CAMK2A.3350.53	Calcium/calmodulin-dependent protein kinase type II subunit alpha	CAMK2A	Q9UQM7	0.338	0.00016785	0.0012107
MAD2L1BP.21129.95	MAD2L1-binding protein	MD2BP	Q15013	0.33792	2.6703e-05	0.000459987
MAPK10.15418.25	Mitogen-activated protein kinase 10	MK10	P53779	0.33777	0.00026131	0.00155654
MRPL10.22554.101	39S ribosomal protein L10, mitochondrial	RM10	Q7Z7H8	0.33756	4.7684e-05	0.000616813
NANS.17802.4	Sialic acid synthase	SIAS	Q9NR45	0.3374	0.00048256	0.00241487
HNRNPA1.12466.7	Heterogeneous nuclear ribonucleoprotein A1	ROA1	P09651	0.3373	0.00039482	0.00207192
WDR48.21743.1	WD repeat-containing protein 48	WDR48	Q8TAF3	0.33709	0.00058556	0.00275158
FAM107A.2760.2	Protein FAM107A	DRR1	O95990	0.33681	0.00020981	0.00137218
GNAI1.19271.64	Guanine nucleotide-binding protein G(i) subunit alpha-1	GNAI1	P63096	0.3367	9.5367e-06	0.000332646
NTRK2.4866.59	BDNF/NT-3 growth factors receptor	TrkB	Q16620	0.33662	0.00058556	0.00275158
MRE11.11319.106	Double-strand break repair protein MRE11	MRE11	P49959	0.33661	0.0001049	0.000939277
SCN3B.20516.11	Sodium channel subunit beta-3	SCN3B	Q9NY72	0.33655	0.0010166	0.00404965
ACP1.3858.5	Low molecular weight phosphotyrosine protein phosphatase	PPAC	P24666	0.33608	0.00016785	0.0012107
NTNG1.5637.81	Netrin-G1	NTNG1	Q9Y2I2	0.33593	0.00070763	0.00312615
FSTL4.9350.3	Follistatin-related protein 4	FSTL4	Q6MZW2	0.33558	0.00048256	0.00241487
AKR1C2.21271.53	Aldo-keto reductase family 1 member C2	AK1C2	P52895	0.33526	0.00048256	0.00241487
NAE1.UBA3.21939.6	ULA1/UBA3	ULA1/ UBA3	Q13564|Q8TBC4	0.33458	2.6703e-05	0.000459987
ATE1.25108.6	Arginyl-tRNA--protein transferase 1	ATE1	O95260	0.33448	8.2016e-05	0.000788771
BTK.3416.2	Tyrosine-protein kinase BTK	BTK	Q06187	0.33379	0.00058556	0.00275158
CBX1.18817.50	Chromobox protein homolog 1	CBX1	P83916	0.33371	0.00070763	0.00312615
ASAP2.13518.5	Arf-GAP with SH3 domain, ANK repeat and PH domain-containing protein 2	ASAP2	O43150	0.33367	2.6703e-05	0.000459987
CD320.16320.139	CD320 antigen	CD320	Q9NPF0	0.33266	1.9073e-05	0.000417878
HEXIM1.15596.7	Protein HEXIM1	HEXI1	O94992	0.33266	0.0027122	0.00850033
ZNF34.18265.18	Zinc finger protein 34	ZNF34	Q8IZ26	0.33199	0.00026131	0.00155654
HAGH.19267.14	Hydroxyacylglutathione hydrolase, mitochondrial	GLO2	Q16775	0.33193	1.9073e-05	0.000417878
DLX4.11910.27	Homeobox protein DLX-4	DLX4	Q92988	0.33163	0.00012026	0.00105055
SIAE.9263.57	Sialate O-acetylesterase	SIAE	Q9HAT2	0.33161	8.2016e-05	0.000788771
CHMP2B.17350.13	Charged multivesicular body protein 2b	CHM2B	Q9UQN3	0.33138	0.0014324	0.00518995
CAB39L.21154.8	Calcium-binding protein 39-like	CB39L	Q9H9S4	0.33029	0.00032234	0.0017993
SH3GL2.20139.57	Endophilin-A1	SH3G2	Q99962	0.32995	0.0072956	0.0183069
NLGN1.8052.115	Neuroligin-1	NLGN1	Q8N2Q7	0.32978	0.00085068	0.00356919
CNTNAP2.6965.19	Contactin-associated protein-like 2	CNTP2	Q9UHC6	0.3295	0.00048256	0.00241487
WNK3.5493.17	Serine/threonine-protein kinase WNK3	WNK3	Q9BYP7	0.32918	0.0012093	0.00454119
LRRTM2.6904.14	Leucine-rich repeat transmembrane neuronal protein 2	LRRT2	O43300	0.32908	0.0014324	0.00518995
MTSS2.25252.29	MTSS1-like protein	MTSSL	Q765P7	0.32891	0.0001049	0.000939277
DCLK1.17156.72	Serine/threonine-protein kinase DCLK1	DCAK1	O15075	0.32847	0.0027122	0.00850033
CRABP1.11967.23	Cellular retinoic acid-binding protein 1	RABP1	P29762	0.32845	0.0016899	0.00587693
KTI12.23526.25	Protein KTI12 homolog	KTI12	Q96EK9	0.32841	0.00642	0.0165298
LIN7A.18910.45	Protein lin-7 homolog A	LIN7A	O14910	0.32807	0.00020981	0.00137218
YJU2.23571.93	Coiled-coil domain-containing protein 94	CCD94	Q9BW85	0.32756	0.0010166	0.00404965
HNRNPF.9764.79	Heterogeneous nuclear ribonucleoprotein F	HNRPF	P52597	0.32733	0.00085068	0.00356919
CROT.13929.27	Peroxisomal carnitine O-octanoyltransferase	OCTC	Q9UKG9	0.32673	9.5367e-06	0.000332646
MAP4K5.21989.12	Mitogen-activated protein kinase kinase kinase kinase 5	M4K5	Q9Y4K4	0.32669	0.00016785	0.0012107
GMPR.19254.125	GMP reductase 1	GMPR1	P36959	0.32627	0.0012093	0.00454119
MACROD2.25459.3	O-acetyl-ADP-ribose deacetylase MACROD2	MACD2	A1Z1Q3	0.32585	5.722e-06	0.000328827
HINT1.5900.11	Histidine triad nucleotide-binding protein 1	HINT1	P49773	0.32398	1.3351e-05	0.000357267
USP5.21524.14	Ubiquitin carboxyl-terminal hydrolase 5	UBP5	P45974	0.32394	6.2943e-05	0.000697146
TRAPPC2.20402.11	Trafficking protein particle complex subunit 2	TPC2A	P0DI81	0.32394	0.00013351	0.00105055
NAP1L4.19188.21	nucleosome assembly protein 1-like 4	NAP2L	Q99733	0.32375	0.00016785	0.0012107
PTGES2.18458.4	Prostaglandin E synthase 2	PGES2	Q9H7Z7	0.32362	0.00015089	0.00118068
CXorf38.24707.6	Uncharacterized protein CXorf38	CX038	Q8TB03	0.32292	0.0010166	0.00404965
KLF9.22488.17	Krueppel-like factor 9	KLF9	Q13886	0.32275	8.2016e-05	0.000788771
PAK4.13719.19	Serine/threonine-protein kinase PAK 4	PAK4	O96013	0.32201	3.624e-05	0.000545233
SAMD4B.23606.18	Sterile alpha motif domain-containing protein 4B	SAM4B	Q5PRF9	0.32138	0.0019855	0.00663189
RTN4RL1.20546.71	Reticulon-4 receptor-like 1	R4RL1	Q86UN2	0.32092	0.00016785	0.0012107
WIF1.16070.7	Wnt inhibitory factor 1	WIF-1	Q9Y5W5	0.32025	0.00013351	0.00105055
SH3GL3.18318.98	Endophilin-A3	SH3G3	Q99963	0.32001	0.004221	0.0118897
TRMT112.23615.4	TRM112-like protein	TR112	Q9UI30	0.31995	0.00013351	0.00105055
NARS1.21383.37	Asparaginyl-tRNA synthetase, cytoplasmic	SYNC	O43776	0.31897	0.00013351	0.00105055
GSTK1.13474.40	Glutathione S-transferase kappa 1	GSTK1	Q9Y2Q3	0.31826	0.00013351	0.00105055
QTRT1.21380.77	Queuine tRNA-ribosyltransferase	TGT	Q9BXR0	0.31706	4.7684e-05	0.000616813
TIMM10B.23241.27	Mitochondrial import inner membrane translocase subunit Tim10 B	T10B	Q9Y5J6	0.31665	0.0001049	0.000939277
USP4.21763.46	Ubiquitin carboxyl-terminal hydrolase 4	UBP4	Q13107	0.31662	0.00013351	0.00105055
GMEB2.12804.5	Glucocorticoid modulatory element-binding protein 2	GMEB2	Q9UKD1	0.3165	0.0001049	0.000939277
PLXNA4.19560.23	Plexin-A4	PLXA4	Q9HCM2	0.3165	0.00013351	0.00105055
MTHFS.14107.1	5-formyltetrahydrofolate cyclo-ligase	MTHFS	P49914	0.31618	0.0012093	0.00454119
NLGN2.9772.153	Neuroligin-2:Extracellular domain	NLGN2:ECD	Q8NFZ4	0.31601	0.00058556	0.00275158
PFKFB3.12456.5	6-phosphofructo-2-kinase/fructose-2,6-bisphosphatase 3	F263	Q16875	0.31519	6.2943e-05	0.000697146
RAB14.14283.12	Ras-related protein Rab-14	RAB14	P61106	0.31515	2.6703e-05	0.000459987
EIF5A.5888.29	Eukaryotic translation initiation factor 5A-1	eIF-5A-1	P63241	0.31499	8.2016e-05	0.000788771
EIF4A2.18824.7	Eukaryotic initiation factor 4A-II	IF4A2	Q14240	0.31486	1.3351e-05	0.000357267
PRKCI.3379.29	Protein kinase C iota type	KPCI	P41743	0.3145	0.00026131	0.00155654
PDPK1.4460.8	3-phosphoinositide-dependent protein kinase 1	PDPK1	O15530	0.31421	1.3351e-05	0.000357267
TGM3.4471.50	Protein-glutamine gamma-glutamyltransferase E	TGM3	Q08188	0.31396	0.0014324	0.00518995
CBR1.12381.26	Carbonyl reductase [NADPH] 1	CBR1	P16152	0.31388	0.00016785	0.0012107
UBB.6641.60	PolyUbiquitin K48-linked	PolyUbiquitin K48	P0CG47	0.31302	4.7684e-05	0.000616813
RRAS.17742.2	Ras-related protein R-Ras	RRAS	P10301	0.3121	8.2016e-05	0.000788771
RPS4X.9758.17	40S ribosomal protein S4, X isoform	RS4X	P62701	0.31198	0.0016899	0.00587693
BPHL.17813.21	Valacyclovir hydrolase	BPHL	Q86WA6	0.3116	3.624e-05	0.000545233
MAPRE3.22992.6	Microtubule-associated protein RP/EB family member 3	MARE3	Q9UPY8	0.3115	6.2943e-05	0.000697146
FAHD1.17819.30	Acylpyruvase FAHD1, mitochondrial	FAHD1	Q6P587	0.31098	0.00013351	0.00105055
THAP4.24490.16	THAP domain-containing protein 4	THAP4	Q8WY91	0.31095	0.0014324	0.00518995
SH3GL2.12499.108	Endophilin-A1	SH3G2	Q99962	0.31071	0.0023251	0.00753294
ERMN.23425.19	Ermin	ERMIN	Q8TAM6	0.31064	0.015312	0.0329605
PTPN11.11830.48	Tyrosine-protein phosphatase non-receptor type 11	SHP-2	Q06124	0.3102	0.0014324	0.00518995
NUTF2.19219.71	Nuclear transport factor 2	NTF-2	P61970	0.31008	1.3351e-05	0.000357267
CACNB4.11130.158	Voltage-dependent L-type calcium channel subunit beta-4	CACB4	O00305	0.31003	3.8147e-06	0.000297165
RBM3.12747.89	RNA-binding protein 3	RBM3	P98179	0.30946	0.00032234	0.0017993
NOVA1.12557.18	RNA-binding protein Nova-1	NOVA1	P51513	0.30934	6.2943e-05	0.000697146
PGM5.25117.17	PGM5	PGM5	Q15124	0.30835	0.0014324	0.00518995
MTHFD2L.24454.27	Probable bifunctional methylenetetrahydrofolate dehydrogenase/cyclohydrolase 2	MTD2L	Q9H903	0.30806	3.8147e-06	0.000297165
GAA.9385.4	Lysosomal alpha-glucosidase	GAA	P10253	0.30734	8.2016e-05	0.000788771
PIH1D1.24670.1	PIH1 domain-containing protein 1	PIHD1	Q9NWS0	0.30683	0.0055809	0.0148492
VBP1.19193.18	Prefoldin subunit 3	PFD3	P61758	0.30652	2.6703e-05	0.000459987
HSPB1.11103.24	Heat shock protein beta-1	HSP 27	P04792	0.30647	2.6703e-05	0.000459987
CFL1.4203.50	Cofilin-1	Cofilin-1	P23528	0.30629	0.00032234	0.0017993
DPCD.23272.8	Protein DPCD	DPCD	Q9BVM2	0.30577	0.00048256	0.00241487
TCEAL3.19112.2	Transcription elongation factor A protein-like 3	TCAL3	Q969E4	0.30557	0.00026131	0.00155654
DNAJB4.18884.22	DnaJ homolog subfamily B member 4	DNJB4	Q9UDY4	0.30535	0.0027122	0.00850033
CDK2.21128.2	CDK2	CDK2	P24941	0.30522	0.00016785	0.0012107
UNC45A.13082.9	Protein unc-45 homolog A	UN45A	Q9H3U1	0.3052	0.00058556	0.00275158
POLB.21210.33	DNA polymerase beta	DPOLB	P06746	0.3041	3.624e-05	0.000545233
ACADVL.19262.219	Very long-chain specific acyl-CoA dehydrogenase, mitochondrial	ACADV	P49748	0.30294	0.00020981	0.00137218
FSD1.23695.1	Fibronectin type III and SPRY domain-containing protein 1	FSD1	Q9BTV5	0.30233	0.00048256	0.00241487
KYAT3.12682.5	Kynurenine--oxoglutarate transaminase 3	KAT3	Q6YP21	0.30231	5.722e-06	0.000328827
CPNE1.5346.24	Copine-1:Ca2+-dependent membrane-targeting module domains 1 and 2	CPNE1:C2, 1 and 2	Q99829	0.30218	0.00013351	0.00105055
NAIF1.18301.10	Nuclear apoptosis-inducing factor 1	NAIF1	Q69YI7	0.30024	6.2943e-05	0.000697146
NPTXR.8997.4	Neuronal pentraxin receptor	NPTXR	O95502	0.29923	0.00070763	0.00312615
ATP5PB.23226.42	ATP synthase B chain, mitochondrial	AT5F1	P24539	0.29876	3.8147e-06	0.000297165
NUDT16.20948.16	U8 snoRNA-decapping enzyme	NUD16	Q96DE0	0.2987	0.00013351	0.00105055
USP22.21757.49	Ubiquitin carboxyl-terminal hydrolase 22	UBP22	Q9UPT9	0.29858	9.5367e-06	0.000332646
C1QTNF4.25964.12	Complement C1q tumor necrosis factor-related protein 4	C1QT4	Q9BXJ3	0.29814	0.0010166	0.00404965
ANKRD40.23367.8	Ankyrin repeat domain-containing protein 40	ANR40	Q6AI12	0.29794	9.5367e-06	0.000332646
BPNT1.17814.8	3'(2'),5'-bisphosphate nucleotidase 1	BPNT1	O95861	0.2978	0.00013351	0.00105055
BAD.5870.23	Bcl2-associated agonist of cell death	BAD	Q92934	0.29776	6.2943e-05	0.000697146
ACO1.20054.28	Cytoplasmic aconitate hydratase	Aconitase 1	P21399	0.2976	0.00020981	0.00137218
RAB2A.23008.4	Ras-related protein Rab-2A	RAB2A	P61019	0.29741	1.9073e-05	0.000417878
BCAT2.19365.11	Branched-chain-amino-acid aminotransferase, mitochondrial	BCAT2	O15382	0.29736	0.0083084	0.0203743
None.23386.38	T-complex protein 10A homolog 2	TCP2L	B9ZVM9	0.29729	0.0019855	0.00663189
PRKCB.5475.10	Protein kinase C beta type (splice variant beta-II)	PKC-B-II	P05771	0.29693	0.0012093	0.00454119
DOC2B.7997.118	Double C2-like domain-containing protein beta	DOC2B	Q14184	0.2964	1.3351e-05	0.000357267
PA2G4.4258.15	Proliferation-associated protein 2G4	PA2G4	Q9UQ80	0.29636	0.00016785	0.0012107
LRRTM1.19360.22	Leucine-rich repeat transmembrane neuronal protein 1	LRRT1	Q86UE6	0.29633	0.00058556	0.00275158
GSK3B.3236.12	Glycogen synthase kinase-3 beta	GSK-3 beta	P49841	0.29519	0.00070763	0.00312615
URM1.21653.205	Ubiquitin-related modifier 1	URM1	Q9BTM9	0.29474	0.00020981	0.00137218
GMPR2.19446.1	GMP reductase 2	GMPR2	Q9P2T1	0.29387	0.00026131	0.00155654
TRIM3.12573.80	Tripartite motif-containing protein 3	TRIM3	O75382	0.29366	6.2943e-05	0.000697146
CBLN2.21887.2	Cerebellin-2	CBLN2	Q8IUK8	0.29334	0.00032234	0.0017993
CDC42.9840.2	Cell division control protein 42 homolog	Cdc42Hs	P60953	0.29239	0.0012093	0.00454119
COPB2.24459.15	Coatomer subunit beta'	COPB2	P35606	0.29234	0.0010166	0.00404965
METAP1.3210.1	Methionine aminopeptidase 1	METAP1	P53582	0.2923	1.9073e-05	0.000417878
CRYZ.13983.27	Quinone oxidoreductase	QOR	Q08257	0.29201	4.7684e-05	0.000616813
NAGK.3894.15	N-acetyl-D-glucosamine kinase	NAGK	Q9UJ70	0.29149	0.0001049	0.000939277
SUB1.19236.24	Activated RNA polymerase II transcriptional coactivator p15	TCP4	P53999	0.29128	0.0027122	0.00850033
TBCE.11211.7	Tubulin-specific chaperone E	TBCE	Q15813	0.29122	0.0016899	0.00587693
ARL8A.23281.29	ADP-ribosylation factor-like protein 8A	ARL8A	Q96BM9	0.29067	1.9073e-05	0.000417878
METTL26.25236.11	Methyltransferase-like 26	MTL26	Q96S19	0.29029	0.00013351	0.00105055
MEIS2.23568.41	Homeobox protein Meis2	MEIS2	O14770	0.28987	2.6703e-05	0.000459987
FOXP4.24259.24	Forkhead box protein P4	FOXP4	Q8IVH2	0.28981	0.00020981	0.00137218
MAT1A.21247.16	S-adenosylmethionine synthase isoform type-1	METK1	Q00266	0.28977	0.00026131	0.00155654
CSK.3363.31	Tyrosine-protein kinase CSK	CSK	P41240	0.28948	0.0010166	0.00404965
RABEP1.24417.22	Rab GTPase-binding effector protein 1	RABE1	Q15276	0.28889	3.624e-05	0.000545233
GALNT13.10908.2	Polypeptide N-acetylgalactosaminyltransferase 13	GLT13	Q8IUC8	0.28871	6.2943e-05	0.000697146
NTAQ1.24649.11	Protein N-terminal glutamine amidohydrolase	NTAQ1	Q96HA8	0.28847	1.3351e-05	0.000357267
POLR2E.20441.35	DNA-directed RNA polymerases I, II, and III subunit RPABC1	RPAB1	P19388	0.28778	0.00039482	0.00207192
OLA1.12659.13	Obg-like ATPase 1	GTPB9	Q9NTK5	0.28737	0.00020981	0.00137218
POGLUT1.6467.65	Protein O-glucosyltransferase 1	KTEL1	Q8NBL1	0.28717	3.624e-05	0.000545233
ELAC1.21382.70	Zinc phosphodiesterase ELAC protein 1	RNZ1	Q9H777	0.28668	0.00020981	0.00137218
ADH5.11369.23	Alcohol dehydrogenase class-3	ADHX	P11766	0.28642	1.3351e-05	0.000357267
FER.4220.39	Tyrosine-protein kinase Fer	FER	P16591	0.28637	1.3351e-05	0.000357267
SMN1.23290.3	Survival motor neuron protein	SMN	Q16637	0.28635	0.00058556	0.00275158
TAX1BP3.12498.12	Tax1-binding protein 3	TX1B3	O14907	0.28624	8.2016e-05	0.000788771
SNRPB2.17364.8	U2 small nuclear ribonucleoprotein B''	RU2B	P08579	0.28582	0.0010166	0.00404965
RNF31.23183.6	E3 ubiquitin-protein ligase RNF31	RNF31	Q96EP0	0.28514	0.00016785	0.0012107
PTGR1.19617.5	Prostaglandin reductase 1	LTB4DH	Q14914	0.28469	8.2016e-05	0.000788771
COQ9.20374.41	Ubiquinone biosynthesis protein COQ9, mitochondrial	COQ9	O75208	0.28425	0.0027122	0.00850033
EIF4A1.18829.4	Eukaryotic initiation factor 4A-I	IF4A1	P60842	0.28333	4.7684e-05	0.000616813
GPN1.16599.38	GPN-loop GTPase 1	GPN1	Q9HCN4	0.28316	6.2943e-05	0.000697146
ABHD10.17370.186	Mycophenolic acid acyl-glucuronide esterase, mitochondrial	ABHDA	Q9NUJ1	0.28293	0.00058556	0.00275158
CHMP1B.18207.6	Charged multivesicular body protein 1b	CHM1B	Q7LBR1	0.28239	0.00016785	0.0012107
NAP1L1.13636.20	Nucleosome assembly protein 1-like 1	NP1L1	P55209	0.28215	0.00020981	0.00137218
SPOCK2.5491.12	Testican-2	Testican-2	Q92563	0.28188	0.00020981	0.00137218
ADGRB1.21711.86	Brain-specific angiogenesis inhibitor 1	BAI1	O14514	0.2813	0.0023251	0.00753294
USP14.19189.2	Ubiquitin carboxyl-terminal hydrolase 14	UBP14	P54578	0.28103	0.00085068	0.00356919
EPB41L1.13993.20	Band 4.1-like protein 1	E41L1	Q9H4G0	0.28059	0.00016785	0.0012107
MVD.19748.3	Diphosphomevalonate decarboxylase	ERG19	P53602	0.28057	2.6703e-05	0.000459987
NT5C.12560.9	5'(3')-deoxyribonucleotidase, cytosolic type	NT5C	Q8TCD5	0.28032	3.624e-05	0.000545233
LINGO3.10827.67	Leucine-rich repeat and immunoglobulin-like domain-containing nogo receptor-interacting protein 3	LIGO3	P0C6S8	0.28	0.00013351	0.00105055
PFDN5.4271.75	Prefoldin subunit 5	PFD5	Q99471	0.27907	0.0001049	0.000939277
MMAB.17783.9	Cob(I)yrinic acid a,c-diamide adenosyltransferase, mitochondrial	MMAB	Q96EY8	0.27873	0.00026131	0.00155654
CCDC50.12399.194	Coiled-coil domain-containing protein 50	CCD50	Q8IVM0	0.27864	3.8147e-06	0.000297165
CAMK2D.3419.49	Calcium/calmodulin-dependent protein kinase type II subunit delta	CAMK2D	Q13557	0.27837	0.00016785	0.0012107
AIDA.17347.80	Axin interactor, dorsalization-associated protein	CA080	Q96BJ3	0.27745	4.7684e-05	0.000616813
USP8.13450.49	Ubiquitin carboxyl-terminal hydrolase 8	UBP8	P40818	0.27685	8.2016e-05	0.000788771
CFAP298.24676.105	Uncharacterized protein C21orf59	CU059	P57076	0.27674	0.0001049	0.000939277
MX1.17460.51	Interferon-induced GTP-binding protein Mx1	Mx1	P20591	0.27632	0.00058556	0.00275158
TRUB1.23543.92	Probable tRNA pseudouridine synthase 1	TRUB1	Q8WWH5	0.27603	0.00026131	0.00155654
PEBP1.4276.10	Phosphatidylethanolamine-binding protein 1	prostatic binding protein	P30086	0.27585	0.0001049	0.000939277
NUDT16L1.12497.29	Tudor-interacting repair regulator protein	SDOS	Q9BRJ7	0.27583	0.00026131	0.00155654
FAM221A.24447.26	Protein FAM221A	F221A	A4D161	0.27505	1.3351e-05	0.000357267
TIMM10.25215.1	Mitochondrial import inner membrane translocase subunit Tim10	TIM10	P62072	0.27464	0.0001049	0.000939277
RPS5.19195.85	40S ribosomal protein S5	RS5	P46782	0.27393	0.0019855	0.00663189
TACO1.9257.14	Translational activator of cytochrome c oxidase 1	TACO1	Q9BSH4	0.27299	0.00013351	0.00105055
MAPK9.9760.13	Mitogen-activated protein kinase 9	JNK2	P45984	0.27292	0.00013351	0.00105055
NPTXR.15511.37	Neuronal pentraxin receptor	NPTXR	O95502	0.2729	0.0010166	0.00404965
IDS.3198.4	Iduronate 2-sulfatase	IDS	P22304	0.27284	9.5367e-06	0.000332646
LZTFL1.20378.110	Leucine zipper transcription factor-like protein 1	LZTL1	Q9NQ48	0.27283	8.2016e-05	0.000788771
NPTX1.9256.78	Neuronal pentraxin-1	NPTX1	Q15818	0.27226	0.00020981	0.00137218
GAS2.23394.125	Growth arrest-specific protein 2	GAS2	O43903	0.27127	1.9073e-05	0.000417878
NIP7.12564.9	60S ribosome subunit biogenesis protein NIP7 homolog	NIP7	Q9Y221	0.2711	2.6703e-05	0.000459987
HGS.13644.30	Hepatocyte growth factor-regulated tyrosine kinase substrate	HGS	O14964	0.27085	0.00020981	0.00137218
RBP1.19279.42	Retinol-binding protein 1	CRBP	P09455	0.27069	0.00016785	0.0012107
STARD10.23569.53	START domain-containing protein 10	STA10	Q9Y365	0.27062	0.00013351	0.00105055
MUSTN1.21545.51	Musculoskeletal embryonic nuclear protein 1	MSTN1	Q8IVN3	0.26998	0.00070763	0.00312615
HSPA12A.25267.10	Heat shock 70 kDa protein 12A	HS12A	O43301	0.26934	3.8147e-06	0.000297165
RAB8B.20167.6	Ras-related protein Rab-8B	RAB8B	Q92930	0.26776	0.00032234	0.0017993
BCAN.3461.58	Brevican core protein	PGCB	Q96GW7	0.26774	0.00020981	0.00137218
ENGASE.16781.2	Cytosolic endo-beta-N-acetylglucosaminidase	ENASE	Q8NFI3	0.26773	0.00039482	0.00207192
AKR1B1.9854.36	Aldose reductase	Aldose reductase	P15121	0.26753	0.0001049	0.000939277
TBC1D13.21163.21	TBC1 domain family member 13	TBC13	Q9NVG8	0.2665	3.624e-05	0.000545233
SNX27.24945.16	Sorting nexin-27	SNX27	Q96L92	0.26638	0.00013351	0.00105055
PPP1R1A.17706.4	Protein phosphatase 1 regulatory subunit 1A	PPR1A	Q13522	0.26603	1.3351e-05	0.000357267
RPL12.19183.164	60S ribosomal protein L12	RL12	P30050	0.26557	0.00032234	0.0017993
PLEKHA7.12731.12	Pleckstrin homology domain-containing family A member 7	PKHA7	Q6IQ23	0.26543	6.2943e-05	0.000697146
NDUFAF2.21120.3	Mimitin, mitochondrial	MIMIT	Q8N183	0.26482	0.00013351	0.00105055
NUDCD2.21002.1	NudC domain-containing protein 2	NUDC2	Q8WVJ2	0.26478	6.2943e-05	0.000697146
IDH1.18338.26	Isocitrate dehydrogenase [NADP] cytoplasmic	IDH	O75874	0.26451	6.2943e-05	0.000697146
MEP1A.21387.64	Meprin A subunit alpha	MEP1A	Q16819	0.26379	0.00026131	0.00155654
FAF2.9738.7	FAS-associated factor 2	FAF2	Q96CS3	0.26298	0.0001049	0.000939277
YAP1.25451.39	Transcriptional coactivator YAP1	YAP1	P46937	0.26293	0.0001049	0.000939277
UCK1.23364.3	Uridine-cytidine kinase 1	UCK1	Q9HA47	0.26226	1.3351e-05	0.000357267
NT5DC3.9126.171	5'-nucleotidase domain-containing protein 3	NT5D3	Q86UY8	0.26211	0.00013351	0.00105055
PKP2.14067.6	Plakophilin-2	PKP2	Q99959	0.26206	1.3351e-05	0.000357267
TYW5.21131.109	tRNA wybutosine-synthesizing protein 5	TYW5	A2RUC4	0.26202	0.00013351	0.00105055
PLEKHF2.20994.37	Pleckstrin homology domain-containing family F member 2	PKHF2	Q9H8W4	0.26168	0.00070763	0.00312615
ATP1B2.7218.87	Sodium/potassium-transporting ATPase subunit beta-2	AT1B2	P14415	0.2614	1.3351e-05	0.000357267
APOL2.23566.6	Apolipoprotein-L2	ApoL-II	Q9BQE5	0.26043	8.2016e-05	0.000788771
OLFM1.5703.26	Noelin	NOE1	Q99784	0.25956	0.00026131	0.00155654
PID1.23291.18	PTB-containing, cubilin and LRP1-interacting protein	PCLI1	Q7Z2X4	0.25948	0.00048256	0.00241487
PNKP.13657.2	Bifunctional polynucleotide phosphatase/kinase	PNKP	Q96T60	0.25947	8.2016e-05	0.000788771
OXCT1.25043.74	Succinyl-CoA:3-ketoacid-coenzyme A transferase 1, mitochondrial	SCOT	P55809	0.2587	8.2016e-05	0.000788771
EPB41.4706.17	Protein 4.1	41	P11171	0.25862	4.7684e-05	0.000616813
PGK1.5020.50	Phosphoglycerate kinase 1	phosphoglycerate kinase 1	P00558	0.2581	5.722e-06	0.000328827
HNRNPAB.4450.26	Heterogeneous nuclear ribonucleoprotein A/B	hnRNP A/B	Q99729	0.25796	0.00039482	0.00207192
RRM2B.8854.59	Ribonucleoside-diphosphate reductase subunit M2 B	RIR2B	Q7LG56	0.25786	6.2943e-05	0.000697146
TBPL1.18434.141	TATA box-binding protein-like protein 1	TBPL1	P62380	0.2578	3.8147e-06	0.000297165
FAHD2A.23389.28	Fumarylacetoacetate hydrolase domain-containing protein 2A	FAH2A	Q96GK7	0.25758	1.9073e-05	0.000417878
ZFAND5.18317.111	AN1-type zinc finger protein 5	ZFAN5	O76080	0.25754	0.0001049	0.000939277
C1QTNF4.23200.25	Complement C1q tumor necrosis factor-related protein 4	C1QT4	Q9BXJ3	0.25733	0.00070763	0.00312615
YY2.21913.5	Transcription factor YY2	TYY2	O15391	0.25701	8.2016e-05	0.000788771
NUDT11.23623.48	Diphosphoinositol polyphosphate phosphohydrolase 3-beta	NUD11	Q96G61	0.257	3.8147e-06	0.000297165
CSNK2A1.CSNK2B.5225.50	Casein kinase II 2-alpha:2-beta heterotetramer	CK2-A1:B	P68400|P67870	0.25617	8.2016e-05	0.000788771
QDPR.11257.1	Dihydropteridine reductase	DHPR	P09417	0.25567	0.00016785	0.0012107
PMM2.17794.6	Phosphomannomutase 2	Phosphomannomutase 2	O15305	0.25451	0.0094357	0.0224857
RPL30.12478.15	60S ribosomal protein L30	RL30	P62888	0.25428	0.00026131	0.00155654
RTN4IP1.18180.58	Reticulon-4-interacting protein 1, mitochondrial	RT4I1	Q8WWV3	0.25421	1.9073e-05	0.000417878
CTNNA1.24426.15	Catenin alpha-1	CTNA1	P35221	0.25401	0.00058556	0.00275158
SARS1.18178.13	Serine--tRNA ligase, cytoplasmic	SYSC	P49591	0.25382	0.00058556	0.00275158
STUB1.10336.3	E3 ubiquitin-protein ligase CHIP	CHIP	Q9UNE7	0.25351	6.2943e-05	0.000697146
EFNA3.5759.10	Ephrin-A3	Ephrin-A3	P52797	0.25266	0.00026131	0.00155654
TNFSF12.5939.42	Tumor necrosis factor ligand superfamily member 12	TWEAK	O43508	0.25245	9.5367e-06	0.000332646
SNTA1.22946.55	Alpha-1-syntrophin	Alpha-1-syntrophin	Q13424	0.25242	9.5367e-06	0.000332646
CDKN1B.3719.2	Cyclin-dependent kinase inhibitor 1B	p27Kip1	P46527	0.25233	2.6703e-05	0.000459987
STUB1.11350.30	E3 ubiquitin-protein ligase CHIP	CHIP	Q9UNE7	0.25196	6.2943e-05	0.000697146
NT5C3B.19135.5	7-methylguanosine phosphate-specific 5'-nucleotidase	Cytosolic 5'-nucleotidase III-like protein	Q969T7	0.25031	0.00020981	0.00137218
SNRPA.12678.66	U1 small nuclear ribonucleoprotein A	SNRPA	P09012	0.25029	0.00020981	0.00137218
PPP2R1A.12621.55	Serine/threonine-protein phosphatase 2A 65 kDa regulatory subunit A alpha isoform	PP2AAA	P30153	0.24918	0.0001049	0.000939277
MRPL1.20433.19	39S ribosomal protein L1, mitochondrial	RM01	Q9BYD6	0.24743	8.2016e-05	0.000788771
CKMT1A.15542.19	Creatine kinase U-type, mitochondrial	KCRU	P12532	0.24688	0.00085068	0.00356919
UBL5.21104.37	Ubiquitin-like protein 5	UBL5	Q9BZL1	0.24596	6.2943e-05	0.000697146
HSPA9.13492.44	Stress-70 protein, mitochondrial	HSPA9B	P38646	0.2453	1.9073e-05	0.000417878
TCEA2.20141.42	Transcription elongation factor A protein 2	TCEA2	Q15560	0.2451	8.2016e-05	0.000788771
EIF4H.5885.55	Eukaryotic translation initiation factor 4H	eIF-4H	Q15056	0.24447	0.00016785	0.0012107
ACYP2.12812.25	Acylphosphatase-2	ACYP2	P14621	0.24411	6.2943e-05	0.000697146
SAT2.12524.18	Diamine acetyltransferase 2	SAT2	Q96F10	0.24396	0.00020981	0.00137218
ECI1.19367.34	Enoyl-CoA delta isomerase 1, mitochondrial	D3D2	P42126	0.24368	0.00039482	0.00207192
UBE2D1.UBB.21926.24	UB2D1/PolyUbiquitin K48	UB2D1/ PolyUbiquitin K48	P51668|P0CG47	0.24347	0.00039482	0.00207192
MBNL1.24408.30	Muscleblind-like protein 1	MBNL1	Q9NR56	0.24313	0.0014324	0.00518995
BOLA1.15370.5	BolA-like protein 1	BOLA1	Q9Y3E2	0.24306	9.5367e-06	0.000332646
PPIH.12449.16	Peptidyl-prolyl cis-trans isomerase H	PPIH	O43447	0.24231	3.624e-05	0.000545233
NPM1.21244.57	Nucleophosmin	NPM1	P06748	0.24221	0.00020981	0.00137218
RAB3A.17516.7	Ras-related protein Rab-3A	Rab3A	P20336	0.2416	5.722e-06	0.000328827
PDLIM4.12387.7	PDZ and LIM domain protein 4	PDLI4	P50479	0.24002	0.0012093	0.00454119
LIN7A.22989.24	Protein lin-7 homolog A	LIN7A	O14910	0.2393	1.3351e-05	0.000357267
OSBPL1A.25266.14	Oxysterol-binding protein-related protein 1	OSBL1	Q9BXW6	0.23856	6.2943e-05	0.000697146
NEK7.12703.6	Serine/threonine-protein kinase Nek7	NEK7	Q8TDX7	0.23845	0.0016899	0.00587693
EFNA3.14153.8	Ephrin-A3	Ephrin-A3	P52797	0.23842	0.00020981	0.00137218
NRGN.18303.39	Neurogranin	NEUG	Q92686	0.23817	0.0001049	0.000939277
RPS25.23243.120	40S ribosomal protein S25	RS25	P62851	0.23686	0.00013351	0.00105055
MAPRE3.16885.49	Microtubule-associated protein RP/EB family member 3	MARE3	Q9UPY8	0.23667	0.00026131	0.00155654
NAA50.20943.14	N-alpha-acetyltransferase 50	NAA50	Q9GZZ1	0.23642	0.0012093	0.00454119
PABPN1.8921.139	Polyadenylate-binding protein 2	PABP2	Q86U42	0.23514	0.00026131	0.00155654
CCL5.5480.49	C-C motif chemokine 5	RANTES	P13501	0.23483	1.9073e-05	0.000417878
OAT.20237.38	Ornithine aminotransferase, mitochondrial	OAT	P04181	0.23449	0.00013351	0.00105055
HNRNPD.18348.89	Heterogeneous nuclear ribonucleoprotein D0	HNRPD	Q14103	0.23424	0.0012093	0.00454119
COPS5.24725.4	COP9 signalosome complex subunit 5	CSN5	Q92905	0.23368	0.00016785	0.0012107
THYN1.12424.107	Thymocyte nuclear protein 1	THYN1	Q9P016	0.23303	6.2943e-05	0.000697146
INPP5B.12641.3	Type II inositol 1,4,5-trisphosphate 5-phosphatase	I5P2	P32019	0.23264	0.00032234	0.0017993
TIMM8A.19148.58	Mitochondrial import inner membrane translocase subunit Tim8 A	TIM8A	O60220	0.2319	0.00020981	0.00137218
TCEAL4.23250.3	Transcription elongation factor A protein-like 4	TCAL4	Q96EI5	0.23182	0.0011974	0.00454119
STXBP6.18308.30	Syntaxin-binding protein 6	STXB6	Q8NFX7	0.23104	9.5367e-06	0.000332646
MYG1.8303.102	UPF0160 protein MYG1, mitochondrial	MYG1	Q9HB07	0.23086	4.7684e-05	0.000616813
CACNB3.24237.115	Voltage-dependent L-type calcium channel subunit beta-3	CACB3	P54284	0.23074	3.8147e-06	0.000297165
DYNLRB1.3845.51	Dynein light chain roadblock-type 1	DLRB1	Q9NP97	0.22947	0.00026131	0.00155654
INPP5A.25444.29	Type I inositol 1,4,5-trisphosphate 5-phosphatase	I5P1	Q14642	0.22857	1.9073e-05	0.000417878
NSF.13992.12	Vesicle-fusing ATPase	NSF	P46459	0.22778	0.00026131	0.00155654
VPS25.18189.12	Vacuolar protein-sorting-associated protein 25	VPS25	Q9BRG1	0.22683	6.2943e-05	0.000697146
AASDHPPT.17320.19	L-aminoadipate-semialdehyde dehydrogenase-phosphopantetheinyl transferase	ADPPT	Q9NRN7	0.22658	0.00026131	0.00155654
RILPL1.24496.26	RILP-like protein 1	RIPL1	Q5EBL4	0.22605	8.2016e-05	0.000788771
FAM118B.23350.66	Protein FAM118B	F118B	Q9BPY3	0.22557	0.00039482	0.00207192
RAC1.2870.29	Ras-related C3 botulinum toxin substrate 1	RAC1	P63000	0.22553	2.6703e-05	0.000459987
RAB11B.20086.5	Ras-related protein Rab-11B	RB11B	Q15907	0.22486	2.6703e-05	0.000459987
TCEA1.18204.1	Transcription elongation factor A protein 1	TCEA1	P23193	0.22483	8.2016e-05	0.000788771
TFB1M.21344.31	Dimethyladenosine transferase 1, mitochondrial	TFB1M	Q8WVM0	0.22403	5.722e-06	0.000328827
SOX10.23678.132	Transcription factor SOX-10	SOX10	P56693	0.22345	0.00070763	0.00312615
TCEA3.23547.21	Transcription elongation factor A protein 3	TCEA3	O75764	0.22338	8.2016e-05	0.000788771
RTN4R.5105.2	Reticulon-4 receptor	Nogo Receptor	Q9BZR6	0.22329	8.2016e-05	0.000788771
RPS19.19166.15	40S ribosomal protein S19	RS19	P39019	0.22254	0.00020981	0.00137218
GSK3B.24050.26	Glycogen synthase kinase-3 beta	GSK-3 beta	P49841	0.22206	4.7684e-05	0.000616813
DHRS11.23317.10	Dehydrogenase/reductase SDR family member 11	DHR11	Q6UWP2	0.22165	6.2943e-05	0.000697146
RAB11A.17744.31	Ras-related protein Rab-11A	RB11A	P62491	0.22157	3.624e-05	0.000545233
IFIT3.13642.90	Interferon-induced protein with tetratricopeptide repeats 3	CIG49	O14879	0.22146	9.5367e-06	0.000332646
PRMT1.23351.59	Protein arginine N-methyltransferase 1	ANM1	Q99873	0.22133	1.3351e-05	0.000357267
PRKCG.5476.66	Protein kinase C gamma type	PKC-G	P05129	0.2211	9.5367e-06	0.000332646
AAMDC.24216.30	Mth938 domain-containing protein	AAMDC	Q9H7C9	0.22087	9.5367e-06	0.000332646
TATDN3.20936.8	Putative deoxyribonuclease TATDN3	TATD3	Q17R31	0.22011	6.2943e-05	0.000697146
EMG1.20937.43	Ribosomal RNA small subunit methyltransferase NEP1	NEP1	Q92979	0.21928	4.7684e-05	0.000616813
PLCD3.25949.3	1-phosphatidylinositol 4,5-bisphosphate phosphodiesterase delta-3	PLCD3	Q8N3E9	0.21837	0.00032234	0.0017993
GPX1.15591.28	Glutathione peroxidase 1	Glutathione peroxidase	P07203	0.21782	9.5367e-06	0.000332646
SAR1A.17726.3	GTP-binding protein SAR1a	SAR1A	Q9NR31	0.21661	1.9073e-06	0.000252303
RPS3.5026.66	40S ribosomal protein S3	RS3	P23396	0.21573	4.7684e-05	0.000616813
PLCD1.24909.40	1-phosphatidylinositol-4,5-bisphosphate phosphodiesterase delta-1	Phospholipase C-delta-1	P51178	0.21498	0.00085068	0.00356919
NUDT2.16583.8	Bis(5'-nucleosyl)-tetraphosphatase [asymmetrical]	AP4A	P50583	0.21328	3.624e-05	0.000545233
HECW2.25126.19	E3 ubiquitin-protein ligase HECW2	HECW2	Q9P2P5	0.21284	6.2943e-05	0.000697146
ALDH7A1.21498.3	Alpha-aminoadipic semialdehyde dehydrogenase	AL7A1	P49419	0.21277	4.7684e-05	0.000616813
PPIL1.9884.8	Peptidyl-prolyl cis-trans isomerase-like 1	PPIL1	Q9Y3C6	0.2126	3.8147e-06	0.000297165
RAC2.18950.13	Ras-related C3 botulinum toxin substrate 2	RAC2	P15153	0.21199	8.2016e-05	0.000788771
YY1.17337.1	Transcriptional repressor protein YY1	TYY1	P25490	0.21138	0.0001049	0.000939277
CLIC5.12475.48	Chloride intracellular channel protein 5	CLIC5	Q9NZA1	0.21116	9.5367e-06	0.000332646
NDUFB6.23287.109	NADH dehydrogenase	NDUB6	O95139	0.21058	1.9073e-05	0.000417878
TBCB.17686.27	Tubulin-folding cofactor B	TBCB	Q99426	0.21053	0.00016785	0.0012107
GAB1.24268.21	GRB2-associated-binding protein 1	GAB1	Q13480	0.20865	3.624e-05	0.000545233
BRMS1L.22086.2	Breast cancer metastasis-suppressor 1-like protein	BRM1L	Q5PSV4	0.20825	0.0048599	0.0132785
CCT8.12699.28	T-complex protein 1 subunit theta	TCP-1-theta	P50990	0.20816	0.00020981	0.00137218
CPNE6.23689.52	Copine-6	CPNE6	O95741	0.2073	0.00032234	0.0017993
GMPS.18184.28	GMP synthase [glutamine-hydrolyzing]	GUAA	P49915	0.20713	0.00048256	0.00241487
RAB31.13597.20	Ras-related protein Rab-31	RAB31	Q13636	0.20674	6.2943e-05	0.000697146
WFDC8.7147.35	WAP four-disulfide core domain protein 8	WFDC8	Q8IUA0	0.20646	0.00070763	0.00312615
RPL26L1.21583.14	60S ribosomal protein L26-like 1	RL26L	Q9UNX3	0.20617	0.00026131	0.00155654
KCTD6.23267.5	BTB/POZ domain-containing protein KCTD6	KCTD6	Q8NC69	0.20576	3.8147e-06	0.000297165
SEMA3E.5363.51	Semaphorin-3E	Semaphorin 3E	O15041	0.20546	0.00013351	0.00105055
SYT1.21328.2	Synaptotagmin-1	SYT1	P21579	0.20535	4.7684e-05	0.000616813
NLGN3.8941.4	Neuroligin-3	NLGN3	Q9NZ94	0.20533	6.2943e-05	0.000697146
DDAH1.19392.6	N(G),N(G)-dimethylarginine dimethylaminohydrolase 1	DDAH1	O94760	0.20513	0.00020981	0.00137218
ADK.19207.119	Adenosine kinase	ADK	P55263	0.20479	4.7684e-05	0.000616813
NABP1.20454.24	SOSS complex subunit B2	SOSB2	Q96AH0	0.2047	4.7684e-05	0.000616813
MTIF3.7852.9	Translation initiation factor IF-3, mitochondrial	IF3M	Q9H2K0	0.20389	0.0001049	0.000939277
ASMTL.10089.7	N-acetylserotonin O-methyltransferase-like protein	ASML	O95671	0.20353	5.722e-06	0.000328827
PTGR1.13543.7	Prostaglandin reductase 1	LTB4DH	Q14914	0.20266	2.6703e-05	0.000459987
EIF1B.12701.1	Eukaryotic translation initiation factor 1b	EIF1B	O60739	0.20053	0.00039482	0.00207192
HADH.17739.1	Hydroxyacyl-coenzyme A dehydrogenase, mitochondrial	HCDH	Q16836	0.1994	0.00058556	0.00275158
NCKIPSD.23677.30	NCK-interacting protein with SH3 domain	SPN90	Q9NZQ3	0.19919	9.5367e-06	0.000332646
SOX9.25468.5	SOX-9	SOX-9	P48436	0.19885	8.2016e-05	0.000788771
MYO6.9894.13	Unconventional myosin-VI	MYO6	Q9UM54	0.19735	4.7684e-05	0.000616813
EIF4E.19263.147	Eukaryotic translation initiation factor 4E	IF4E	P06730	0.19672	3.624e-05	0.000545233
ACSF2.17466.72	Acyl-CoA synthetase family member 2, mitochondrial	ACSF2	Q96CM8	0.19621	1.9073e-06	0.000252303
GSTM3.9748.31	Glutathione S-transferase Mu 3	GSTM3-3	P21266	0.19494	1.3351e-05	0.000357267
MTHFD1.12575.30	C-1-tetrahydrofolate synthase, cytoplasmic	C1TC	P11586	0.19478	0.00058556	0.00275158
CIRBP.12724.81	Cold-inducible RNA-binding protein	CIRBP	Q14011	0.1945	4.7684e-05	0.000616813
TCEAL2.25227.20	Transcription elongation factor A protein-like 2	TCAL2	Q9H3H9	0.19342	0.00026131	0.00155654
NMT1.12448.246	Glycylpeptide N-tetradecanoyltransferase 1	NMT1	P30419	0.1934	0.00026131	0.00155654
NMRAL1.13988.67	NmrA-like family domain-containing protein 1	NMRL1	Q9HBL8	0.19334	5.722e-06	0.000328827
EIF4A2.22984.10	Eukaryotic initiation factor 4A-II	IF4A2	Q14240	0.193	8.2016e-05	0.000788771
GALK1.11448.34	Galactokinase	GALK1	P51570	0.1928	3.8147e-06	0.000297165
ECHS1.17787.1	Enoyl-CoA hydratase, mitochondrial	Enoyl-CoA hydratase	P30084	0.1927	8.2016e-05	0.000788771
PCDH8.6280.11	Protocadherin-8	PCDH8	O95206	0.19237	0.0010166	0.00404965
ECI2.12859.33	Enoyl-CoA delta isomerase 2, mitochondrial	PECI	O75521	0.19211	9.5367e-06	0.000332646
KLC1.12656.1	Kinesin light chain 1	KLC1	Q07866	0.19211	0.0015831	0.0057153
DTNA.25087.11	Dystrobrevin alpha	DTNA	Q9Y4J8	0.1921	2.6703e-05	0.000459987
NECAB1.23345.2	N-terminal EF-hand calcium-binding protein 1	NECA1	Q8N987	0.19185	3.624e-05	0.000545233
CNRIP1.18218.48	CB1 cannabinoid receptor-interacting protein 1	CB032	Q96F85	0.19152	1.9073e-05	0.000417878
UBE2D3.UBB.21929.53	UB2D3/PolyUbiquitin K48	UB2D3/ PolyUbiquitin K48	P61077|P0CG47	0.19121	6.2943e-05	0.000697146
AKR7A2.4188.1	Aflatoxin B1 aldehyde reductase member 2	Aflatoxin B1 aldehyde reductase	O43488	0.19065	3.624e-05	0.000545233
DECR1.12687.2	2,4-dienoyl-CoA reductase, mitochondrial	DECR	Q16698	0.19029	1.3351e-05	0.000357267
CSRP1.15529.33	Cysteine and glycine-rich protein 1	Cysteine-rich protein 1	P21291	0.18971	0.00026131	0.00155654
KHDRBS2.23395.5	KH domain-containing, RNA-binding, signal transduction-associated protein 2	KHDR2	Q5VWX1	0.18934	0.00016785	0.0012107
AKR1C3.17377.1	Aldo-keto reductase family 1 member C3	Aldose reductase-like C3	P42330	0.189	1.9073e-05	0.000417878
VAT1L.24236.46	Synaptic vesicle membrane protein VAT-1 homolog-like	VAT1L	Q9HCJ6	0.18893	0.00070763	0.00312615
AKR7A3.18173.11	Aflatoxin B1 aldehyde reductase member 3	ARK73	O95154	0.18673	8.2016e-05	0.000788771
SLITRK3.10565.19	SLIT and NTRK-like protein 3	SLIK3	O94933	0.18656	1.9073e-05	0.000417878
TCEAL5.24637.3	Transcription elongation factor A protein-like 5	TCAL5	Q5H9L2	0.18563	2.6703e-05	0.000459987
RIOX2.21371.12	Bifunctional lysine-specific demethylase and histidyl-hydroxylase MINA	MINA	Q8IUF8	0.18437	1.3351e-05	0.000357267
RPL5.20999.12	60S ribosomal protein L5	RL5	P46777	0.18409	0.00013351	0.00105055
EGLN1.9901.28	Egl nine homolog 1	EGLN1	Q9GZT9	0.18313	6.2943e-05	0.000697146
PURB.18300.39	Transcriptional activator protein Pur-beta	PURB	Q96QR8	0.18239	4.7684e-05	0.000616813
RAB21.17514.48	Ras-related protein Rab-21	RAB21	Q9UL25	0.18127	8.2016e-05	0.000788771
CAMK2B.3351.1	Calcium/calmodulin-dependent protein kinase type II subunit beta	CAMK2B	Q13554	0.18024	0.00013351	0.00105055
CHN1.22430.15	N-chimaerin	CHIN	P15882	0.17993	1.9073e-06	0.000252303
AHCYL1.12652.37	Adenosylhomocysteinase 2	SAHH2	O43865	0.17797	0.00013351	0.00105055
RHOT1.21752.10	Mitochondrial Rho GTPase 1	MIRO1	Q8IXI2	0.177	2.6703e-05	0.000459987
MAP2K5.22041.26	Dual specificity mitogen-activated protein kinase kinase 5	MP2K5	Q13163	0.17675	0.00016785	0.0012107
CLIC2.22954.10	Chloride intracellular channel protein 2	CLIC2	O15247	0.17667	4.7684e-05	0.000616813
DLST.23699.61	Dihydrolipoyllysine-residue succinyltransferase component of 2-oxoglutarate dehydrogenase complex, mitochondrial	ODO2	P36957	0.1755	4.7684e-05	0.000616813
CS.18309.18	Citrate synthase, mitochondrial	CISY	O75390	0.17518	1.9073e-05	0.000417878
PSMC3.23665.35	26S protease regulatory subunit 6A	PRS6A	P17980	0.17476	6.2943e-05	0.000697146
TFAM.9952.57	Transcription factor A, mitochondrial	TFAM	Q00059	0.17471	0.00016785	0.0012107
RAB3C.19586.89	Ras-related protein Rab-3C	RAB3C	Q96E17	0.17458	0.00016785	0.0012107
MGMT.21437.77	Methylated-DNA--protein-cysteine methyltransferase	MGMT	P16455	0.17343	1.3351e-05	0.000357267
ERH.11614.29	Enhancer of rudimentary homolog	ERH	P84090	0.17292	0.00020981	0.00137218
SNTA1.19274.80	Alpha-1-syntrophin	Alpha-1-syntrophin	Q13424	0.17282	6.2943e-05	0.000697146
CCT5.12569.25	T-complex protein 1 subunit epsilon	TCP-1-epsilon	P48643	0.17251	0.00026131	0.00155654
DSTN.22958.6	Destrin	DEST	P60981	0.17244	1.3351e-05	0.000357267
SHMT2.12691.44	Serine hydroxymethyltransferase, mitochondrial	GLYM	P34897	0.17233	2.6703e-05	0.000459987
ZADH2.17345.12	Prostaglandin reductase 3	ZADH2	Q8N4Q0	0.17203	1.9073e-06	0.000252303
CBR3.14091.42	Carbonyl reductase [NADPH] 3	Carbonyl reductase 3	O75828	0.17105	9.5367e-06	0.000332646
PSAT1.18342.2	Phosphoserine aminotransferase	SERC	Q9Y617	0.17034	8.2016e-05	0.000788771
RACK1.21857.26	Guanine nucleotide-binding protein subunit beta-2-like 1	RACK1	P63244	0.16944	4.7684e-05	0.000616813
UNC119B.21105.23	Protein unc-119 homolog B	U119B	A6NIH7	0.16867	1.3351e-05	0.000357267
LIN7B.15612.5	Protein lin-7 homolog B	LIN7B	Q9HAP6	0.16809	1.3351e-05	0.000357267
IP6K1.22404.4	Inositol hexakisphosphate kinase 1	IP6K1	Q92551	0.16756	3.8147e-06	0.000297165
STMN4.6267.51	Stathmin-4	STMN4	Q9H169	0.16694	0.00085068	0.00356919
DYNC1LI2.25053.1	Cytoplasmic dynein 1 light intermediate chain 2	DC1L2	O43237	0.16646	1.3351e-05	0.000357267
PPID.5202.4	Peptidyl-prolyl cis-trans isomerase D	PPID	Q08752	0.16646	0.00020981	0.00137218
ADSS1.13998.26	Adenylosuccinate synthetase isozyme 1	PURA1	Q8N142	0.16583	2.6703e-05	0.000459987
PRKCA.2644.11	Protein kinase C alpha type	PKC-A	P17252	0.16513	0.00013351	0.00105055
RAB6B.14271.23	Ras-related protein Rab-6B	RAB6B	Q9NRW1	0.16501	5.722e-06	0.000328827
YARS1.19270.26	Tyrosine--tRNA ligase, cytoplasmic	SYYC	P54577	0.16473	0.00026131	0.00155654
CLIC2.17837.5	Chloride intracellular channel protein 2	CLIC2	O15247	0.16389	6.2943e-05	0.000697146
MAPK3.2855.49	Mitogen-activated protein kinase 3	ERK-1	P27361	0.16366	8.2016e-05	0.000788771
NME7.23521.29	Nucleoside diphosphate kinase 7	NDK7	Q9Y5B8	0.1629	2.6703e-05	0.000459987
PCBP2.23363.41	Poly(rC)-binding protein 2	PCBP2	Q15366	0.16268	0.00026131	0.00155654
PHPT1.16882.27	14 kDa phosphohistidine phosphatase	PHP14	Q9NRX4	0.16263	6.2943e-05	0.000697146
RNF114.9957.9	E3 ubiquitin-protein ligase RNF114	RN114	Q9Y508	0.16239	5.722e-06	0.000328827
CDC42EP4.23403.64	Cdc42 effector protein 4	BORG4	Q9H3Q1	0.16103	2.6703e-05	0.000459987
SHMT1.12334.25	Serine hydroxymethyltransferase, cytosolic	cSHMT	P34896	0.16079	0.00013351	0.00105055
LRFN2.7200.4	Leucine-rich repeat and fibronectin type-III domain-containing protein 2	LRFN2	Q9ULH4	0.16032	0.0001049	0.000939277
AK1.5012.67	Adenylate kinase isoenzyme 1	Myokinase, human	P00568	0.16002	2.6703e-05	0.000459987
ARL3.12571.14	ADP-ribosylation factor-like protein 3	ARL3	P36405	0.15999	2.6703e-05	0.000459987
ANKRD16.24720.10	Ankyrin repeat domain-containing protein 16	ANR16	Q6P6B7	0.15958	3.8147e-06	0.000297165
ACAT1.19197.95	Acetyl-CoA acetyltransferase, mitochondrial	THIL	P24752	0.15915	0.0019855	0.00663189
RBP1.22955.28	Retinol-binding protein 1	CRBP	P09455	0.15887	8.2016e-05	0.000788771
HDAC2.18897.31	Histone deacetylase 2	HDAC2	Q92769	0.15873	8.2016e-05	0.000788771
IMPACT.20463.315	Protein IMPACT	IMPCT	Q9P2X3	0.15609	9.5367e-06	0.000332646
AMT.21240.6	Aminomethyltransferase, mitochondrial	GCST	P48728	0.15578	8.2016e-05	0.000788771
GRAMD2B.25086.83	GRAM domain-containing protein 2B	GRM2B	Q96HH9	0.15546	3.8147e-06	0.000297165
NMT2.17821.20	Glycylpeptide N-tetradecanoyltransferase 2	NMT2	O60551	0.1552	1.3351e-05	0.000357267
UBA6.25284.47	Ubiquitin-like modifier-activating enzyme 6	UBA6	A0AVT1	0.1544	8.2016e-05	0.000788771
DNM1.24435.1	Dynamin-1	Dynamin	Q05193	0.15157	2.6703e-05	0.000459987
RAB7A.23915.18	Ras-related protein Rab-7	Rab-7	P51149	0.1495	6.2943e-05	0.000697146
PLPBP.20439.14	Proline synthase co-transcribed bacterial homolog protein	PROSC	O94903	0.14859	1.3351e-05	0.000357267
ALDH5A1.17792.158	Succinate-semialdehyde dehydrogenase, mitochondrial	SSDH	P51649	0.14819	0.00016785	0.0012107
MARS1.24425.8	Methionyl-tRNA synthetase, cytoplasmic	SYMC	P56192	0.14769	0.00016785	0.0012107
PIR.13634.209	Pirin	PIR	O00625	0.14686	1.9073e-05	0.000417878
PCNA.19364.163	Proliferating cell nuclear antigen	PCNA	P12004	0.1465	4.7684e-05	0.000616813
AGFG2.23597.11	Arf-GAP domain and FG repeat-containing protein 2	AGFG2	O95081	0.14536	8.2016e-05	0.000788771
ACBD7.13563.259	Acyl-CoA-binding domain-containing protein 7	ACBD7	Q8N6N7	0.14402	0.00070763	0.00312615
PRTFDC1.20950.159	Phosphoribosyltransferase domain-containing protein 1	PRDC1	Q9NRG1	0.1432	9.5367e-06	0.000332646
ALDH2.18381.16	Aldehyde dehydrogenase, mitochondrial	ALDH-E2	P05091	0.14228	0.00032234	0.0017993
NDP.21911.17	Norrin	NDP	Q00604	0.14156	1.3351e-05	0.000357267
PHYHIPL.23528.199	Phytanoyl-CoA hydroxylase-interacting protein-like	PHIPL	Q96FC7	0.14127	0.0012093	0.00454119
TTC1.9864.38	Tetratricopeptide repeat protein 1	TTC1	Q99614	0.14066	0.00013351	0.00105055
RAB5C.14287.6	Ras-related protein Rab-5C	RAB5C	P51148	0.13983	1.3351e-05	0.000357267
TBCEL.21162.30	Tubulin-specific chaperone cofactor E-like protein	TBCEL	Q5QJ74	0.13977	8.2016e-05	0.000788771
CRAT.12637.7	Carnitine O-acetyltransferase	CACP	P43155	0.13856	6.2943e-05	0.000697146
AARS1.12340.17	Alanine--tRNA ligase, cytoplasmic	SYAC	P49588	0.1384	2.6703e-05	0.000459987
ATIC.23666.35	Bifunctional purine biosynthesis protein PURH	PUR9	P31939	0.13822	1.9073e-05	0.000417878
PDHA2.25249.33	Pyruvate dehydrogenase E1 component subunit alpha, testis-specific form, mitochondrial	ODPAT	P29803	0.13722	3.624e-05	0.000545233
PC.13990.1	Pyruvate carboxylase, mitochondrial	pyruvate carboxylase	P11498	0.13513	1.3351e-05	0.000357267
TTL.13973.62	Tubulin--tyrosine ligase	TTL	Q8NG68	0.13408	2.6703e-05	0.000459987
RFK.13059.33	Riboflavin kinase	RIFK	Q969G6	0.13119	3.8147e-06	0.000297165
RAB5B.19222.124	Ras-related protein Rab-5B	RAB5B	P61020	0.13069	2.6703e-05	0.000459987
KIFBP.12956.40	KIF1-binding protein	KBP	Q96EK5	0.12988	0.00016785	0.0012107
RAB5A.17205.21	Ras-related protein Rab-5A	RAB5A	P20339	0.1275	1.3351e-05	0.000357267
RAN.4282.3	GTP-binding nuclear protein Ran	RAN	P62826	0.12706	6.2943e-05	0.000697146
PHGDH.8986.2	D-3-phosphoglycerate dehydrogenase	SERA	O43175	0.12664	0.00013351	0.00105055
CYTH3.21365.5	Cytohesin-3	CYH3	O43739	0.12589	9.5367e-06	0.000332646
GUK1.17325.10	Guanylate kinase	KGUA	Q16774	0.1244	9.5367e-06	0.000332646
RAB3D.19808.26	Ras-related protein Rab-3D	RAB3D	O95716	0.1201	3.624e-05	0.000545233
PFKM.17384.110	ATP-dependent 6-phosphofructokinase, muscle type	K6PF	P08237	0.11998	2.6703e-05	0.000459987
RCAN2.20975.2	Calcipressin-2	RCAN2	Q14206	0.11978	3.8147e-06	0.000297165
ALDH1A2.20055.40	Retinal dehydrogenase 2	AL1A2	O94788	0.11932	0.0012093	0.00454119
PPP1CC.19295.32	Serine/threonine-protein phosphatase PP1-gamma catalytic subunit	PP1G	P36873	0.11918	2.6703e-05	0.000459987
RAB1B.19278.19	Ras-related protein Rab-1B	RAB1B	Q9H0U4	0.11892	2.6703e-05	0.000459987
DARS1.12675.14	Aspartate--tRNA ligase, cytoplasmic	SYDC	P14868	0.11858	6.2943e-05	0.000697146
PAFAH1B3.12374.8	Platelet-activating factor acetylhydrolase IB subunit gamma	PA1B3	Q15102	0.11516	3.624e-05	0.000545233
IDH3G.19275.68	Isocitrate dehydrogenase [NAD] subunit gamma, mitochondrial	IDH3G	P51553	0.1144	9.5367e-06	0.000332646
RAB4B.23329.52	Ras-related protein Rab-4B	RAB4B	P61018	0.11339	9.5367e-06	0.000332646
GMDS.18337.4	GDP-mannose 4,6 dehydratase	GMDS	O60547	0.11337	5.722e-06	0.000328827
HSD17B10.4217.49	3-hydroxyacyl-CoA dehydrogenase type-2	ERAB	Q99714	0.11312	9.5367e-06	0.000332646
HNRNPA0.24697.48	Heterogeneous nuclear ribonucleoprotein A0	ROA0	Q13151	0.11123	0.0010166	0.00404965
NUDT15.23584.2	Nucleotide triphosphate diphosphatase NUDT15	NUD15	Q9NV35	0.111	9.5367e-06	0.000332646
NIT2.17808.37	Omega-amidase NIT2	NIT2	Q9NQR4	0.10955	3.624e-05	0.000545233
SYTL4.9090.9	Synaptotagmin-like protein 4:Ca2+-dependent membrane-targeting module 1	SYTL4:C2 1	Q96C24	0.10881	9.5367e-06	0.000332646
LANCL2.12628.31	LanC-like protein 2	LANC2	Q9NS86	0.10839	6.2943e-05	0.000697146
UBA1.21760.22	Ubiquitin-activating enzyme E1	UBE1	P22314	0.10627	2.6703e-05	0.000459987
ACADM.17333.20	Medium-chain specific acyl-CoA dehydrogenase, mitochondrial	ACADM	P11310	0.10592	9.5367e-06	0.000332646
PNPT1.21378.7	Polyribonucleotide nucleotidyltransferase 1, mitochondrial	PNPT1	Q8TCS8	0.10481	4.7684e-05	0.000616813
APRT.10088.37	Adenine phosphoribosyltransferase	APT	P07741	0.10362	1.9073e-05	0.000417878
PACSIN1.12676.1	Protein kinase C and casein kinase substrate in neurons protein 1	PACN1	Q9BY11	0.10351	0.0001049	0.000939277
PDXK.11098.1	Pyridoxal kinase	PDXK	O00764	0.10258	9.5367e-06	0.000332646
RBM4.23361.20	RNA-binding protein 4	RBM4	Q9BWF3	0.10187	4.7684e-05	0.000616813
ACOT13.17675.17	Acyl-coenzyme A thioesterase 13	ACO13	Q9NPJ3	0.10169	8.2016e-05	0.000788771
RAB6A.20083.1	Ras-related protein Rab-6A	RAB6A	P20340	0.1013	1.9073e-05	0.000417878
SGTA.3868.8	Small glutamine-rich tetratricopeptide repeat-containing protein alpha	SGTA	O43765	0.10123	2.6703e-05	0.000459987
CIAO1.21178.8	Probable cytosolic iron-sulfur protein assembly protein CIAO1	CIAO1	O76071	0.10024	2.6703e-05	0.000459987
ACBD6.10075.75	Acyl-CoA-binding domain-containing protein 6	ACBD6	Q9BR61	0.099823	9.5367e-06	0.000332646
CKM.2670.67	Creatine kinase M-type	CK-MM	P06732	0.099394	0.00013351	0.00105055
RTCA.21369.15	RNA 3'-terminal phosphate cyclase	RTCA	O00442	0.097031	4.7684e-05	0.000616813
RHOC.17764.108	Rho-related GTP-binding protein RhoC	RHOC	P08134	0.09691	1.9073e-06	0.000252303
FN3K.21147.9	Fructosamine-3-kinase	Fructosamine-3-kinase	Q9H479	0.094974	4.7684e-05	0.000616813
DPYSL5.12683.156	Dihydropyrimidinase-related protein 5	DPYL5	Q9BPU6	0.093378	0.0012093	0.00454119
PTRHD1.20386.15	Putative peptidyl-tRNA hydrolase PTRHD1	PTRD1	Q6GMV3	0.092668	2.6703e-05	0.000459987
GRHPR.18295.102	Glyoxylate reductase/hydroxypyruvate reductase	GRHPR	Q9UBQ7	0.091782	2.6703e-05	0.000459987
TTC9.24474.12	Tetratricopeptide repeat protein 9A	TTC9A	Q92623	0.091271	9.5367e-06	0.000332646
FGF2.3025.50	Fibroblast growth factor 2	bFGF	P09038	0.090638	4.7684e-05	0.000616813
CYB5R2.19143.38	NADH-cytochrome b5 reductase 2	NB5R2	Q6BCY4	0.088639	2.6703e-05	0.000459987
LANCL1.13986.6	LanC-like protein 1	LANC1	O43813	0.087601	8.2016e-05	0.000788771
PYGB.24414.3	Glycogen phosphorylase, brain form	Glycogen phosphorylase	P11216	0.087205	8.2016e-05	0.000788771
ATP5PO.9202.309	ATP synthase subunit O, mitochondrial	ATPO	P48047	0.087032	9.5367e-06	0.000332646
IVD.17737.7	Isovaleryl-CoA dehydrogenase, mitochondrial	IVD	P26440	0.086655	5.722e-06	0.000328827
RAB23.20958.13	Ras-related protein Rab-23	RAB23	Q9ULC3	0.07934	1.3351e-05	0.000357267
ADH6.18206.18	Alcohol dehydrogenase 6	ADH6	P28332	0.072766	3.8147e-06	0.000297165
TPPP.23299.52	Tubulin polymerization-promoting protein	TPPP	O94811	0.071064	0.00026131	0.00155654
CKB.CKM.3714.49	Creatine kinase M-type:Creatine kinase B-type heterodimer	CK-MB	P12277|P06732	0.070685	4.7684e-05	0.000616813
GSTM4.18895.54	Glutathione S-transferase Mu 4	GSTM4	Q03013	0.061923	3.8147e-06	0.000297165
DARS2.12395.86	Aspartate--tRNA ligase, mitochondrial	SYDM	Q6PI48	0.057183	9.5367e-06	0.000332646
CRYL1.24643.21	Lambda-crystallin homolog	CRYL1	Q9Y2S2	0.054368	1.3351e-05	0.000357267
KBTBD11.25285.14	Kelch repeat and BTB domain-containing protein 11	KBTBB	O94819	0.050815	5.722e-06	0.000328827
ALDH6A1.19136.22	Methylmalonate-semialdehyde dehydrogenase [acylating], mitochondrial	MMSA	Q02252	0.039422	1.9073e-06	0.000252303
NQO1.9837.60	NAD(P)H dehydrogenase [quinone] 1	NAD(P)H dehydrogenase	P15559	0.036685	9.5367e-06	0.000332646
BDH2.17329.2	3-hydroxybutyrate dehydrogenase type 2	BDH2	Q9BUT1	0.032393	5.722e-06	0.000328827
FGF1.3486.58	Fibroblast growth factor 1	b-ECGF	P05230	0.010565	9.5367e-06	0.000332646
GAS1.5463.22	Growth arrest-specific protein 1	GAS1	P54826	2.0206	0.026642	0.051799
VCAM1.2967.8	Vascular cell adhesion protein 1	VCAM-1	P19320	2.0141	0.026642	0.051799
CCL21.2516.57	C-C motif chemokine 21	6Ckine	O00585	1.9439	0.026642	0.051799
ALOX5.25880.14	5-Lipoxygenase	5-Lipoxygenase	P09917	1.4038	0.026642	0.051799
RBM39.4284.18	RNA-binding protein 39	RBM39	Q14498	1.4005	0.026642	0.051799
VIT.6234.74	Vitrin	VITRN	Q6UXI7	1.392	0.026642	0.051799
ECM1.3366.51	Extracellular matrix protein 1	ECM1	Q16610	1.3891	0.026642	0.051799
ADPGK.6221.1	ADP-dependent glucokinase	ADPGK	Q9BRR6	1.3779	0.026642	0.051799
C6.4127.75	Complement component C6	C6	P13671	1.341	0.026642	0.051799
CTSC.13730.18	Dipeptidyl peptidase 1	CATC	P53634	1.3132	0.026642	0.051799
STX1A.3766.51	Syntaxin-1A	STX1a	Q16623	1.2842	0.026642	0.051799
LEP.2575.5	Leptin	Leptin	P41159	1.2234	0.026642	0.051799
GREM2.5598.3	Gremlin-2	GREM2	Q9H772	1.1483	0.026642	0.051799
INHA.INHBA.21899.36	inhibin A	inhibin A	P05111|P08476	1.1225	0.026642	0.051799
TRAT1.7224.11	T-cell receptor-associated transmembrane adapter 1	TRAT1	Q6PIZ9	1.1159	0.026642	0.051799
CLPSL2.7767.1	Colipase-like protein 2	CF126	Q6UWE3	1.0998	0.026642	0.051799
CA9.3798.71	Carbonic anhydrase 9	Carbonic anhydrase 9	Q16790	1.0524	0.026642	0.051799
NoneX.13409.9	Fc_MOUSE	Fc_MOUSE	Q99LC4	1.0351	0.026642	0.051799
CLEC4D.7752.31	C-type lectin domain family 4 member D	CLC4D	Q8WXI8	1.034	0.026642	0.051799
MYNN.12455.48	Myoneurin	MYNN	Q9NPC7	1.0145	0.026642	0.051799
IL17RE.20535.68	Interleukin-17 receptor E	I17RE	Q8NFR9	0.89361	0.026318	0.051799
PGAM4.19799.2	Probable phosphoglycerate mutase 4	PGAM4	Q8N0Y7	0.89075	0.026642	0.051799
GRID1.13493.5	Glutamate receptor ionotropic, delta-1	GRID1	Q9ULK0	0.8891	0.026642	0.051799
RBM41.23690.228	RNA-binding protein 41	RBM41	Q96IZ5	0.88835	0.026642	0.051799
ALDH1A3.9835.16	Aldehyde dehydrogenase family 1 member A3	AL1A3	P47895	0.88397	0.026642	0.051799
RMDN3.9290.8	Regulator of microtubule dynamics protein 3	RMD3	Q96TC7	0.88276	0.026642	0.051799
PSMB6.10530.8	Proteasome subunit beta type-6	PSB6	P28072	0.86603	0.026642	0.051799
NoneX.10914.4	Fc_MOUSE	Fc_MOUSE	Q99LC4	0.86272	0.026642	0.051799
DUSP6.12341.8	Dual specificity protein phosphatase 6	DUS6	Q16828	0.85919	0.026642	0.051799
TYMS.5035.7	Thymidylate synthase	TS	P04818	0.85184	0.026642	0.051799
SOS1.9923.6	Son of sevenless homolog 1	SOS1	Q07889	0.84871	0.026642	0.051799
KMO.25466.84	Kynurenine 3-monooxygenase	KMO	O15229	0.84583	0.026642	0.051799
NoneX.12921.51	Fc_MOUSE	Fc_MOUSE	Q99LC4	0.84334	0.026642	0.051799
None.21895.36	Interferon lambda-4	IFNL4	K9M1U5	0.83821	0.026642	0.051799
RNF122.11160.56	RING finger protein 122	RN122	Q9H9V4	0.83738	0.026642	0.051799
IFNLR1.7192.37	Interferon lambda receptor 1	CRF2-12	Q8IU57	0.83656	0.026642	0.051799
UBE2A.17743.14	Ubiquitin-conjugating enzyme E2 A	UBE2A	P49459	0.82872	0.026318	0.051799
OCIAD1.3635.76	OCIA domain-containing protein 1	OCAD1	Q9NX40	0.82085	0.026642	0.051799
CLEC9A.20575.82	C-type lectin domain family 9 member A	CLC9A	Q6UXN8	0.81487	0.026642	0.051799
ADA.19751.21	Adenosine deaminase	ADA	P00813	0.8089	0.026642	0.051799
BCL10.8768.4	B-cell lymphoma/leukemia 10	Bcl-10	O95999	0.80271	0.026642	0.051799
SLAMF8.8994.65	SLAM family member 8	SLAMF8	Q9P0V8	0.79973	0.026642	0.051799
PHYHD1.22530.111	Phytanoyl-CoA dioxygenase domain-containing protein 1	PHYD1	Q5SRE7	0.79907	0.026642	0.051799
ITGAM.21981.2	Integrin alpha-M	Integrin alpha-M	P11215	0.76567	0.026642	0.051799
EEF2KMT.25240.1	Protein-lysine N-methyltransferase EEF2KMT	EF2KT	Q96G04	0.75537	0.026642	0.051799
SCGB1D1.21562.3	Secretoglobin family 1D member 1	SG1D1	O95968	0.74935	0.026642	0.051799
EEF2K.12332.7	Eukaryotic elongation factor 2 kinase	EF2K	O00418	0.74384	0.026642	0.051799
COMMD7.2823.7	COMM domain-containing protein 7	COMMD7	Q86VX2	0.73501	0.026642	0.051799
SCFD1.24898.39	Sec1 family domain-containing protein 1	SCFD1	Q8WVM8	0.72599	0.026642	0.051799
GSTT2.24223.5	Glutathione S-transferase theta-2	GST2	P0CG29	0.72377	0.026642	0.051799
RGS18.13982.33	Regulator of G-protein signaling 18	RGS18	Q9NS28	0.71444	0.026642	0.051799
LAMTOR3.12490.92	Ragulator complex protein LAMTOR3	LTOR3	Q9UHA4	0.6923	0.026642	0.051799
PSPC1.24948.79	Paraspeckle component 1	PSPC1	Q8WXF1	0.67365	0.026642	0.051799
ELFN2.21687.3	Protein phosphatase 1 regulatory subunit 29	PPR29	Q5R3F8	0.66756	0.026642	0.051799
RPS6KA6.12688.115	Ribosomal protein S6 kinase alpha-6	KS6A6	Q9UK32	0.66683	0.026642	0.051799
CFTR.7717.95	Cystic fibrosis transmembrane conductance regulator	CFTR	P13569	0.66648	0.026642	0.051799
CUL4B.13743.56	Cullin-4B	CUL4B	Q13620	0.661	0.026642	0.051799
PRL.2585.2	Prolactin	PRL	P01236	0.65952	0.026642	0.051799
ERP29.4983.6	Endoplasmic reticulum resident protein 29	ERP29	P30040	0.64414	0.026642	0.051799
NT5C2.11288.26	Cytosolic purine 5'-nucleotidase	5NTC	P49902	0.62437	0.026642	0.051799
VAV1.5275.28	Proto-oncogene vav	VAV	P15498	0.6204	0.026642	0.051799
RABL6.25276.32	Rab-like protein 6	RABL6	Q3YEC7	0.60591	0.026642	0.051799
NPTX2.6521.35	Neuronal pentraxin-2	NPTX2	P47972	0.59581	0.026642	0.051799
ME2.25042.3	NAD-dependent malic enzyme, mitochondrial	MAOM	P23368	0.59476	0.026642	0.051799
NECTIN1.20584.4	Nectin-1, isoform gamma:Extracellular domain	nectin-1 gamma:ECD	Q15223	0.57836	0.026642	0.051799
PDIA4.7146.5	Protein disulfide-isomerase A4	PDIA4	P13667	0.57277	0.026642	0.051799
NoneX.10665.30	Fc_MOUSE	Fc_MOUSE	Q99LC4	0.57207	0.026642	0.051799
NoneX.10715.5	Fc_MOUSE	Fc_MOUSE	Q99LC4	0.57139	0.026642	0.051799
TIGAR.12476.50	Fructose-2,6-bisphosphatase TIGAR	TIGAR	Q9NQ88	0.55346	0.026642	0.051799
SMAD4.12022.12	Mothers against decapentaplegic homolog 4	SMAD4	Q13485	0.53464	0.026642	0.051799
FTO.25051.104	Fat mass and obesity-associated protein	FTO	Q9C0B1	0.51589	0.026642	0.051799
NCAM2.6507.16	Neural cell adhesion molecule 2	NCAM2	O15394	0.49441	0.026642	0.051799
CHL1.3601.54	Neural cell adhesion molecule L1-like protein	CHL1	O00533	0.49234	0.026642	0.051799
PLAC8L1.22532.59	PLAC8-like protein 1	PL8L1	A1L4L8	0.44783	0.026642	0.051799
UNC5D.16307.22	Netrin receptor UNC5D	UNC5H4	Q6UXZ4	0.42822	0.026642	0.051799
DNER.9769.48	Delta and Notch-like epidermal growth factor-related receptor:Extracellular domain	DNER:ECD	Q8NFT8	0.42582	0.026642	0.051799
DLK1.8380.244	Protein delta homolog 1:Cytoplasmic domain	DLK1:CD	P80370	0.89247	0.027607	0.0536454
NoneX.10491.21	Fc_MOUSE	Fc_MOUSE	Q99LC4	0.56331	0.027607	0.0536454
NMRK2.20998.19	Nicotinamide riboside kinase 2; Short=NRK 2; Short=NmR-K 2; EC=2.7.1.22	NRK2	Q9NPI5	1.1349	0.028293	0.0549632
MAP3K3.12990.39	Mitogen-activated protein kinase kinase kinase 3	MAP3K3	Q99759	0.79936	0.028937	0.0561987
IL17B.3499.77	Interleukin-17B	IL-17B	Q9UHF5	0.83071	0.028951	0.0562103
H2BC21.14143.8	Histone H2B type 2-E	H2B2E	Q16778	2.7698	0.029575	0.0564065
EVA1C.7008.13	Protein eva-1 homolog C:Cytoplasmic domain	F176C:CD	P58658	1.6776	0.029575	0.0564065
IL18BP.3073.51	Interleukin-18-binding protein	IL-18 BPa	O95998	1.6443	0.029575	0.0564065
MUL1.9315.16	Mitochondrial ubiquitin ligase activator of NFKB 1:Mitochindrial intermembrane domain	MUL1:MIMD	Q969V5	1.6263	0.029575	0.0564065
SIGLEC9.3007.7	Sialic acid-binding Ig-like lectin 9	Siglec-9	Q9Y336	1.5147	0.029575	0.0564065
IGFBP1.13741.36	Insulin-like growth factor-binding protein 1	IGFBP-1	P08833	1.4251	0.029575	0.0564065
CST7.3302.58	Cystatin-F	CYTF	O76096	1.417	0.029575	0.0564065
NonHuman.3724.64	Exendin-4_HELSU	EXE4_HELSU	P26349	1.3244	0.029575	0.0564065
CTSZ.4971.1	Cathepsin Z	CATZ	Q9UBR2	1.299	0.029575	0.0564065
SATB1.13511.29	DNA-binding protein SATB1	SATB1	Q01826	1.1763	0.029575	0.0564065
PIK3CG.3391.10	Phosphatidylinositol 4,5-bisphosphate 3-kinase catalytic subunit gamma isoform	PK3CG	P48736	1.1666	0.029575	0.0564065
STOM.8261.51	Erythrocyte band 7 integral membrane protein	STOM	P27105	1.1088	0.029575	0.0564065
SERTAD3.22392.5	SERTA domain-containing protein 3	SRTD3	Q9UJW9	1.0972	0.029575	0.0564065
GDF10.16749.79	Growth/differentiation factor 10	BMP-3b	P55107	1.0857	0.029575	0.0564065
NoneX.8271.24	Fc_MOUSE	Fc_MOUSE	Q99LC4	1.0735	0.029575	0.0564065
NoneX.8777.5	Fc_MOUSE	Fc_MOUSE	Q99LC4	1.0599	0.029575	0.0564065
SMR3A.7838.27	Submaxillary gland androgen-regulated protein 3A	SMR3A	Q99954	1.0155	0.029575	0.0564065
NR4A1.8089.173	Nuclear receptor subfamily 4 group A member 1	NR4A1	P22736	1.0089	0.029575	0.0564065
CREM.22116.9	cAMP-responsive element modulator	CREM	Q03060	0.93392	0.029575	0.0564065
NTM.20550.38	Neurotrimin	NTRI	Q9P121	0.90781	0.029575	0.0564065
NFYA.22511.28	Nuclear transcription factor Y subunit alpha	NFYA	P23511	0.90337	0.029575	0.0564065
EVA1B.8062.15	Protein eva-1 homolog B	F176B	Q9NVM1	0.86332	0.029575	0.0564065
NoneX.7843.152	Fc_MOUSE	Fc_MOUSE	Q99LC4	0.85416	0.029575	0.0564065
AK4.17432.25	Adenylate kinase 4, mitochondrial	KAD4	P27144	0.85187	0.029575	0.0564065
MAEA.21477.105	Macrophage erythroblast attacher	MAEA	Q7L5Y9	0.85008	0.029575	0.0564065
GLRX5.16597.11	Glutaredoxin-related protein 5, mitochondrial	GLRX5	Q86SX6	0.84956	0.029575	0.0564065
BMX.3414.40	Cytoplasmic tyrosine-protein kinase BMX	BMX	P51813	0.8493	0.029575	0.0564065
CP.17453.34	Ceruloplasmin	Ceruloplasmin	P00450	0.84371	0.029575	0.0564065
GNRH1.5627.53	Progonadoliberin-1	GON1	P01148	0.8419	0.029575	0.0564065
UBE4A.25073.13	Ubiquitin conjugation factor E4 A	UBE4A	Q14139	0.83288	0.029575	0.0564065
SGK3.10042.8	Serine/threonine-protein kinase Sgk3	SGK3	Q96BR1	0.83202	0.029575	0.0564065
CEACAM7.7184.13	Carcinoembryonic antigen-related cell adhesion molecule 7	CEAM7	Q14002	0.82065	0.029575	0.0564065
TMIGD2.21229.5	Transmembrane and immunoglobulin domain-containing protein 2	TMIG2	Q96BF3	0.81689	0.029575	0.0564065
YAE1.21124.17	Yae1 domain-containing protein 1	YAED1	Q9NRH1	0.81539	0.029575	0.0564065
NDUFB10.22508.2	NADH dehydrogenase	NDUBA	O96000	0.81458	0.029575	0.0564065
NoneX.10928.7	Fc_MOUSE	Fc_MOUSE	Q99LC4	0.81294	0.029575	0.0564065
ANTKMT.7148.42	Protein FAM173A	F173A	Q9BQD7	0.80867	0.029575	0.0564065
MRM2.21161.16	rRNA methyltransferase 2, mitochondrial	MRM2	Q9UI43	0.78311	0.029575	0.0564065
STX18.9037.1	Syntaxin-18	STX18	Q9P2W9	0.76705	0.029575	0.0564065
DDX46.14216.35	Probable ATP-dependent RNA helicase DDX46	DDX46	Q7L014	0.76376	0.029575	0.0564065
CDNF.4962.52	Cerebral dopamine neurotrophic factor	ARMEL	Q49AH0	0.75334	0.029575	0.0564065
NUDT12.13947.371	Peroxisomal NADH pyrophosphatase NUDT12	NUD12	Q9BQG2	0.73758	0.029575	0.0564065
ARL4D.18413.24	ADP-ribosylation factor-like protein 4D	ARL4D	P49703	0.7264	0.029575	0.0564065
SCP2D1.14175.78	SCP2 sterol-binding domain-containing protein 1	SCP2D	Q9UJQ7	0.72217	0.029575	0.0564065
SAMHD1.11303.7	Deoxynucleoside triphosphate triphosphohydrolase SAMHD1	SAMH1	Q9Y3Z3	0.72105	0.029575	0.0564065
PTPN9.12633.3	Tyrosine-protein phosphatase non-receptor type 9	PTN9	P43378	0.70942	0.029575	0.0564065
GPT2.21339.19	Alanine aminotransferase 2	ALAT2	Q8TD30	0.7045	0.029575	0.0564065
TIPRL.23387.18	TIP41-like protein	TIPRL	O75663	0.70132	0.029575	0.0564065
CRIPT.19294.26	Cysteine-rich PDZ-binding protein	CRIPT	Q9P021	0.69295	0.029575	0.0564065
NoneX.9491.13	Fc_MOUSE	Fc_MOUSE	Q99LC4	0.68556	0.029575	0.0564065
SIGLEC1.4464.10	Sialoadhesin	Sialoadhesin	Q9BZZ2	0.67573	0.029575	0.0564065
GNE.21739.7	Bifunctional UDP-N-acetylglucosamine 2-epimerase/N-acetylmannosamine kinase	GLCNE	Q9Y223	0.66373	0.029575	0.0564065
SMURF2.13985.12	E3 ubiquitin-protein ligase SMURF2	SMUF2	Q9HAU4	0.65519	0.029575	0.0564065
SNRPC.20918.28	U1 small nuclear ribonucleoprotein C	RU1C	P09234	0.63811	0.029575	0.0564065
FASN.8403.18	Fatty acid synthase	Fatty acid synthase	P49327	0.6175	0.029575	0.0564065
NRBF2.21367.63	Nuclear receptor-binding factor 2	NRBF2	Q96F24	0.609	0.029575	0.0564065
NOSIP.23525.27	Nitric oxide synthase-interacting protein	NOSIP	Q9Y314	0.59394	0.029575	0.0564065
NEO1.8900.28	Neogenin	NEO1	Q92859	0.58549	0.029575	0.0564065
DLG2.19620.16	Disks large homolog 2	DLG2	Q15700	0.57505	0.029575	0.0564065
PPP2R5A.13622.16	Serine/threonine-protein phosphatase 2A 56 kDa regulatory subunit alpha isoform	2A5A	Q15172	0.57265	0.029575	0.0564065
APOD.8262.20	Apolipoprotein D	Apo D	P05090	0.57012	0.029575	0.0564065
NDRG3.18312.68	Protein NDRG3	NDRG3	Q9UGV2	0.55678	0.029575	0.0564065
ARRDC5.23342.4	Arrestin domain-containing protein 5	ARRD5	A6NEK1	0.54715	0.029575	0.0564065
CA5B.17673.34	Carbonic anhydrase 5B, mitochondrial	Carbonic Anhydrase VB	Q9Y2D0	0.53629	0.029575	0.0564065
TMEM132D.13416.8	Transmembrane protein 132D	T132D	Q14C87	0.52975	0.029575	0.0564065
NAGS.11247.20	N-acetylglutamate synthase, mitochondrial	NAGS	Q8N159	0.89006	0.030351	0.057855
HHLA2.14132.21	HERV-H LTR-associating protein 2	HHLA2	Q9UM44	0.82267	0.030351	0.057855
PRG3.9015.1	Proteoglycan 3	PRG3	Q9Y2Y8	1.206	0.031322	0.0596735
PIK3C3.25947.116	Phosphatidylinositol 3-kinase catalytic subunit type 3	PK3C3	Q8NEB9	0.8306	0.031322	0.0596735
NEURL4.13468.5	Neuralized-like protein 4	NEUL4	Q96JN8	1.2119	0.031808	0.0605665
KLRC3.7795.14	NKG2-E type II integral membrane protein:Isoform H, Cytoplasmic domain	NKG2E:CD	Q07444	1.1723	0.031808	0.0605665
ICOSLG.5061.27	ICOS ligand	B7-H2	O75144	2.0504	0.032768	0.0611164
OMD.5358.3	Osteomodulin	OMD	Q99983	1.4272	0.032768	0.0611164
FGFR3.3809.1	Fibroblast growth factor receptor 3:Cytoplasmic domain	FGFR-3:CD	P22607	1.392	0.032768	0.0611164
IGFBP2.22985.160	Insulin-like growth factor-binding protein 2	IGFBP-2	P18065	1.3651	0.032768	0.0611164
IL12RB1.2632.5	Interleukin-12 receptor subunit beta-1	IL-12 Rb1	P42701	1.3442	0.032768	0.0611164
EML2.25907.47	Echinoderm microtubule-associated protein-like 2	EMAL2	O95834	1.285	0.032768	0.0611164
SLC26A7.13979.3	Anion exchange transporter	S26A7	Q8TE54	1.234	0.032768	0.0611164
ARHGDIA.6454.38	Rho GDP-dissociation inhibitor 1	Rho-GDIa	P52565	1.1993	0.032768	0.0611164
BAG2.19228.11	BAG family molecular chaperone regulator 2	BAG-2	O95816	1.1431	0.032768	0.0611164
NoneX.6401.73	Fc_MOUSE	Fc_MOUSE	Q99LC4	1.1402	0.032768	0.0611164
SIRPA.9083.35	Tyrosine-protein phosphatase non-receptor type substrate 1	SHPS1	P78324	1.1317	0.032768	0.0611164
ZNF175.12716.3	Zinc finger protein 175	ZN175	Q9Y473	1.1203	0.032768	0.0611164
COX4I2.7850.1	Cytochrome c oxidase subunit 4 isoform 2, mitochondrial	COX42	Q96KJ9	1.0999	0.032768	0.0611164
TRIM40.22815.4	Tripartite motif-containing protein 40	TRI40	Q6P9F5	1.098	0.032768	0.0611164
TPSG1.14103.12	Tryptase gamma	TPSG1	Q9NRR2	1.0885	0.032768	0.0611164
NoneX.8792.17	Fc_MOUSE	Fc_MOUSE	Q99LC4	1.0884	0.032768	0.0611164
FLT3LG.3053.49	Fms-related tyrosine kinase 3 ligand	Flt3 ligand	P49771	1.0709	0.032768	0.0611164
NCR1.5104.57	Natural cytotoxicity triggering receptor 1	NKp46	O76036	1.0634	0.032768	0.0611164
CD34.11285.8	Hematopoietic progenitor cell antigen CD34	CD34	P28906	1.0577	0.032768	0.0611164
UMODL1.9114.84	Uromodulin-like 1	UROL1	Q5DID0	1.0572	0.032768	0.0611164
POMC.2558.51	Beta-endorphin	b-Endorphin	P01189	1.0553	0.032768	0.0611164
DLG3.7897.75	Disks large homolog 3	DLG3	Q92796	1.0301	0.032768	0.0611164
HybControlElution.2194.91	HCE000414	HCE000414	HCE000414	1.0275	0.032768	0.0611164
RNF149.9773.15	E3 ubiquitin-protein ligase RNF149	RN149	Q8NC42	1.0259	0.032768	0.0611164
AQP4.11363.58	Aquaporin-4	AQP4	P55087	0.99837	0.032768	0.0611164
NoneX.7746.230	Fc_MOUSE	Fc_MOUSE	Q99LC4	0.9907	0.032768	0.0611164
BAG5.12743.18	BAG family molecular chaperone regulator 5	BAG5	Q9UL15	0.98971	0.032768	0.0611164
NoneX.10724.45	Fc_MOUSE	Fc_MOUSE	Q99LC4	0.98489	0.032768	0.0611164
LCE3B.25414.11	Late cornified envelope protein 3B	LCE3B	Q5TA77	0.91949	0.032768	0.0611164
JPT2.20110.25	Hematological and neurological expressed 1-like protein	HN1L	Q9H910	0.89074	0.032768	0.0611164
CCNB1.5347.59	G2/mitotic-specific cyclin-B1	Cyclin B1	P14635	0.89053	0.032768	0.0611164
TOR4A.13459.30	Torsin-4A	CI167	Q9NXH8	0.8892	0.032768	0.0611164
BCAM.2816.50	Basal Cell Adhesion Molecule	BCAM	P50895	0.88906	0.032768	0.0611164
IFNGR2.9180.6	Interferon gamma receptor 2:Extracellular domain	INGR2:ECD	P38484	0.88399	0.032768	0.0611164
PCNA.2915.6	Proliferating cell nuclear antigen	PCNA	P12004	0.87799	0.032768	0.0611164
KCTD3.24440.11	BTB/POZ domain-containing protein KCTD3	KCTD3	Q9Y597	0.87682	0.032768	0.0611164
DBNDD1.20970.14	Dysbindin domain-containing protein 1	DBND1	Q9H9R9	0.85667	0.032768	0.0611164
KCNIP3.10513.13	Calsenilin	CSEN	Q9Y2W7	0.85129	0.032768	0.0611164
NoneX.9467.24	Fc_MOUSE	Fc_MOUSE	Q99LC4	0.84294	0.032768	0.0611164
MICALL2.12891.1	MICAL-like protein 2	MILK2	Q8IY33	0.83627	0.032768	0.0611164
SDHAF1.20996.107	Succinate dehydrogenase assembly factor 1, mitochondrial	SDHF1	A6NFY7	0.83554	0.032768	0.0611164
RAP2A.9885.41	Ras-related protein Rap-2a	RAP2A	P10114	0.83189	0.032768	0.0611164
RBBP6.9887.40	E3 ubiquitin-protein ligase RBBP6	RBBP6	Q7Z6E9	0.82422	0.032768	0.0611164
CDH15.11215.6	Cadherin-15:Cytoplasmic domain	CAD15:CD	P55291	0.80114	0.032768	0.0611164
NCR3.3003.29	Natural cytotoxicity triggering receptor 3	NKp30	O14931	0.80048	0.032768	0.0611164
RNF8.14663.44	E3 ubiquitin-protein ligase RNF8	RNF8	O76064	0.79988	0.032768	0.0611164
KCTD2.23285.51	BTB/POZ domain-containing protein KCTD2	KCTD2	Q14681	0.79094	0.032768	0.0611164
SCGN.10894.25	Secretagogin	Secretagogin	O76038	0.784	0.032768	0.0611164
FMO3.25288.16	Dimethylaniline monooxygenase [N-oxide-forming] 3	FMO3	P31513	0.78169	0.032768	0.0611164
TLN2.14082.56	Talin-2	TLN2	Q9Y4G6	0.77699	0.032768	0.0611164
BRK1.21001.393	Protein BRICK1	BRK1	Q8WUW1	0.77682	0.032768	0.0611164
CLK2.11327.56	Dual specificity protein kinase CLK2	CLK2	P49760	0.77216	0.032768	0.0611164
CEMIP2.8992.1	Transmembrane protein 2	TMEM2	Q9UHN6	0.7516	0.032768	0.0611164
MTAP.9910.9	S-methyl-5'-thioadenosine phosphorylase	MTAP	Q13126	0.7499	0.032768	0.0611164
NoneX.10837.131	Fc_MOUSE	Fc_MOUSE	Q99LC4	0.74587	0.032768	0.0611164
TRIM5.21438.45	Tripartite motif-containing protein 5	TRIM5	Q9C035	0.74412	0.032768	0.0611164
YARS2.21330.13	Tyrosyl-tRNA synthetase, mitochondrial	SYYM	Q9Y2Z4	0.72629	0.032768	0.0611164
POR.2731.29	NADPH--cytochrome P450 reductase	NADPH-P450 Oxidoreductase	P16435	0.70464	0.032768	0.0611164
CPB1.15375.49	Carboxypeptidase B	Carboxypeptidase B1	P15086	0.67014	0.032768	0.0611164
DKK4.22959.32	Dickkopf-related protein 4	Dkk-4	Q9UBT3	0.66653	0.032768	0.0611164
SELENOM.15336.7	Selenoprotein M	SELM	Q8WWX9	0.66229	0.032768	0.0611164
TBP.2875.15	TATA-box-binding protein	TBP	P20226	0.64243	0.032768	0.0611164
SPG21.11122.97	Maspardin	SPG21	Q9NZD8	0.6404	0.032768	0.0611164
PTPN1.3005.5	Tyrosine-protein phosphatase non-receptor type 1	PTP-1B	P18031	0.63937	0.032768	0.0611164
PPP1R14A.19117.3	Protein phosphatase 1 regulatory subunit 14A	PP14A	Q96A00	0.62487	0.032768	0.0611164
CCDC43.21595.8	Coiled-coil domain-containing protein 43	CCD43	Q96MW1	0.58722	0.032768	0.0611164
LARGE1.7935.26	Glycosyltransferase-like protein LARGE1	LARGE	O95461	0.58675	0.032768	0.0611164
EIF3M.23410.46	Eukaryotic translation initiation factor 3 subunit M	EIF3M	Q7L2H7	0.58305	0.032768	0.0611164
DAB2.21963.48	Disabled homolog 2	DAB2	P98082	0.58236	0.032768	0.0611164
TMEM132A.7871.16	Transmembrane protein 132A	T132A	Q24JP5	0.56594	0.032768	0.0611164
YWHAB.14156.33	14-3-3 protein beta/alpha	14-3-3 protein beta/alpha	P31946	0.56392	0.032768	0.0611164
DYTN.22124.94	Dystrotelin	DYTN	A2CJ06	0.561	0.032768	0.0611164
SLITRK1.10743.13	SLIT and NTRK-like protein 1	SLIK1	Q96PX8	0.55527	0.032768	0.0611164
SPHK1.4294.16	Sphingosine kinase 1	Sphingosine kinase 1	Q9NYA1	0.5446	0.032768	0.0611164
OPCML.15622.13	Opioid-binding protein/cell adhesion molecule	OBCAM	Q14982	0.52081	0.032768	0.0611164
DLK2.9359.9	Protein delta homolog 2	EGFL9	Q6UY11	0.47459	0.032768	0.0611164
BTC.9242.11	Betacellulin	BTC	P35070	0.32969	0.032768	0.0611164
CLEC10A.10955.4	C-type lectin domain family 10 member A	CLC10	Q8IUN9	0.90206	0.033325	0.0621222
HES3.24489.34	Transcription factor HES-3	HES3	Q5TGS1	0.90007	0.033325	0.0621222
LGALS7.9400.40	Galectin-7	Galectin-7	P47929	1.2221	0.034625	0.0644941
FXYD6.25412.53	FXYD domain-containing ion transport regulator 6	FXYD6	Q9H0Q3	0.70095	0.034625	0.0644941
DUSP15.12838.28	Dual specificity protein phosphatase 15	DUS15	Q9H1R2	0.68972	0.034625	0.0644941
MST1R.2640.3	Macrophage-stimulating protein receptor	MSP R	Q04912	1.1388	0.034903	0.0649602
IGDCC3.11952.1	Immunoglobulin superfamily DCC subclass member 3:Cytoplasmic domain	IGDC3:CD	Q8IVU1	1.0845	0.034903	0.0649602
TXN.8813.160	Thioredoxin	Thioredoxin	P10599	1.0052	0.034903	0.0649602
NCF1.17766.5	Neutrophil cytosol factor 1	NCF-1	P14598	2.1076	0.036234	0.0664669
VIT.9627.15	Vitrin	VITRN	Q6UXI7	1.7167	0.036234	0.0664669
MATN3.3208.2	Matrilin-3	MATN3	O15232	1.5918	0.036234	0.0664669
TRABD2A.9401.57	Metalloprotease TIKI1	CB089	Q86V40	1.5873	0.036234	0.0664669
NETO1.5639.49	Neuropilin and tolloid-like protein 1	NETO1	Q8TDF5	1.4302	0.036234	0.0664669
ITGB7.11205.10	Integrin beta-7	Integrin beta-7	P26010	1.4092	0.036234	0.0664669
PLOD2.6923.1	Procollagen-lysine,2-oxoglutarate 5-dioxygenase 2	PLOD2	O00469	1.3886	0.036234	0.0664669
LILRB4.6453.70	Leukocyte immunoglobulin-like receptor subfamily B member 4	LIRB4	Q8NHJ6	1.3383	0.036234	0.0664669
FGF19.2762.30	Fibroblast growth factor 19	FGF-19	O95750	1.3379	0.036234	0.0664669
ADGRG1.18893.26	Adhesion G-protein coupled receptor G1	GPR56	Q9Y653	1.2637	0.036234	0.0664669
CD80.2603.61	T-lymphocyte activation antigen CD80	B7	P33681	1.2553	0.036234	0.0664669
IFNAR1.9183.7	Interferon alpha/beta receptor 1	IFN-a/b R1	P17181	1.2063	0.036234	0.0664669
BMP3.16748.1	Bone morphogenetic protein 3	BMP-3	P12645	1.1449	0.036234	0.0664669
SAR1B.21220.11	GTP-binding protein SAR1b	SAR1B	Q9Y6B6	1.1414	0.036234	0.0664669
MKX.22503.24	Homeobox protein Mohawk	MKX	Q8IYA7	1.1095	0.036234	0.0664669
SAT1.9859.180	Diamine acetyltransferase 1	SSAT-1	P21673	1.0694	0.036234	0.0664669
NLRP4.12794.6	NACHT, LRR and PYD domains-containing protein 4	NALP4	Q96MN2	1.0656	0.036234	0.0664669
RND1.13574.50	Rho-related GTP-binding protein Rho6	RND1	Q92730	1.0618	0.036234	0.0664669
FAM102B.22137.3	Protein FAM102B	F102B	Q5T8I3	1.0597	0.036234	0.0664669
RAPGEF5.9059.14	Rap guanine nucleotide exchange factor 5	RPGF5	Q92565	1.0534	0.036234	0.0664669
FOXO4.22147.19	Forkhead box protein O4	FOXO4	P98177	1.0314	0.036234	0.0664669
UNC13A.14052.26	Protein unc-13 homolog A	UN13A	Q9UPW8	0.90566	0.036234	0.0664669
PTTG1.17727.1	Securin	Securin	O95997	0.90036	0.036234	0.0664669
CSAG1.5716.49	Putative chondrosarcoma-associated gene 1 protein	CSAG1	Q6PB30	0.89167	0.036234	0.0664669
KIR3DL2.5096.51	Killer cell immunoglobulin-like receptor 3DL2	KI3L2	P43630	0.88287	0.036234	0.0664669
MED20.20427.18	Mediator of RNA polymerase II transcription subunit 20	MED20	Q9H944	0.86656	0.036234	0.0664669
EURL.23212.8	Protein EURL homolog	EURL	Q9NYK6	0.86584	0.036234	0.0664669
ARSA.8790.6	Arylsulfatase A	Arylsulfatase A	P15289	0.86345	0.036234	0.0664669
MIOX.13498.1	Inositol oxygenase	MIOX	Q9UGB7	0.83466	0.036234	0.0664669
ITGA2.15603.20	Integrin alpha-2	Integrin alpha-2	P17301	0.83061	0.036234	0.0664669
IL17RD.3376.49	Interleukin-17 receptor D	IL-17 RD	Q8NFM7	0.79501	0.036234	0.0664669
MED28.22499.15	Mediator of RNA polymerase II transcription subunit 28	MED28	Q9H204	0.78445	0.036234	0.0664669
RPN2.21828.6	Ribophorin II	RPN2	P04844	0.78249	0.036234	0.0664669
POLE3.19170.25	DNA polymerase epsilon subunit 3	DPOE3	Q9NRF9	0.77643	0.036234	0.0664669
CYP2C19.25464.1	Cytochrome P450 2C19	CP2CJ	P33261	0.77604	0.036234	0.0664669
ATAD1.6625.31	ATPase family AAA domain-containing protein 1	ATAD1	Q8NBU5	0.77474	0.036234	0.0664669
DCK.9836.20	Deoxycytidine kinase	DCK	P27707	0.75133	0.036234	0.0664669
STAT1.10370.21	Signal transducer and activator of transcription 1-alpha/beta	STAT1	P42224	0.731	0.036234	0.0664669
GEM.12817.1	GTP-binding protein GEM	GEM	P55040	0.72059	0.036234	0.0664669
LRRC20.23288.28	Leucine-rich repeat-containing protein 20	LRC20	Q8TCA0	0.71929	0.036234	0.0664669
IGF1R.4232.19	Insulin-like growth factor 1 receptor	IGF-I sR	P08069	0.71066	0.036234	0.0664669
ISOC1.9816.37	Isochorismatase domain-containing protein 1	ISOC1	Q96CN7	0.6962	0.036234	0.0664669
VPS4B.12668.7	Vacuolar protein sorting-associated protein 4B	VPS4B	O75351	0.69128	0.036234	0.0664669
IRF2.12801.33	Interferon regulatory factor 2	IRF2	P14316	0.6881	0.036234	0.0664669
KISS1.6606.61	Metastasis-suppressor KiSS-1	KISS1	Q15726	0.65624	0.036234	0.0664669
PSG5.9314.9	Pregnancy-specific beta-1-glycoprotein 5	PSG5	Q15238	0.63238	0.036234	0.0664669
ACVR1B.2806.49	Activin receptor type-1B	Activin RIB	P36896	0.63119	0.036234	0.0664669
ABHD14A.5715.4	Protein ABHD14A	ABHEA	Q9BUJ0	0.62736	0.036234	0.0664669
ENAH.9757.29	Protein enabled homolog	ENAH	Q8N8S7	0.60351	0.036234	0.0664669
NUDT21.20972.37	Cleavage and polyadenylation specificity factor subunit 5	CPSF5	O43809	0.59159	0.036234	0.0664669
TAF15.23016.24	TATA-binding protein-associated factor 2N	RBP56	Q92804	0.55828	0.036234	0.0664669
CPE.5343.74	Carboxypeptidase E	CBPE	P16870	0.52938	0.036234	0.0664669
MVP.24911.57	LRP	LRP	Q14764	0.45685	0.036234	0.0664669
NRG3.10981.56	Pro-neuregulin-3, membrane-bound isoform	NRG3	P56975	0.44811	0.036234	0.0664669
CALCB.17170.15	Calcitonin gene-related peptide 2	CALCB	P10092	0.43939	0.036234	0.0664669
ROS1.9032.30	Proto-oncogene tyrosine-protein kinase ROS	ROS1	P08922	1.1244	0.036545	0.0669323
CUBN.12904.180	cubilin	cubilin	O60494	1.0498	0.036545	0.0669323
TNFAIP1.23152.49	BTB/POZ domain-containing adapter for CUL3-mediated RhoA degradation protein 2	BACD2	Q13829	0.88578	0.036512	0.0669323
RRM2.17750.8	Ribonucleoside-diphosphate reductase subunit M2	RIR2	P31350	0.88339	0.036545	0.0669323
FAM209B.7066.199	Protein FAM209B	F209B	Q5JX69	0.8654	0.036512	0.0669323
SWAP70.13552.7	Switch-associated protein 70	SWP70	Q9UH65	0.62814	0.036545	0.0669323
ZNRF3.14122.132	E3 ubiquitin-protein ligase ZNRF3	ZNRF3	Q9ULT6	1.0186	0.038252	0.0699491
GOSR1.7805.52	Golgi SNAP receptor complex member 1	GOS-28	O95249	0.99096	0.038252	0.0699491
NMU.8754.5	Neuromedin-U	NMU	P48645	0.88568	0.038252	0.0699491
VAMP7.19357.11	Vesicle-associated membrane protein 7	VAMP7	P51809	0.84277	0.038252	0.0699491
FAM171B.8061.102	Protein FAM171B:Cytoplasmic domain	F171B:CD	Q6P995	0.83477	0.038221	0.0699491
SNIP1.21645.6	Smad nuclear-interacting protein 1	SNIP1	Q8TAD8	0.7768	0.038252	0.0699491
BMP1.3348.49	Bone morphogenetic protein 1	BMP-1	P13497	2.3237	0.039989	0.0721098
SPON2.8099.42	Spondin-2	SPON2	Q9BUD6	1.9669	0.039989	0.0721098
CXCL12.3516.60	Stromal cell-derived factor 1	SDF-1	P48061	1.7526	0.039989	0.0721098
TNC.6260.14	Tenascin	Tenascin	P24821	1.618	0.039989	0.0721098
ENG.4908.6	Endoglin	Endoglin	P17813	1.4942	0.039989	0.0721098
WARS2.22792.21	Tryptophan--tRNA ligase, mitochondrial	SYWM	Q9UGM6	1.4493	0.039989	0.0721098
ULBP1.3081.70	NKG2D ligand 1	ULBP-1	Q9BZM6	1.4011	0.039989	0.0721098
CLEC2D.7054.87	C-type lectin domain family 2 member D	CLC2D	Q9UHP7	1.3655	0.039989	0.0721098
PTN.3045.72	Pleiotrophin	PTN	P21246	1.3593	0.039989	0.0721098
DAP.19141.22	Death-associated protein 1	DAP1	P51397	1.2651	0.039989	0.0721098
C7.13731.14	Complement component C7	C7	P10643	1.2297	0.039989	0.0721098
PSMD10.18385.4	26S proteasome non-ATPase regulatory subunit 10	PSD10	O75832	1.1823	0.039989	0.0721098
ZNF580.24430.11	Zinc finger protein 580	ZN580	Q9UK33	1.1292	0.039989	0.0721098
NCR1.8360.169	Natural cytotoxicity triggering receptor 1	NKp46	O76036	1.1242	0.039989	0.0721098
RGS5.16850.5	Regulator of G-protein signaling 5	RGS5	O15539	1.1024	0.039989	0.0721098
PRRG4.9579.59	Transmembrane gamma-carboxyglutamic acid protein 4	TMG4	Q9BZD6	1.0727	0.039989	0.0721098
GSTA1.17138.8	Glutathione S-transferase A1	GST A1-1	P08263	1.0718	0.039989	0.0721098
TNKS.9907.216	Tankyrase-1	Tankyrase-1	O95271	1.0662	0.039989	0.0721098
SYTL4.11563.51	Synaptotagmin-like protein 4:Ca2+-dependent membrane-targeting module 2	SYTL4:C2 2	Q96C24	1.0565	0.039989	0.0721098
FABP9.18194.18	Fatty acid-binding protein 9	FABP9	Q0Z7S8	1.0538	0.039989	0.0721098
BMERB1.23325.18	Uncharacterized protein C16orf45	CP045	Q96MC5	1.0451	0.039989	0.0721098
POLE2.11562.9	DNA polymerase epsilon subunit 2	DPOE2	P56282	0.90227	0.039989	0.0721098
NonHuman.8444.3	Magainin-2_XENLA	Magainin-2_XENLA	P11006	0.89812	0.039989	0.0721098
C4orf36.22099.1	Uncharacterized protein C4orf36	CD036	Q96KX1	0.89684	0.039989	0.0721098
NoneX.8085.10	Fc_MOUSE	Fc_MOUSE	Q99LC4	0.88189	0.039989	0.0721098
LRRC75A.24718.8	Leucine-rich repeat-containing protein 75A	LR75A	Q8NAA5	0.8772	0.039989	0.0721098
IL10.2773.50	Interleukin-10	IL-10	P22301	0.87409	0.039989	0.0721098
TOPBP1.9947.22	DNA topoisomerase 2-binding protein 1	TOPB1	Q92547	0.86286	0.039989	0.0721098
TSC2.21403.39	Tuberin	TSC2	P49815	0.86099	0.039989	0.0721098
C1orf43.6937.251	Uncharacterized protein C1orf43	CA043	Q9BWL3	0.85753	0.039989	0.0721098
GRAP2.5265.12	GRB2-related adapter protein 2	GRB2-related adapter protein 2	O75791	0.85172	0.039989	0.0721098
OSBPL11.12878.60	Oxysterol-binding protein-related protein 11	OSB11	Q9BXB4	0.8509	0.039989	0.0721098
TLR10.20563.48	Toll-like receptor 10	TLR10	Q9BXR5	0.84337	0.039989	0.0721098
AMMECR1L.18402.1	AMMECR1-like protein	AMERL	Q6DCA0	0.79213	0.039989	0.0721098
SHC2.14074.2	SHC-transforming protein 2	SHC2	P98077	0.78187	0.039989	0.0721098
BACH1.12451.62	Transcription regulator protein BACH1	BACH1	O14867	0.77065	0.039989	0.0721098
APMAP.10605.22	Adipocyte plasma membrane-associated protein	APMAP	Q9HDC9	0.7678	0.039989	0.0721098
A4GALT.8759.29	Lactosylceramide 4-alpha-galactosyltransferase	a1,4-Galactosyltransferase	Q9NPC4	0.73624	0.039989	0.0721098
REXO2.13590.1	Oligoribonuclease, mitochondrial	ORN	Q9Y3B8	0.73329	0.039989	0.0721098
SHC1.16043.30	SHC-transforming protein 1:Phosphotyrosine Interaction Domain	SHC1:PID	P29353	0.6982	0.039989	0.0721098
OSBP.25055.56	Oxysterol-binding protein 1	OSBP1	P22059	0.68543	0.039989	0.0721098
HMGB2.22978.13	High mobility group protein B2	HMG-2	P26583	0.67762	0.039989	0.0721098
SERPINB8.19130.81	Serpin B8	SPB8	P50452	0.65956	0.039989	0.0721098
OXT.8356.88	Oxytocin-neurophysin 1	NEU1	P01178	0.65506	0.039989	0.0721098
CCDC9.25116.11	Coiled-coil domain-containing protein 9	CCDC9	Q9Y3X0	0.64045	0.039989	0.0721098
PDCL3.20935.4	Phosducin-like protein 3	PDCL3	Q9H2J4	0.63882	0.039989	0.0721098
CSTB.19768.13	Cystatin B	Cystatin B	P04080	0.63854	0.039989	0.0721098
YES1.2878.66	Tyrosine-protein kinase Yes	YES	P07947	0.62792	0.039989	0.0721098
PRDX3.8358.30	Thioredoxin-dependent peroxide reductase, mitochondrial	Peroxiredoxin-3	P30048	0.61402	0.039989	0.0721098
NOTCH1.5107.7	Neurogenic locus notch homolog protein 1	Notch 1	P46531	0.58704	0.039989	0.0721098
EFCAB1.23274.27	EF-hand calcium-binding domain-containing protein 1	EFCB1	Q9HAE3	0.55505	0.039989	0.0721098
PTPRD.9296.15	Receptor-type tyrosine-protein phosphatase delta	PTPRD	P23468	0.46046	0.039989	0.0721098
NRG3.20524.38	Pro-neuregulin-3, membrane-bound isoform	NRG3	P56975	0.44068	0.039989	0.0721098
KLK2.21444.40	Kallikrein 2	Kallikrein 2	P20151	0.396	0.039989	0.0721098
NoneX.8595.75	Fc_MOUSE	Fc_MOUSE	Q99LC4	0.89745	0.040009	0.0721273
PRKAA1.PRKAB1.PRKAG1.5183.53	AMP Kinase (alpha1beta1gamma1)	AMPK a1b1g1	Q13131|Q9Y478|P54619	0.89206	0.04187	0.0754047
RBL1.12879.5	Retinoblastoma-like protein 1	p107	P28749	0.882	0.04187	0.0754047
BEND6.20993.13	BEN domain-containing protein 6	BEND6	Q5SZJ8	0.81618	0.04187	0.0754047
KRAS.20073.22	GTPase KRas	K-ras	P01116	0.67912	0.04187	0.0754047
DMRTB1.24688.9	Doublesex- and mab-3-related transcription factor B1	DMRTB	Q96MA1	1.0002	0.04213	0.075834
CD300C.13406.161	CMRF35-like molecule 6	CLM6	Q08708	0.92201	0.04213	0.075834
HABP2.20067.26	Factor seven-activating protease	FSAP	Q14520	8.1549	0.044054	0.0781535
ADA2.6077.63	Adenosine deaminase CECR1	CECR1	Q9NZK5	2.0371	0.044054	0.0781535
MSMP.8080.24	Prostate-associated microseminoprotein	PSMP	Q1L6U9	1.9643	0.044054	0.0781535
RALA.14332.3	Ras-related protein Ral-A	RALA	P11233	1.6446	0.044054	0.0781535
CCL1.13687.5	C-C motif chemokine 1	I-309	P22362	1.4148	0.043785	0.0781535
EGFLAM.12338.27	Pikachurin	EGFLA	Q63HQ2	1.4137	0.044054	0.0781535
INHBB.16746.12	Activin B	Activin B	P09529	1.326	0.044054	0.0781535
CLEC7A.3603.60	C-type lectin domain family 7 member A	CLC7A	Q9BXN2	1.3161	0.044054	0.0781535
FAM3D.13102.1	Protein FAM3D	FAM3D	Q96BQ1	1.2534	0.044054	0.0781535
ADGRE5.18881.7	CD97 antigen	CD97	P48960	1.2299	0.044054	0.0781535
IL37.2723.9	Interleukin-37	IL-1F7	Q9NZH6	1.1218	0.044054	0.0781535
GDF3.16755.195	Growth/differentiation factor 3	GDF-3	Q9NR23	1.114	0.044054	0.0781535
NoneX.8675.79	Fc_MOUSE	Fc_MOUSE	Q99LC4	1.1046	0.044054	0.0781535
TGFBR2.5133.17	TGF-beta receptor type-2	TGF-b R II	P37173	1.0959	0.044054	0.0781535
ITGAV.ITGB6.20189.4	Integrin alpha V beta 6	Integrin aVb6	P06756|P18564	1.0953	0.044054	0.0781535
LSM12.20380.50	Protein LSM12 homolog	LSM12	Q3MHD2	1.0813	0.044054	0.0781535
GDNF.5822.22	Glial cell line-derived neurotrophic factor	GDNF	P39905	1.0588	0.044054	0.0781535
ITCH.12551.3	E3 ubiquitin-protein ligase Itchy homolog	ITCH	Q96J02	1.0386	0.044054	0.0781535
MEPE.3209.69	Matrix extracellular phosphoglycoprotein	MEPE	Q9NQ76	1.0087	0.044054	0.0781535
SLC3A1.9000.177	Neutral and basic amino acid transport protein rBAT	SLC31	Q07837	1.0029	0.044054	0.0781535
TRIL.14104.1	TLR4 interactor with leucine rich repeats:Cytoplasmic domain	TRIL:CD	Q7L0X0	0.99359	0.044054	0.0781535
KIR2DL4.9245.1	Killer cell immunoglobulin-like receptor 2DL4	KI2L4	Q99706	0.92486	0.044054	0.0781535
EPS8L3.24931.9	Epidermal growth factor receptor kinase substrate 8-like protein 3	ES8L3	Q8TE67	0.91184	0.044054	0.0781535
CHRNA5.21231.3	Neuronal acetylcholine receptor subunit alpha-5	ACHA5	P30532	0.90467	0.044054	0.0781535
DPEP1.10528.2	Dipeptidase 1	DPEP1	P16444	0.89591	0.044054	0.0781535
EHF.13387.55	ETS homologous factor	EHF	Q9NZC4	0.88784	0.043785	0.0781535
EVA1C.8877.22	Protein eva-1 homolog C:Extracellular domain	F176C:ECD	P58658	0.87624	0.044054	0.0781535
PSMD5.10716.35	26S proteasome non-ATPase regulatory subunit 5	PSMD5	Q16401	0.87234	0.044054	0.0781535
CAV3.8690.25	Caveolin-3	CAV3	P56539	0.86787	0.044054	0.0781535
C10orf105.11220.53	Uncharacterized protein C10orf105	CJ105	Q8TEF2	0.86517	0.044054	0.0781535
CD244.5063.12	Natural killer cell receptor 2B4	CD244	Q9BZW8	0.86487	0.043785	0.0781535
MDM1.7898.29	Nuclear protein MDM1	MDM1	Q8TC05	0.85457	0.044054	0.0781535
PRSS35.9983.97	Inactive serine protease 35	PRS35	Q8N3Z0	0.82842	0.043785	0.0781535
None.7995.16	von Willebrand factor C domain-containing protein 2-like	VWC2L	B2RUY7	0.80185	0.044054	0.0781535
LMAN1.15688.30	Protein ERGIC-53	Mannose-binding lectin	P49257	0.80021	0.044054	0.0781535
HS3ST3A1.8268.98	Heparan sulfate glucosamine 3-O-sulfotransferase 3A1	HS3SA	Q9Y663	0.79761	0.044054	0.0781535
NoneX.10658.28	Fc_MOUSE	Fc_MOUSE	Q99LC4	0.79405	0.044054	0.0781535
FGF12.4392.54	Fibroblast growth factor 12	FGF-12	P61328	0.78614	0.044054	0.0781535
ZSWIM7.22844.4	Zinc finger SWIM domain-containing protein 7	ZSWM7	Q19AV6	0.78397	0.044054	0.0781535
CCL5.2523.31	C-C motif chemokine 5	RANTES	P13501	0.76867	0.044054	0.0781535
TRABD.11262.39	TraB domain-containing protein	TRABD	Q9H4I3	0.76033	0.044054	0.0781535
GFPT2.23669.20	Glutamine--fructose-6-phosphate aminotransferase [isomerizing] 2	GFPT2	O94808	0.73747	0.044054	0.0781535
MICAL1.25070.18	Protein-methionine sulfoxide oxidase MICAL1	MICA1	Q8TDZ2	0.7163	0.044054	0.0781535
UBC.6647.55	PolyUbiquitin K63-linked	PolyUbiquitin K63	P0CG48	0.71372	0.044054	0.0781535
GPHN.24902.84	Gephyrin	GEPH	Q9NQX3	0.6974	0.044054	0.0781535
TEAD4.12516.13	Transcriptional enhancer factor TEF-3	TEAD4	Q15561	0.69589	0.044054	0.0781535
TBCC.21326.28	Tubulin-specific chaperone C	TBCC	Q15814	0.68555	0.044054	0.0781535
FUT8.8244.16	Alpha-(1,6)-fucosyltransferase	FUT8	Q9BYC5	0.68362	0.044054	0.0781535
CPB1.6356.3	Carboxypeptidase B	Carboxypeptidase B1	P15086	0.67721	0.044054	0.0781535
CAPN9.20173.39	Calpain-9	CAN9	O14815	0.67244	0.044054	0.0781535
PRRX1.24215.8	Paired mesoderm homeobox protein 1	PRRX1	P54821	0.67142	0.044054	0.0781535
MAG.20579.50	Myelin-associated glycoprotein	MAG	P20916	0.65917	0.044054	0.0781535
ZRANB1.21754.5	Ubiquitin thioesterase ZRANB1	ZRAN1	Q9UGI0	0.64363	0.044054	0.0781535
LRRFIP2.25479.8	Leucine-rich repeat flightless-interacting protein 2	LRRF2	Q9Y608	0.6378	0.044054	0.0781535
EGLN2.24674.22	Egl nine homolog 2	EGLN2	Q96KS0	0.59395	0.044054	0.0781535
MYL4.20107.11	Myosin light polypeptide 4	MYL4	P12829	0.51935	0.044054	0.0781535
YWHAZ.5858.6	14-3-3 protein zeta/delta	14-3-3 protein zeta/delta	P63104	0.50622	0.044054	0.0781535
ZBTB10.25075.2	Zinc finger and BTB domain-containing protein 10	ZBT10	Q96DT7	0.85276	0.044187	0.0783696
DCAF11.22120.4	DDB1- and CUL4-associated factor 11	DCA11	Q8TEB1	1.0712	0.045774	0.0811022
NonHuman.8449.103	Exendin-4_HELSU	EXE4_HELSU	P26349	0.90349	0.045774	0.0811022
LDLR.13129.40	Low-density lipoprotein receptor	LDLR	P01130	0.89638	0.045774	0.0811022
LRTM1.9368.64	Leucine-rich repeat and transmembrane domain-containing protein 1	LRTM1	Q9HBL6	0.79714	0.045774	0.0811022
IL1RAP.2630.12	Interleukin-1 Receptor accessory protein	IL-1 R AcP	Q9NPH3	1.9619	0.048441	0.0845878
SCGB3A1.6252.62	Secretoglobin family 3A member 1	Secretoglobin family 3A member 1	Q96QR1	1.7411	0.048441	0.0845878
FAM20C.21547.6	Dentin matrix protein 4	DMP4	Q8IXL6	1.6881	0.048441	0.0845878
MASP1.9125.23	Mannan-binding lectin serine protease 1:Sushi 1 and Sushi 2	MASP3:Sushi 1 and Sushi 2	P48740	1.4427	0.048441	0.0845878
FCGR3A.15388.24	Low affinity immunoglobulin gamma Fc region receptor III-A	FcRIIIa	P08637	1.4094	0.048441	0.0845878
NoneX.8822.163	Fc_MOUSE	Fc_MOUSE	Q99LC4	1.3211	0.048441	0.0845878
BRPF1.11671.19	Peregrin	BRPF1	P55201	1.2604	0.048441	0.0845878
TRIM72.24320.3	Tripartite motif-containing protein 72	TRI72	Q6ZMU5	1.2577	0.048441	0.0845878
GBA.18331.3	Glucosylceramidase	GLCM	P04062	1.2533	0.048441	0.0845878
MYCT1.13541.1	Myc target protein 1	MYCT1	Q8N699	1.2245	0.048441	0.0845878
ACVRL1.16318.12	Serine/threonine-protein kinase receptor R3	ALK-1	P37023	1.1933	0.048441	0.0845878
HRK.8008.28	Activator of apoptosis harakiri	HRK	O00198	1.0905	0.048441	0.0845878
CCDC126.6388.21	Coiled-coil domain-containing protein 126	CC126	Q96EE4	1.0828	0.048441	0.0845878
MYRF.8843.34	Myelin regulatory factor	MRF	Q9Y2G1	1.0694	0.048441	0.0845878
SEMA3B.5667.3	Semaphorin-3B	SEM3B	Q13214	1.0577	0.048441	0.0845878
NoneX.7800.85	Fc_MOUSE	Fc_MOUSE	Q99LC4	1.0392	0.048441	0.0845878
SMS.18179.56	Spermine synthase	SPSY	P52788	1.0261	0.048441	0.0845878
PAPLN.11254.13	Papilin	PPN	O95428	1.0256	0.047838	0.0845878
NoneX.8868.4	Fc_MOUSE	Fc_MOUSE	Q99LC4	1.0217	0.048441	0.0845878
IL22RA1.9603.9	Interleukin-22 receptor subunit alpha-1	IL22RA1	Q8N6P7	1.0166	0.047838	0.0845878
IL10RA.8104.21	Interleukin-10 receptor subunit alpha:Extracellular domain	IL-10 Ra:ECD	Q13651	1.0125	0.048441	0.0845878
FBLN1.10819.108	Fibulin-1	fibulin 1	P23142	0.93834	0.048441	0.0845878
PSG6.6456.17	Pregnancy-specific beta-1-glycoprotein 6	PSG6	Q00889	0.91303	0.048441	0.0845878
MACROH2A1.21664.6	Core histone macro-H2A.1	H2AY	O75367	0.89562	0.048441	0.0845878
RNF43.10505.12	E3 ubiquitin-protein ligase RNF43	RNF43	Q68DV7	0.88426	0.048441	0.0845878
TMEM52B.9778.45	Transmembrane protein 52B	TM52B	Q4KMG9	0.84974	0.048441	0.0845878
KCTD7.22857.5	BTB/POZ domain-containing protein KCTD7	KCTD7	Q96MP8	0.84712	0.048441	0.0845878
TLR4.LY96.3647.49	Toll-like receptor 4:Lymphocyte antigen 96 complex	TLR4:MD-2 complex	O00206|Q9Y6Y9	0.83477	0.048441	0.0845878
CDCP1.8589.13	CUB domain-containing protein 1	CDCP1	Q9H5V8	0.8343	0.048441	0.0845878
DHFR.9823.2	Dihydrofolate reductase	DYR	P00374	0.8118	0.048441	0.0845878
ENTPD6.8932.1	Ectonucleoside triphosphate diphosphohydrolase 6	ENTP6	O75354	0.80947	0.048441	0.0845878
NoneX.12912.25	Fc_MOUSE	Fc_MOUSE	Q99LC4	0.80398	0.048441	0.0845878
POLM.12851.5	DNA-directed DNA/RNA polymerase mu	DPOLM	Q9NP87	0.80276	0.048441	0.0845878
GALNT14.21767.129	Polypeptide N-acetylgalactosaminyltransferase 14	GLT14	Q96FL9	0.78888	0.048441	0.0845878
NoneX.8057.78	Fc_MOUSE	Fc_MOUSE	Q99LC4	0.78204	0.048441	0.0845878
CGA.TSHB.3521.16	Thyroid Stimulating Hormone	TSH	P01215|P01222	0.78032	0.048441	0.0845878
IK.7207.4	Protein Red	RED	Q13123	0.77328	0.048441	0.0845878
SMIM10.9379.248	Small integral membrane protein 10	CX069	Q96HG1	0.75824	0.047819	0.0845878
STK17B.5249.31	Serine/threonine-protein kinase 17B	DRAK2	O94768	0.75302	0.048441	0.0845878
ELAVL1.11592.1	ELAV-like protein 1	ELAV1	Q15717	0.74899	0.048441	0.0845878
NoneX.9358.3	Fc_MOUSE	Fc_MOUSE	Q99LC4	0.74381	0.048441	0.0845878
DOK2.14246.50	Docking protein 2	DOK2	O60496	0.73645	0.048441	0.0845878
SNX17.12845.18	Sorting nexin-17	SNX17	Q15036	0.7318	0.048441	0.0845878
NAB1.13933.276	NGFI-A-binding protein 1	NAB1	Q13506	0.72626	0.048441	0.0845878
CYLD.21765.10	Ubiquitin carboxyl-terminal hydrolase CYLD	CYLD	Q9NQC7	0.72056	0.048441	0.0845878
STMN2.10900.272	Stathmin-2	STMN2	Q93045	0.70569	0.048441	0.0845878
CSRP3.9171.11	Cysteine and glycine-rich protein 3	CSRP3	P50461	0.69656	0.048441	0.0845878
CD226.5721.1	CD226 antigen	CD226	Q15762	0.696	0.048441	0.0845878
ROBO4.16297.14	Roundabout homolog 4	ROBO4	Q8WZ75	0.69354	0.048441	0.0845878
SMPD1.10818.36	Sphingomyelin phosphodiesterase	ASM	P17405	0.68666	0.048441	0.0845878
MASP1.8091.16	Mannan-binding lectin serine protease 1:Mannan-binding lectin serine protease 1 heavy chain	MASP3:Heavy	P48740	0.67682	0.048441	0.0845878
UBE2Q2.21717.44	Ubiquitin-conjugating enzyme E2 Q2	UB2Q2	Q8WVN8	0.63943	0.048441	0.0845878
PACSIN2.25048.30	Protein kinase C and casein kinase substrate in neurons protein 2	PACN2	Q9UNF0	0.6378	0.048441	0.0845878
EFCAB14.9514.46	EF-hand calcium-binding domain-containing protein 14:C-term	K0494:C-term	O75071	0.59956	0.048441	0.0845878
ANXA1.4960.72	Annexin A1	annexin I	P04083	0.5705	0.048441	0.0845878
AIF1L.18871.24	Allograft inflammatory factor 1-like	AIF1L	Q9BQI0	0.55809	0.048441	0.0845878
APLP2.7915.31	Amyloid-like protein 2	APLP2	Q06481	0.55572	0.048441	0.0845878
ARHGDIB.9846.32	Rho GDP-dissociation inhibitor 2	Rho-GDI beta	P52566	0.55433	0.048441	0.0845878
SAA2.18832.65	Serum amyloid A-2 protein	SAA2	P0DJI9	1.4537	0.04998	0.0871883
NonBiotin.4666.220	No protein	No Protein		1.2342	0.049969	0.0871883
FIBCD1.9378.6	Fibrinogen C domain-containing protein 1	FBCD1	Q8N539	0.88464	0.04998	0.0871883
PHEX.18921.30	Phosphate-regulating neutral endopeptidase	PHEX	P78562	0.82466	0.04998	0.0871883
DHODH.21346.71	Dihydroorotate dehydrogenase (quinone), mitochondrial	PYRD	Q02127	0.89993	0.052202	0.0910418
VEGFA.4867.15	Vascular endothelial growth factor A, isoform 121	VEGF121	P15692	3.3004	0.053169	0.0913647
LONP1.6398.12	Lon protease homolog, mitochondrial	LONM	P36776	1.7536	0.053169	0.0913647
MYOC.16558.2	Myocilin	MYOC	Q99972	1.7071	0.053169	0.0913647
COL15A1.8974.172	Collagen alpha-1(XV) chain	COFA1	P39059	1.6483	0.053169	0.0913647
P4HB.11450.110	Protein disulfide-isomerase	Protein disulfide-isomerase	P07237	1.636	0.053169	0.0913647
TP53I13.6400.33	Tumor protein p53-inducible protein 13	P5I13	Q8NBR0	1.6251	0.053169	0.0913647
SAMSN1.21196.29	SAM domain-containing protein SAMSN-1	SAMN1	Q9NSI8	1.5789	0.053169	0.0913647
ST6GALNAC1.7867.154	Alpha-N-acetylgalactosaminide alpha-2,6-sialyltransferase 1	SIA7A	Q9NSC7	1.4654	0.053169	0.0913647
IL11RA.3814.63	Interleukin-11 receptor subunit alpha	IL-11 RA	Q14626	1.4544	0.053169	0.0913647
IGF2R.3676.15	Cation-independent mannose-6-phosphate receptor	IGF-II receptor	P11717	1.4407	0.053169	0.0913647
NAP1L2.13529.39	Nucleosome assembly protein 1-like 2	NP1L2	Q9ULW6	1.3926	0.053169	0.0913647
CDCP1.6565.68	CUB domain-containing protein 1	CDCP1	Q9H5V8	1.3334	0.053169	0.0913647
NoneX.8979.1	Fc_MOUSE	Fc_MOUSE	Q99LC4	1.3033	0.053169	0.0913647
YWHAQ.7625.27	14-3-3 protein theta	14-3-3 protein theta	P27348	1.2983	0.053169	0.0913647
KIAA2013.6538.90	Uncharacterized protein KIAA2013	K2013	Q8IYS2	1.2969	0.053169	0.0913647
HEXB.15470.11	Beta-hexosaminidase subunit beta	Hexosaminidase B	P07686	1.2691	0.053169	0.0913647
DRAXIN.7084.1	Draxin	DRAXI	Q8NBI3	1.0769	0.053169	0.0913647
IQCF3.13439.6	IQ domain-containing protein F3	IQCF3	P0C7M6	1.075	0.053169	0.0913647
SLAMF7.7882.31	SLAM family member 7	SLAF7	Q9NQ25	1.0742	0.053169	0.0913647
ANAPC7.11690.47	Anaphase-promoting complex subunit 7	APC7	Q9UJX3	1.0461	0.053169	0.0913647
MTPAP.9028.5	Poly(A) RNA polymerase, mitochondrial	PAPD1	Q9NVV4	1.042	0.053169	0.0913647
P2RX6.7233.73	P2X purinoceptor 6	P2RX6	O15547	1.0388	0.053169	0.0913647
PDIA4.7146.16	Protein disulfide-isomerase A4	PDIA4	P13667	1.0346	0.053169	0.0913647
AXIN2.8429.16	Axin-2	AXIN2	Q9Y2T1	1.0225	0.053169	0.0913647
PLAAT3.7865.126	HRAS-like suppressor 3	HRSL3	P53816	1.0206	0.053169	0.0913647
CEBPB.22953.85	CCAAT/enhancer-binding protein beta	CEBPB	P17676	1.0199	0.053169	0.0913647
IL17A.IL17F.21897.4	IL-17/IL-17F	IL-17/ IL-17F	Q16552|Q96PD4	1.0167	0.053169	0.0913647
IL7.4140.3	Interleukin-7	IL-7	P13232	0.89492	0.053169	0.0913647
APBB1.14206.28	Amyloid beta A4 precursor protein-binding family B member 1:Phosphotyrosine Interaction Domain 2	APBB1:PID 2	O00213	0.87971	0.053169	0.0913647
NAPEPLD.23602.35	N-acyl-phosphatidylethanolamine-hydrolyzing phospholipase D	NAPEP	Q6IQ20	0.84508	0.053169	0.0913647
None.24957.6	Espin	ESPN	B1AK53	0.83112	0.053169	0.0913647
GPX7.8345.27	Glutathione peroxidase 7	GPX7	Q96SL4	0.83092	0.053169	0.0913647
CDH1.18429.10	Cadherin-1	Cadherin E	P12830	0.82555	0.053169	0.0913647
PRL.10967.12	Prolactin	PRL	P01236	0.82191	0.053169	0.0913647
SYK.10722.13	Tyrosine-protein kinase SYK:Protein kinase domain	KSYK:Protein Kinase	P43405	0.81795	0.053169	0.0913647
TSEN34.22774.20	tRNA-splicing endonuclease subunit Sen34	SEN34	Q9BSV6	0.81451	0.053169	0.0913647
PSMC5.25456.73	26S protease regulatory subunit 8	PRS8	P62195	0.8135	0.053169	0.0913647
MPC1.23164.8	Mitochondrial pyruvate carrier 1	MPC1	Q9Y5U8	0.81321	0.053169	0.0913647
ZAP70.3837.6	Tyrosine-protein kinase ZAP-70	ZAP70	P43403	0.80512	0.053169	0.0913647
DNAJC18.8033.1	DnaJ homolog subfamily C member 18	DJC18	Q9H819	0.80495	0.053169	0.0913647
WBP2.17698.15	WW domain-binding protein 2	WBP2	Q969T9	0.77958	0.053169	0.0913647
ADAM9.3795.6	Disintegrin and metalloproteinase domain-containing protein 9	ADAM 9	Q13443	0.75681	0.053169	0.0913647
ATP23.22077.46	Mitochondrial inner membrane protease ATP23 homolog	ATP23	Q9Y6H3	0.75515	0.053169	0.0913647
PECR.17776.15	Peroxisomal trans-2-enoyl-CoA reductase	PECR	Q9BY49	0.75348	0.053169	0.0913647
OTULIN.21916.82	Ubiquitin thioesterase otulin	OTUL	Q96BN8	0.75166	0.053169	0.0913647
SKP2.22777.46	S-phase kinase-associated protein 2	SKP2	Q13309	0.74539	0.053169	0.0913647
C11orf49.22367.17	UPF0705 protein C11orf49	CK049	Q9H6J7	0.70022	0.053169	0.0913647
TPD52L2.23265.15	Tumor protein D54	TPD54	O43399	0.69715	0.053169	0.0913647
ASAP3.24455.2	Arf-GAP with SH3 domain, ANK repeat and PH domain-containing protein 3	ASAP3	Q8TDY4	0.694	0.053169	0.0913647
CKB.3800.71	Creatine kinase B-type	CK-BB	P12277	0.66492	0.053169	0.0913647
G3BP1.19266.35	Ras GTPase-activating protein-binding protein 1	G3BP1	Q13283	0.66001	0.053169	0.0913647
METAP2.3170.6	Methionine aminopeptidase 2	AMPM2	P50579	0.65563	0.053169	0.0913647
HMBS.11530.37	Porphobilinogen deaminase	HEM3	P08397	0.6484	0.053169	0.0913647
NIF3L1.23371.5	NIF3-like protein 1	NIF3L	Q9GZT8	0.61035	0.053169	0.0913647
THAP11.22805.18	THAP domain-containing protein 11	THA11	Q96EK4	0.55939	0.053169	0.0913647
MANSC1.9557.5	MANSC domain-containing protein 1	MANS1	Q9H8J5	0.54582	0.053169	0.0913647
KLK11.2831.29	Kallikrein-11	Kallikrein 11	Q9UBX7	0.50546	0.053169	0.0913647
UNC5D.5140.56	Netrin receptor UNC5D	UNC5H4	Q6UXZ4	0.48806	0.053169	0.0913647
CHGB.8235.48	Secretogranin-1	SCG1	P05060	0.43998	0.053169	0.0913647
PDE1B.21667.57	Calcium/calmodulin-dependent 3',5'-cyclic nucleotide phosphodiesterase 1B	PDE1B	Q01064	0.41235	0.053169	0.0913647
SSBP1.18253.8	Single-stranded DNA-binding protein, mitochondrial	SSB	Q04837	1.1723	0.054484	0.0935687
CYTIP.13612.7	Cytohesin-interacting protein	CYTIP	O60759	0.88412	0.054505	0.0935687
IRAK4.18162.167	Interleukin-1 receptor-associated kinase 4	IRAK4	Q9NWZ3	0.87377	0.054484	0.0935687
CABP2.24690.1	Calcium-binding protein 2	CABP2	Q9NPB3	0.66931	0.054505	0.0935687
ITGB6.7737.76	Integrin beta-6	ITB6	P18564	1.0283	0.05594	0.0960087
DNAJB13.24659.6	DnaJ homolog subfamily B member 13	DJB13	P59910	0.70107	0.056893	0.0976204
SHBG.7909.37	Sex hormone-binding globulin	SHBG	P04278	2.141	0.058258	0.0985159
DPEP2.8327.26	Dipeptidase 2	DPEP2	Q9H4A9	1.9933	0.058258	0.0985159
CCN5.6392.7	WNT1-inducible-signaling pathway protein 2	WISP-2	O76076	1.8947	0.058258	0.0985159
C1RL.9348.1	Complement C1r subcomponent-like protein	C1RL1	Q9NZP8	1.862	0.058258	0.0985159
VEGFA.19437.61	Isoform L-VEGF165	L-VEGF165	P15692	1.8431	0.058258	0.0985159
PLA2G7.5015.15	Platelet-activating factor acetylhydrolase	PAFAH	Q13093	1.7433	0.058258	0.0985159
CELF2.7245.2	CUGBP Elav-like family member 2	CELF2	O95319	1.7207	0.058258	0.0985159
SPI1.22783.40	Transcription factor PU.1	SPI1	P17947	1.692	0.058258	0.0985159
CPZ.6493.9	Carboxypeptidase Z	CBPZ	Q66K79	1.6887	0.058258	0.0985159
PROCR.24023.35	soluble Endothelial protein C receptor	sEPCR	Q9UNN8	1.5046	0.058258	0.0985159
AFM.4763.31	Afamin	Afamin	P43652	1.3916	0.058258	0.0985159
ICAM3.2649.77	Intercellular adhesion molecule 3	sICAM-3	P32942	1.3387	0.058258	0.0985159
ADAMTS4.2809.25	A disintegrin and metalloproteinase with thrombospondin motifs 4	ADAMTS-4	O75173	1.3351	0.058258	0.0985159
CHST4.18876.77	Carbohydrate sulfotransferase 4	CHST4	Q8NCG5	1.3269	0.058258	0.0985159
HSPA13.17515.6	Heat shock 70 kDa protein 13	STCH	P48723	1.2981	0.058258	0.0985159
NRG1.15446.25	Neuregulin-1, sensory and motor neuron-derived factor isoform	SMDF	Q02297	1.289	0.058258	0.0985159
NoneX.13455.10	Fc_MOUSE	Fc_MOUSE	Q99LC4	1.278	0.058258	0.0985159
GMFB.17784.23	Glia maturation factor beta	GMFB	P60983	1.2667	0.058258	0.0985159
ADAM8.21440.9	ADAM 8	ADAM-8	P78325	1.2595	0.058258	0.0985159
CDH6.3591.51	Cadherin-6	Cadherin-6	P55285	1.2509	0.058258	0.0985159
PRX.25416.5	Periaxin	PRAX	Q9BXM0	1.2315	0.058258	0.0985159
RUNX3.11138.16	Runt-related transcription factor 3	RUNX3	Q13761	1.2023	0.058258	0.0985159
APOC1.15364.101	Apolipoprotein C-I	Apo C-I	P02654	1.1604	0.058258	0.0985159
IL12B.IL23A.10365.132	Interleukin-23	IL-23	P29460|Q9NPF7	1.1462	0.058258	0.0985159
FABP2.15385.116	Fatty acid-binding protein, intestinal	FABP2	P12104	1.0793	0.058258	0.0985159
CPNE1.11602.12	Copine-1:Von Willebrand factor type A domain	CPNE1:VWFA	Q99829	1.0486	0.058258	0.0985159
PNLIPRP2.6957.14	Pancreatic lipase-related protein 2	LIPR2	P54317	1.0461	0.058258	0.0985159
GALNT11.8700.325	Polypeptide N-acetylgalactosaminyltransferase 11	GLT11	Q8NCW6	1.0436	0.058258	0.0985159
SERF1A.7842.52	Small EDRK-rich factor 1	SERF1	O75920	1.0362	0.058258	0.0985159
FUT3.4548.4	Galactoside 3(4)-L-fucosyltransferase	Fucosyltransferase 3	P21217	1.0304	0.058258	0.0985159
IL5RA.4491.4	Interleukin-5 receptor subunit alpha	IL-5 Ra	Q01344	1.0302	0.058258	0.0985159
VRK1.12553.5	Serine/threonine-protein kinase VRK1	VRK1	Q99986	1.0295	0.058258	0.0985159
ASB8.22071.38	Ankyrin repeat and SOCS box protein 8	ASB8	Q9H765	1.0076	0.058258	0.0985159
PTGDS.10514.5	Prostaglandin-H2 D-isomerase	PGD2 synthase	P41222	0.95133	0.058258	0.0985159
NoneX.9353.8	Fc_MOUSE	Fc_MOUSE	Q99LC4	0.90199	0.058258	0.0985159
Spuriomer.4666.202	No protein	No Protein		0.89828	0.058258	0.0985159
DYNLL1.3881.49	Dynein light chain 1, cytoplasmic	DLC8	P63167	0.88569	0.058258	0.0985159
ANXA13.17835.28	Annexin A13	ANX13	P27216	0.87119	0.058258	0.0985159
PELI1.22421.79	E3 ubiquitin-protein ligase pellino homolog 1	PELI1	Q96FA3	0.86827	0.058258	0.0985159
NOP16.18228.30	Nucleolar protein 16	NOP16	Q9Y3C1	0.86637	0.058258	0.0985159
LRP6.22584.2	Low-density lipoprotein receptor-related protein 6	LRP6	O75581	0.83329	0.058258	0.0985159
GDF11.14587.16	Growth/differentiation factor 11	GDF-11	O95390	0.80928	0.058258	0.0985159
ANXA10.13605.16	Annexin A10	ANX10	Q9UJ72	0.80771	0.058258	0.0985159
ANKRD54.18404.22	Ankyrin repeat domain-containing protein 54	ANR54	Q6NXT1	0.80564	0.058258	0.0985159
PRSS27.3624.3	Serine protease 27	Marapsin	Q9BQR3	0.79855	0.058258	0.0985159
SEMA3C.6448.36	Semaphorin-3C	Sema E	Q99985	0.78555	0.058258	0.0985159
AIM2.25889.108	Absent in melanoma 2	AIM2	O14862	0.76077	0.058258	0.0985159
SCG5.15358.28	Neuroendocrine protein 7B2	7B2	P05408	0.75139	0.058258	0.0985159
FSCN1.24226.30	Fascin	Fascin	Q16658	0.72967	0.058258	0.0985159
EGLN3.20986.58	Egl nine homolog 3	EGLN3	Q9H6Z9	0.71354	0.058258	0.0985159
UBL3.20941.7	Ubiquitin-like protein 3	UBL3	O95164	0.68649	0.058258	0.0985159
MRPL12.23278.13	39S ribosomal protein L12, mitochondrial	39S ribosomal protein L12	P52815	0.67518	0.058258	0.0985159
ALKAL2.6284.7	ALK and LTK ligand 2	F150B	Q6UX46	0.67018	0.058258	0.0985159
CRH.19637.9	Corticoliberin	CRH	P06850	0.65046	0.058258	0.0985159
SMOC1.13118.5	SPARC-related modular calcium-binding protein 1	SMOC1	Q9H4F8	0.61361	0.058258	0.0985159
CPLX2.15321.8	Complexin-2	CPLX2	Q6PUV4	0.6022	0.058258	0.0985159
HS6ST3.18896.23	Heparan-sulfate 6-O-sulfotransferase 3	H6ST3	Q8IZP7	0.56383	0.058258	0.0985159
CNDP1.7870.8	Beta-Ala-His dipeptidase	CNDP1	Q96KN2	0.55771	0.058258	0.0985159
CRABP2.11696.7	Cellular retinoic acid-binding protein 2	RABP2	P29373	0.54149	0.058258	0.0985159
ECH1.12662.82	Delta(3,5)-Delta(2,4)-dienoyl-CoA isomerase, mitochondrial	ECH1	Q13011	0.48587	0.058258	0.0985159
EQTN.11162.37	Equatorin	EQTN	Q9NQ60	0.82747	0.059367	0.100343
ACADS.17393.13	Short-chain specific acyl-CoA dehydrogenase, mitochondrial	SCAD	P16219	0.79019	0.059367	0.100343
MAN2B2.9251.28	Epididymis-specific alpha-mannosidase	MA2B2	Q9Y2E5	0.78942	0.061309	0.1036
PTH2.7257.18	Tuberoinfundibular peptide of 39 residues	TIP39	Q96A98	1.0045	0.06193	0.104574
MXRA8.7002.1	Matrix-remodeling-associated protein 8:Cytoplasmic domain	MXRA8:CD	Q9BRK3	0.89103	0.06193	0.104574
MRI1.23340.37	Methylthioribose-1-phosphate isomerase	MTNA	Q9BV20	0.79678	0.06193	0.104574
ASPN.6451.64	Asporin	ASPN	Q9BXN1	2.1518	0.063723	0.106144
TREML2.5736.1	Trem-like transcript 2 protein	TRML2	Q5T2D2	1.8328	0.063723	0.106144
ARPC3.13573.5	Actin-related protein 2/3 complex subunit 3	p21-ARC	O15145	1.6048	0.063723	0.106144
TGFBI.3283.21	Transforming growth factor-beta-induced protein ig-h3	BGH3	Q15582	1.5339	0.063723	0.106144
COL11A2.11278.4	Collagen alpha-2(XI) chain	COL11A2	P13942	1.5074	0.063723	0.106144
TIMP3.2480.58	Metalloproteinase inhibitor 3	TIMP-3	P35625	1.4818	0.063723	0.106144
TFF3.8323.163	Trefoil factor 3	TFF3	Q07654	1.4117	0.063723	0.106144
PCDHGA1.6457.50	Protocadherin gamma-A1	PCDG1	Q9Y5H4	1.3708	0.063723	0.106144
ADAMDEC1.9115.78	ADAM DEC1	ADEC1	O15204	1.333	0.063723	0.106144
SEMA4A.16915.153	Semaphorin-4A	SEM4A	Q9H3S1	1.3221	0.063723	0.106144
SNRPD2.17823.40	Small nuclear ribonucleoprotein Sm D2	SMD2	P62316	1.3072	0.063723	0.106144
GRK5.21510.24	G protein-coupled receptor kinase 5	GRK5	P34947	1.2797	0.063723	0.106144
NonHuman.4584.5	Melittin_VESMG	MEL_VESMG	P68408	1.1433	0.063723	0.106144
JOSD1.20449.72	Josephin-1	JOS1	Q15040	1.059	0.063723	0.106144
LIMA1.11543.84	LIM domain and actin-binding protein 1	LIMA1	Q9UHB6	1.056	0.063723	0.106144
LAMA3.20074.3	Laminin subunit alpha-3	LAMA3	Q16787	1.0388	0.063723	0.106144
ZNF69.22842.85	Zinc finger protein 69	ZNF69	Q9UC07	1.0288	0.063723	0.106144
SPANXN4.25419.59	Sperm protein associated with the nucleus on the X chromosome N4	SPXN4	Q5MJ08	1.0235	0.063723	0.106144
OMG.16908.5	Oligodendrocyte-myelin glycoprotein	OMGP	P23515	0.99772	0.063723	0.106144
PSMA3.18926.7	Proteasome subunit alpha type-3	PSA3	P25788	0.9151	0.063723	0.106144
CTSD.5508.62	Cathepsin D	Cathepsin D	P07339	0.9145	0.063723	0.106144
LAS2.22114.4	Uncharacterized protein C18orf54	CR054	Q8IYD9	0.91417	0.063723	0.106144
DLX2.22123.15	Homeobox protein DLX-2	DLX2	Q07687	0.90607	0.063723	0.106144
TMEM234.8107.12	Transmembrane protein 234	TM234	Q8WY98	0.89493	0.063723	0.106144
SUN3.8852.10	SUN domain-containing protein 3	SUN3	Q8TAQ9	0.89382	0.063723	0.106144
IFNGR2.9305.89	Interferon gamma receptor 2:Extracellular domain	INGR2:ECD	P38484	0.88788	0.063723	0.106144
KCTD15.23263.9	BTB/POZ domain-containing protein KCTD15	KCD15	Q96SI1	0.88625	0.063723	0.106144
TAF12.22797.20	Transcription initiation factor TFIID subunit 12	TAF12	Q16514	0.88406	0.063723	0.106144
NoneX.10823.19	Fc_MOUSE	Fc_MOUSE	Q99LC4	0.85262	0.063723	0.106144
RIPK2.8970.9	Receptor-interacting serine/threonine-protein kinase 2	RIPK2	O43353	0.84331	0.063723	0.106144
IL17C.9255.5	Interleukin-17C	IL-17C	Q9P0M4	0.82546	0.063723	0.106144
UPP1.19448.104	Uridine phosphorylase 1	UPP1	Q16831	0.81501	0.063723	0.106144
CYTH1.21239.31	Cytohesin-1	CYH1	Q15438	0.80586	0.063723	0.106144
DKKL1.16309.30	Dickkopf-like protein 1	Soggy-1	Q9UK85	0.7916	0.063723	0.106144
IGBP1.12358.6	Immunoglobulin-binding protein 1	IGBP1	P78318	0.78895	0.063723	0.106144
TIGIT.9638.2	T-cell immunoreceptor with Ig and ITIM domains	TIGIT	Q495A1	0.77842	0.063723	0.106144
HOXC11.22474.28	Homeobox protein Hox-C11	HXC11	O43248	0.77358	0.063723	0.106144
DUSP26.8967.6	Dual specificity protein phosphatase 26	DUS26	Q9BV47	0.76704	0.063723	0.106144
CARS1.14098.28	Cysteine--tRNA ligase, cytoplasmic	SYCC	P49589	0.75529	0.063723	0.106144
STX8.10903.50	Syntaxin-8	STX8	Q9UNK0	0.733	0.063723	0.106144
NT5M.17856.23	5'(3')-deoxyribonucleotidase, mitochondrial	NT5M	Q9NPB1	0.72505	0.063723	0.106144
TINAGL1.11192.168	Tubulointerstitial nephritis antigen-like	TINAL	Q9GZM7	0.71533	0.063723	0.106144
SIRPB2.5669.26	Signal-regulatory protein beta-2	SIRB2	Q5JXA9	0.70755	0.063723	0.106144
EGFR.2677.1	Epidermal growth factor receptor	ERBB1	P00533	0.69191	0.063723	0.106144
PCYOX1.6431.68	Prenylcysteine oxidase 1	PCYOX	Q9UHG3	0.65887	0.063723	0.106144
HAPLN1.3196.6	Hyaluronan and proteoglycan link protein 1	HPLN1	P10915	0.65446	0.063723	0.106144
GTF2E2.21322.60	Transcription initiation factor IIE subunit beta	T2EB	P29084	0.64965	0.063723	0.106144
EZR.9753.17	Ezrin	Ezrin	P15311	0.63223	0.063723	0.106144
GCK.12960.9	Glucokinase	HXK4	P35557	0.62077	0.063723	0.106144
GP5.7185.29	Platelet glycoprotein V	GPV	P40197	0.61449	0.063723	0.106144
TAF15.16865.62	TATA-binding protein-associated factor 2N	RBP56	Q92804	0.6134	0.063723	0.106144
A4GNT.10835.25	Alpha-1,4-N-acetylglucosaminyltransferase	A4GCT	Q9UNA3	0.61056	0.063723	0.106144
TYRP1.21441.20	gp75	gp75	P17643	0.56244	0.063723	0.106144
EPHA4.7190.50	Ephrin type-A receptor 4	EPHA4	P54764	0.55692	0.063723	0.106144
BCDIN3D.21115.48	Pre-miRNA 5'-monophosphate methyltransferase	BN3D2	Q7Z5W3	0.50385	0.063723	0.106144
B2M.3485.28	Beta-2-microglobulin	b2-Microglobulin	P61769	0.44543	0.063723	0.106144
CTNNA2.9872.23	Catenin alpha-2	CTNA2	P26232	0.43923	0.063723	0.106144
NoneX.9493.56	Fc_MOUSE	Fc_MOUSE	Q99LC4	0.99955	0.064561	0.107515
IL17B.14022.17	Interleukin-17B	IL-17B	Q9UHF5	0.8565	0.064584	0.107528
CCDC25.18264.12	Coiled-coil domain-containing protein 25	CCD25	Q86WR0	0.89576	0.067098	0.11166
C22orf23.23273.42	UPF0193 protein EVG1	EVG1	Q9BZE7	0.85407	0.067098	0.11166
NonHuman.8445.54	Melittin_VESMG	MEL_VESMG	P68408	0.89734	0.067331	0.111942
NRL.22516.30	Neural retina-specific leucine zipper protein	NRL	P54845	0.8804	0.067331	0.111942
KRT7.11383.41	Keratin, type II cytoskeletal 7	Keratin 7	P08729	0.87087	0.067331	0.111942
GAD1.11280.6	Glutamate decarboxylase 1	DCE1	Q99259	0.75696	0.067307	0.111942
LEAP2.5708.1	Liver-expressed antimicrobial peptide 2	LEAP2	Q969E1	2.0585	0.06958	0.114031
REN.3396.54	Renin	Renin	P00797	1.8085	0.06958	0.114031
TNFRSF17.2665.26	Tumor necrosis factor receptor superfamily member 17	BCMA	Q02223	1.7146	0.06958	0.114031
SPATA9.7809.22	Spermatogenesis-associated protein 9	SPAT9	Q9BWV2	1.6046	0.06958	0.114031
ANG.4874.3	Angiogenin	Angiogenin	P03950	1.5864	0.06958	0.114031
THBS1.3474.19	Thrombospondin-1	Thrombospondin-1	P07996	1.5068	0.06958	0.114031
CD7.12008.3	T-cell antigen CD7	CD7	P09564	1.3552	0.06958	0.114031
GZMA.3440.7	Granzyme A	granzyme A	P12544	1.3544	0.06958	0.114031
CST5.3803.10	Cystatin-D	CYTD	P28325	1.3529	0.06958	0.114031
LEP.8484.24	Leptin	Leptin	P41159	1.3384	0.06958	0.114031
SFRP2.7751.121	Secreted frizzled-related protein 2	SARP-1	Q96HF1	1.329	0.06958	0.114031
TNFRSF13B.2704.74	Tumor necrosis factor receptor superfamily member 13B	TACI	O14836	1.3251	0.06958	0.114031
PRLH.6543.182	Prolactin-releasing peptide	PRRP	P81277	1.2905	0.06958	0.114031
CHST6.4429.51	Carbohydrate sulfotransferase 6	CHST6	Q9GZX3	1.2144	0.06958	0.114031
ZKSCAN7.23570.87	Zinc finger protein with KRAB and SCAN domains 7	ZKSC7	Q9P0L1	1.1421	0.06958	0.114031
LGR4.16304.6	Leucine-rich repeat-containing G-protein coupled receptor 4	LGR4	Q9BXB1	1.1046	0.06958	0.114031
TDO2.9880.33	Tryptophan 2,3-dioxygenase	T23O	P48775	1.0951	0.06958	0.114031
CDK2AP2.22952.28	Cyclin-dependent kinase 2-associated protein 2	CDKA2	O75956	1.0526	0.06958	0.114031
SMIM13.13452.113	Small integral membrane protein 13	SIM13	P0DJ93	1.0466	0.06958	0.114031
CD226.5062.60	CD226 antigen	CD226	Q15762	1.046	0.06958	0.114031
VSTM4.7242.14	V-set and transmembrane domain-containing protein 4	CJ072	Q8IW00	1.0456	0.06958	0.114031
PIH1D2.20381.21	PIH1 domain-containing protein 2	PIHD2	Q8WWB5	1.0454	0.06958	0.114031
BAMBI.6935.123	BMP and activin membrane-bound inhibitor homolog:Cytoplasmic domain	BAMBI:CD	Q13145	1.0387	0.06958	0.114031
CDHR1.8372.29	Cadherin-related family member 1	CDHR1	Q96JP9	1.0246	0.06958	0.114031
ALK.8249.124	ALK tyrosine kinase receptor	ALK	Q9UM73	1.0173	0.06958	0.114031
LTA.4703.87	Lymphotoxin-alpha	TNF-b	P01374	1.017	0.06958	0.114031
PTH1R.13470.43	Parathyroid hormone/parathyroid hormone-related peptide receptor	PTH1R	Q03431	1.0108	0.06958	0.114031
NCR3LG1.7854.38	Natural cytotoxicity triggering receptor 3 ligand 1	NR3L1	Q68D85	1.0097	0.06958	0.114031
TADA2A.22795.17	Transcriptional adapter 2-alpha	TAD2A	O75478	0.99691	0.06958	0.114031
CREB3L2.17336.54	Cyclic AMP-responsive element-binding protein 3-like protein 2	CR3L2	Q70SY1	0.99337	0.06958	0.114031
OSTN.7265.32	Osteocrin	OSTN	P61366	0.91928	0.06958	0.114031
GOLGA7.19174.141	Golgin subfamily A member 7	GOGA7	Q7Z5G4	0.90704	0.06958	0.114031
NoneX.7847.66	Fc_MOUSE	Fc_MOUSE	Q99LC4	0.88949	0.06958	0.114031
FGF8.17166.4	Fibroblast growth factor 8 isoform F	FGF-8F	P55075	0.88026	0.06958	0.114031
CNPY3.17327.3	Protein canopy homolog 3	CNPY3	Q9BT09	0.87709	0.06958	0.114031
NR1H2.9016.12	Oxysterols receptor LXR-beta	NR1H2	P55055	0.87502	0.06958	0.114031
LACC1.23595.6	Laccase domain-containing protein 1	LACC1	Q8IV20	0.86692	0.06958	0.114031
IGLL1.6485.59	Immunoglobulin lambda-like polypeptide 1	IGLL1	P15814	0.84947	0.06958	0.114031
TMUB1.25255.4	Transmembrane and ubiquitin-like domain-containing protein 1	TMUB1	Q9BVT8	0.84938	0.06958	0.114031
GUCD1.23330.12	Uncharacterized protein C22orf13	CV013	Q96NT3	0.84862	0.06958	0.114031
NoneX.10645.72	Fc_MOUSE	Fc_MOUSE	Q99LC4	0.84711	0.06958	0.114031
CELA3B.6357.83	Chymotrypsin-like elastase family member 3B	ELA3B	P08861	0.84297	0.06958	0.114031
TMED2.10761.5	Transmembrane emp24 domain-containing protein 2	TMED2	Q15363	0.83501	0.06958	0.114031
MEGF10.11168.3	Multiple epidermal growth factor-like domains protein 10	MEG10	Q96KG7	0.82507	0.06958	0.114031
TMEM8B.12742.160	Transmembrane protein 8B	TMM8B	A6NDV4	0.81745	0.06958	0.114031
ARRDC3.12352.70	Arrestin domain-containing protein 3	ARRD3	Q96B67	0.79638	0.06958	0.114031
APLP1.7210.25	Amyloid-like protein 1	Amyloid-like protein 1	P51693	0.7942	0.06958	0.114031
PITPNA.9934.29	Phosphatidylinositol transfer protein alpha isoform	PIPNA	Q00169	0.76668	0.06958	0.114031
C1GALT1C1.5735.54	C1GALT1-specific chaperone 1	C1GLC	Q96EU7	0.7409	0.06958	0.114031
LIN7B.22990.20	Protein lin-7 homolog B	LIN7B	Q9HAP6	0.73737	0.06958	0.114031
ALDH1B1.22057.9	Aldehyde dehydrogenase X, mitochondrial	AL1B1	P30837	0.71563	0.06958	0.114031
LRP12.7744.10	Low-density lipoprotein receptor-related protein 12	LRP12	Q9Y561	0.70196	0.06958	0.114031
PLXNA1.9005.16	Plexin-A1	PLXA1	Q9UIW2	0.6773	0.06958	0.114031
PLA2G4A.21430.4	Cytosolic phospholipase A2 alpha	cPLA2-alpha	P47712	0.64767	0.06958	0.114031
DLD.10025.1	Dihydrolipoyl dehydrogenase, mitochondrial	DLDH	P09622	0.6444	0.06958	0.114031
C1QBP.4967.1	Complement component 1 Q subcomponent-binding protein, mitochondrial	C1QBP	Q07021	0.64372	0.06958	0.114031
PSMA7.12460.18	Proteasome subunit alpha type-7	PSA7	O14818	0.63065	0.06958	0.114031
PRKAR2B.25463.3	cAMP-dependent protein kinase type II-beta regulatory subunit	KAP3	P31323	0.6279	0.06958	0.114031
UNC5D.8624.16	Netrin receptor UNC5D	UNC5H4	Q6UXZ4	0.59915	0.06958	0.114031
FKBP5.21577.35	FK506-binding protein 5	FKBP5	Q13451	0.59501	0.06958	0.114031
KLK10.6227.1	Kallikrein-10	kallikrein 10	O43240	0.56928	0.06958	0.114031
Spuriomer.4666.212	No protein	No Protein		0.7803	0.069873	0.114485
FCRLB.15583.18	Fc receptor-like B	FCRLB	Q6BAA4	1.2862	0.070173	0.114896
ING4.17671.58	Inhibitor of growth protein 4	ING4	Q9UNL4	1.156	0.070173	0.114896
CLC.11094.104	Galectin-10	LPPL	Q05315	0.97492	0.070173	0.114896
SPRED1.8318.13	Sprouty-related, EVH1 domain-containing protein 1	SPRE1	Q7Z699	1.0693	0.073113	0.119542
CDHR3.8222.49	Cadherin-related family member 3	CDHR3	Q6ZTQ4	1.0551	0.073113	0.119542
ELAPOR2.8363.18	UPF0577 protein KIAA1324-like	K132L	A8MWY0	1.001	0.073113	0.119542
HybControlElution.2273.34	HCE004359	HCE004359	HCE004359	0.99255	0.073113	0.119542
LYSMD3.10563.13	LysM and putative peptidoglycan-binding domain-containing protein 3	LYSM3	Q7Z3D4	0.92414	0.073113	0.119542
CYB5D2.10924.258	Neuferricin	NEUFC	Q8WUJ1	0.72905	0.073113	0.119542
BPI.4126.22	Bactericidal permeability-increasing protein	BPI	P17213	2.2239	0.075851	0.122363
MGAT5.21813.171	Alpha-1,6-mannosylglycoprotein 6-beta-N-acetylglucosaminyltransferase A	MGT5A	Q09328	1.7729	0.075851	0.122363
KLK3.8468.19	Prostate-specific antigen	PSA	P07288	1.4104	0.075851	0.122363
LY9.3324.51	T-lymphocyte surface antigen Ly-9	LY9	Q9HBG7	1.3387	0.075851	0.122363
TST.12663.1	Thiosulfate sulfurtransferase	THTR	Q16762	1.321	0.075851	0.122363
TXNDC5.11212.7	Thioredoxin domain-containing protein 5	TXND5	Q8NBS9	1.3075	0.075851	0.122363
MYL5.19286.30	Myosin light chain 5	MLR5	Q02045	1.3034	0.075851	0.122363
PTX3.6447.73	Pentraxin-related protein PTX3	PTX3	P26022	1.2338	0.075851	0.122363
OSM.14063.17	Oncostatin-M	OSM	P13725	1.1849	0.075851	0.122363
TRMT6.23696.256	tRNA (adenine(58)-N(1))-methyltransferase non-catalytic subunit TRM6	TRM6	Q9UJA5	1.173	0.075851	0.122363
PLA2G2C.8850.5	Putative inactive group IIC secretory phospholipase A2	PA2GC	Q5R387	1.1442	0.075851	0.122363
EFNA2.22580.29	Ephrin-A2	Ephrin-A2	O43921	1.1401	0.075851	0.122363
MAD2L1.15313.28	Mitotic spindle assembly checkpoint protein MAD2A	MD2L1	Q13257	1.1333	0.075851	0.122363
TNC.6259.60	Tenascin	Tenascin	P24821	1.1286	0.075851	0.122363
CUZD1.7943.16	CUB and zona pellucida-like domain-containing protein 1	CUZD1	Q86UP6	1.0948	0.075851	0.122363
NoneX.6967.5	Fc_MOUSE	Fc_MOUSE	Q99LC4	1.0695	0.075851	0.122363
PDILT.7092.7	Protein disulfide-isomerase-like protein of the testis	PDILT	Q8N807	1.0397	0.075851	0.122363
STK17B.8359.149	Serine/threonine-protein kinase 17B	DRAK2	O94768	1.0367	0.075851	0.122363
PXDNL.11324.3	Peroxidasin-like protein	PXDNL	A1KZ92	1.0305	0.075851	0.122363
BCL2L10.7249.307	Bcl-2-like protein 10	B2L10	Q9HD36	1.0299	0.075851	0.122363
GNMT.14006.36	Glycine N-methyltransferase	GNMT	Q14749	1.0183	0.075851	0.122363
PTP4A3.19231.22	Protein tyrosine phosphatase type IVA 3	PRL-3	O75365	1.0006	0.075851	0.122363
FREM2.7246.4	FRAS1-related extracellular matrix protein 2	FREM2	Q5SZK8	0.99083	0.075851	0.122363
NODAL.15692.300	Nodal homolog	NODAL	Q96S42	0.92429	0.075851	0.122363
A1CF.12423.38	APOBEC1 complementation factor	A1CF	Q9NQ94	0.90028	0.075851	0.122363
UGT1A8.8899.75	UDP-glucuronosyltransferase 1-8	UD18	Q9HAW9	0.89687	0.075851	0.122363
CXCL17.9495.10	C-X-C motif chemokine 17	VCC1	Q6UXB2	0.89429	0.075851	0.122363
YEATS4.17474.106	YEATS domain-containing protein 4	YETS4	O95619	0.88302	0.075851	0.122363
TREX2.17829.2	Three prime repair exonuclease 2	TREX2	Q9BQ50	0.88197	0.075851	0.122363
HHEX.20425.12	Hematopoietically-expressed homeobox protein HHEX	HHEX	Q03014	0.84127	0.075851	0.122363
UBASH3A.21529.6	Ubiquitin-associated and SH3 domain-containing protein A	UBS3A	P57075	0.83856	0.075851	0.122363
CASP10.23156.146	Caspase-10:region 2	Caspase-10:region 2	Q92851	0.83511	0.075851	0.122363
RTN1.24651.1	Reticulon-1	RTN1	Q16799	0.83359	0.075851	0.122363
RABIF.18483.36	Guanine nucleotide exchange factor MSS4	MSS4	P47224	0.83178	0.075851	0.122363
CDH12.8329.166	Cadherin-12:Cytoplasmic domain	Cadherin-12:CD	P55289	0.8311	0.075851	0.122363
ZFP36.22395.7	Tristetraproline	Tristetraproline	P26651	0.82196	0.075851	0.122363
EPHA7.7195.119	Ephrin type-A receptor 7	EPHA7	Q15375	0.79071	0.075851	0.122363
ELP1.25102.23	Elongator complex protein 1	ELP1	O95163	0.7817	0.075851	0.122363
KRT17.12923.51	Keratin, type I cytoskeletal 17	Keratin 17	Q04695	0.77971	0.075851	0.122363
P4HA2.11348.132	Prolyl 4-hydroxylase subunit alpha-2	P4HA2	O15460	0.77674	0.075851	0.122363
NT5E.15452.5	5'-Nucleotidase	5'-Nucleotidase	P21589	0.77651	0.075851	0.122363
PML.25270.3	Probable transcription factor PML	PML	P29590	0.75303	0.075851	0.122363
TF.4162.54	Serotransferrin	Transferrin	P02787	0.74735	0.075851	0.122363
PET117.19303.64	Protein PET117 homolog, mitochondrial	PT117	Q6UWS5	0.73567	0.075851	0.122363
ACP6.5742.14	Lysophosphatidic acid phosphatase type 6	PPA6	Q9NPH0	0.73307	0.075851	0.122363
ACOT12.23601.43	Acyl-coenzyme A thioesterase 12	ACO12	Q8WYK0	0.71008	0.075851	0.122363
RGS10.11634.32	Regulator of G-protein signaling 10	RGS10	O43665	0.7006	0.075851	0.122363
ANKRA2.21590.9	Ankyrin repeat family A protein 2	ANRA2	Q9H9E1	0.68559	0.075851	0.122363
SMAD1.9838.4	Mothers against decapentaplegic homolog 1	SMAD1	Q15797	0.68429	0.075851	0.122363
PDGFB.4149.8	Platelet-derived growth factor subunit B	PDGF-BB	P01127	0.66354	0.075851	0.122363
DOK2.19578.19	Docking protein 2	DOK2	O60496	0.65845	0.075851	0.122363
BCAR3.12634.79	Breast cancer anti-estrogen resistance protein 3:Guanine Nucleotide Exchange Factor Domain	BCAR3:Ras-GEF	O75815	0.6542	0.075851	0.122363
SCGN.15305.7	Secretagogin	Secretagogin	O76038	0.6536	0.075851	0.122363
PQBP1.11432.11	Polyglutamine-binding protein 1	PQBP1	O60828	0.65151	0.075851	0.122363
SULT1C2.17811.78	Sulfotransferase 1C2	ST1C2	O00338	0.64971	0.075851	0.122363
LRP8.3323.37	Low-density lipoprotein receptor-related protein 8	LRP8	Q14114	0.64	0.075851	0.122363
HDGF.8953.47	Hepatoma-derived growth factor	HDGF	P51858	0.61346	0.075851	0.122363
BZW2.23659.2	Basic leucine zipper and W2 domain-containing protein 2	BZW2	Q9Y6E2	0.59978	0.075851	0.122363
ZNF230.22838.39	Zinc finger protein 230	ZN230	Q9UIE0	0.90114	0.076153	0.122681
CRYGA.24449.11	Gamma-crystallin A	CRGA	P11844	0.89715	0.076153	0.122681
RETREG1.8556.5	Protein FAM134B	F134B	Q9H6L5	0.86772	0.076153	0.122681
KCNE3.8067.21	Potassium voltage-gated channel subfamily E member 3	KCNE3	Q9Y6H6	0.8621	0.076153	0.122681
CCNB2.18208.3	G2/mitotic-specific cyclin-B2	CCNB2	O95067	0.8234	0.076153	0.122681
ITM2C.10560.1	Integral membrane protein 2C:N-term	ITM2C:N-term	Q9NQX7	0.79867	0.076153	0.122681
CT45A1.24667.27	Cancer/testis antigen family 45 member A1	CT451	Q5HYN5	0.90735	0.079296	0.127627
ERMAP.8631.13	Erythroid membrane-associated protein	ERMAP	Q96PL5	0.8882	0.079296	0.127627
AXIN2.12925.105	Axin-2	AXIN2	Q9Y2T1	0.84304	0.079269	0.127627
HORMAD2.23405.33	HORMA domain-containing protein 2	HORM2	Q8N7B1	0.75279	0.079269	0.127627
TPM3.12372.50	Tropomyosin alpha-3 chain	Tropomyosin alpha-3 chain	P06753	2.2692	0.08255	0.131446
MFAP5.6440.31	Microfibrillar-associated protein 5	MFAP5	Q13361	1.6029	0.08255	0.131446
CRIM1.8699.43	Cysteine-rich motor neuron 1 protein:Cytoplasmic domain	CRIM1:CD	Q9NZV1	1.4369	0.08255	0.131446
DENR.19287.59	Density-regulated protein	DENR	O43583	1.2309	0.08255	0.131446
FGFR4.4988.49	Fibroblast growth factor receptor 4	FGFR4	P22455	1.2116	0.08255	0.131446
IL6.IL6R.21946.79	IL-6/IL-6 sRa Complex	IL-6/ IL-6 sRa Complex	P05231|P08887	1.1947	0.08255	0.131446
CSF1.3738.54	Macrophage colony-stimulating factor 1	CSF-1	P09603	1.1943	0.08255	0.131446
BMP15.11129.66	Bone morphogenetic protein 15	BMP15	O95972	1.1909	0.08255	0.131446
FAM20A.6433.57	Pseudokinase FAM20A	FA20A	Q96MK3	1.1597	0.08255	0.131446
TACC3.22027.13	Transforming acidic coiled-coil-containing protein 3	TACC3	Q9Y6A5	1.144	0.08255	0.131446
GPHA2.6395.58	Glycoprotein hormone alpha-2	GPHA2	Q96T91	1.1319	0.08255	0.131446
RUFY1.11425.31	RUN and FYVE domain-containing protein 1	RUFY1	Q96T51	1.1306	0.08255	0.131446
MILR1.11173.29	Allergin-1	MILR1	Q7Z6M3	1.1123	0.08255	0.131446
ZNF10.11567.23	Zinc finger protein 10	ZNF10	P21506	1.0986	0.08255	0.131446
AURKA.3091.70	Aurora kinase A	Aurora kinase A	O14965	1.0572	0.08255	0.131446
FAM89B.24638.3	Leucine repeat adapter protein 25	LRA25	Q8N5H3	1.0517	0.08255	0.131446
NoneX.10622.9	Fc_MOUSE	Fc_MOUSE	Q99LC4	1.0512	0.082543	0.131446
BMP2.15666.21	Bone morphogenetic protein 2	BMP-2	P12643	1.0481	0.082543	0.131446
BIRC5.3472.40	Baculoviral IAP repeat-containing protein 5	Survivin	O15392	1.0452	0.08255	0.131446
PRRG1.9008.6	Transmembrane gamma-carboxyglutamic acid protein 1:Pro-form, Extracellular domain	TMG1:Pro-form, ECD	O14668	1.0405	0.08255	0.131446
RIPPLY3.24634.1	Protein ripply3	DSCR6	P57055	1.0374	0.08255	0.131446
C18orf32.8236.8	UPF0729 protein C18orf32	CR032	Q8TCD1	1.0282	0.08255	0.131446
None.23536.14	Uncharacterized protein C19orf84	CS084	I3L1E1	1.0179	0.08255	0.131446
FDCSP.17346.61	Follicular dendritic cell secreted peptide	FDSCP	Q8NFU4	0.90461	0.08255	0.131446
ZNF41.10003.15	Zinc finger protein 41	ZNF41	P51814	0.9044	0.08255	0.131446
CCDC51.12790.10	Coiled-coil domain-containing protein 51	CCD51	Q96ER9	0.89762	0.08255	0.131446
HMX2.22469.103	Homeobox protein HMX2	HMX2	A2RU54	0.89044	0.08255	0.131446
SBSN.5724.58	Suprabasin	SBSN	Q6UWP8	0.87542	0.08255	0.131446
PDE4D.5255.22	cAMP-specific 3',5'-cyclic phosphodiesterase 4D	PDE4D	Q08499	0.86306	0.08255	0.131446
ALPL.16926.44	Alkaline phosphatase, tissue-nonspecific isozyme	Alkaline phosphatase, liver	P05186	0.82097	0.08255	0.131446
PAFAH1B2.2642.4	Platelet-activating factor acetylhydrolase IB subunit beta	PAFAH beta subunit	P68402	0.81298	0.08255	0.131446
RASA1.5481.16	Ras GTPase-activating protein 1	RASA1	P20936	0.80956	0.08255	0.131446
TARBP2.12781.2	RISC-loading complex subunit TARBP2	TRBP2	Q15633	0.80692	0.08255	0.131446
HAVCR2.11481.25	Hepatitis A virus cellular receptor 2	TIMD3	Q8TDQ0	0.80658	0.08255	0.131446
GABBR2.9930.48	Gamma-aminobutyric acid type B receptor subunit 2:Cytoplasmic domain	GABR2:CD	O75899	0.80559	0.08255	0.131446
ST8SIA1.21663.149	Alpha-N-acetylneuraminide alpha-2,8-sialyltransferase	SIA8A	Q92185	0.80239	0.08255	0.131446
GMNN.17703.40	Geminin	GEMI	O75496	0.79685	0.08255	0.131446
NDUFA5.19200.16	NADH dehydrogenase [ubiquinone] 1 alpha subcomplex subunit 5	NDUA5	Q16718	0.78292	0.08255	0.131446
USP3.24278.4	Ubiquitin carboxyl-terminal hydrolase 3	UBP3	Q9Y6I4	0.76368	0.08255	0.131446
PABPC3.10447.18	Polyadenylate-binding protein 3	PABP3	Q9H361	0.75288	0.08255	0.131446
CCNH.9848.22	Cyclin-H	Cyclin H	P51946	0.75209	0.08255	0.131446
BCL7A.21331.19	B-cell CLL/lymphoma 7 protein family member A	BCL7A	Q4VC05	0.73741	0.08255	0.131446
NUMB.25248.28	Protein numb homolog	NUMB	P49757	0.73555	0.08255	0.131446
GRPEL1.7113.1	GrpE protein homolog 1, mitochondrial	GRPE1	Q9HAV7	0.72671	0.08255	0.131446
RAB43.23283.9	Ras-related protein Rab-43	RAB43	Q86YS6	0.65877	0.08255	0.131446
DAO.19120.33	D-amino-acid oxidase	OXDA	P14920	0.59172	0.08255	0.131446
SLITRK1.15539.15	SLIT and NTRK-like protein 1	SLIK1	Q96PX8	0.51358	0.08255	0.131446
NoneX.10461.57	Fc_MOUSE	Fc_MOUSE	Q99LC4	0.92098	0.083525	0.132969
PLA2G10.2949.6	Group 10 secretory phospholipase A2	GX	O15496	1.2947	0.085897	0.136559
CALB1.9918.23	Calbindin	Calbindin D28	P05937	1.0891	0.085897	0.136559
NoneX.9046.46	Fc_MOUSE	Fc_MOUSE	Q99LC4	1.0523	0.085897	0.136559
ITGA11.ITGB1.21698.11	Integrin a11b1	Integrin a11b1	Q9UKX5|P05556	1.0516	0.085897	0.136559
APEX2.25123.198	DNA-(apurinic or apyrimidinic site) lyase 2	APEX2	Q9UBZ4	0.90438	0.085897	0.136559
NonHuman.8482.39	Nigrin b_SAMNI	NIGB_SAMNI	P33183	0.86504	0.085897	0.136559
LILRB1.5090.49	Leukocyte immunoglobulin-like receptor subfamily B member 1	ILT-2	Q8NHL6	1.5297	0.089695	0.140494
GOLM1.17456.53	Golgi membrane protein 1	GOLM1	Q8NBJ4	1.4904	0.089695	0.140494
EDN2.12574.36	Endothelin-2	Endothelin 2	P20800	1.4428	0.089695	0.140494
CD209.22576.2	CD209 antigen	DC-SIGN	Q9NNX6	1.4115	0.089695	0.140494
S100A9.7812.11	Protein S100-A9	calgranulin B	P06702	1.4107	0.089695	0.140494
CSTL1.6368.9	Cystatin-like 1	CST1L	Q9H114	1.3969	0.089695	0.140494
GBP2.18891.98	Guanylate-binding protein 2	GBP2	P32456	1.3911	0.089695	0.140494
PRTG.21397.21	Protogenin	PRTG	Q2VWP7	1.3506	0.089695	0.140494
GPNMB.5080.131	Transmembrane glycoprotein NMB:Extracellular domain	GPNMB:ECD	Q14956	1.2931	0.089695	0.140494
SERPINA3.4153.11	Alpha-1-antichymotrypsin complex	alpha-1-antichymotrypsin complex	P01011	1.2396	0.089695	0.140494
BPIFA2.5695.5	BPI fold-containing family A member 2	SPLC2	Q96DR5	1.1952	0.089695	0.140494
PPIB.4718.5	Peptidyl-prolyl cis-trans isomerase B	PPIB	P23284	1.1929	0.089695	0.140494
ADPRH.18395.5	[Protein ADP-ribosylarginine] hydrolase	ADPRH	P54922	1.1925	0.089695	0.140494
CALR.5264.65	Calreticulin	calreticulin	P27797	1.1912	0.089695	0.140494
DHX8.11601.26	ATP-dependent RNA helicase DHX8	DHX8	Q14562	1.189	0.089695	0.140494
CHI3L1.11104.13	Chitinase-3-like protein 1	YKL-40	P36222	1.1743	0.089695	0.140494
TMPRSS6.11239.49	Transmembrane protease serine 6	TMPS6	Q8IU80	1.1519	0.089695	0.140494
IL1B.3037.62	Interleukin-1 beta	IL-1b	P01584	1.1478	0.089695	0.140494
TEF.20990.48	Thyrotroph embryonic factor	TEF	Q10587	1.0897	0.089695	0.140494
ALB.18380.78	Serum albumin	Albumin	P02768	1.079	0.089695	0.140494
HybControlElution.2171.12	HCE001796	HCE001796	HCE001796	1.0582	0.089695	0.140494
NoneX.6443.68	Fc_MOUSE	Fc_MOUSE	Q99LC4	1.0547	0.089695	0.140494
C1QTNF9.16605.2	Complement C1q and tumor necrosis factor-related protein 9A	C1T9A	P0C862	1.0335	0.089695	0.140494
S100A14.17828.3	Protein S100-A14	S100A14	Q9HCY8	1.0153	0.08936	0.140494
CNGB1.24462.4	Cyclic nucleotide-gated cation channel beta-1	CNGB1	Q14028	1.0133	0.089695	0.140494
RMI1.13926.1	RecQ-mediated genome instability protein 1	RMI1	Q9H9A7	1.0115	0.089695	0.140494
TECTB.21549.144	Beta-tectorin	TECTB	Q96PL2	1.0027	0.089695	0.140494
NPM1.8870.38	Nucleophosmin	NPM1	P06748	0.99598	0.089695	0.140494
TERF1.10049.112	Telomeric repeat-binding factor 1	TERF1	P54274	0.98615	0.089695	0.140494
IL31RA.8273.84	Interleukin-31 receptor subunit alpha	IL31R	Q8NI17	0.89964	0.089695	0.140494
UGT1A6.7891.45	UDP-glucuronosyltransferase 1-6	UGT 1A6	P19224	0.89355	0.089695	0.140494
IRF9.12439.67	Interferon regulatory factor 9	ISGF3	Q00978	0.88626	0.089695	0.140494
NoneX.7136.7	Fc_MOUSE	Fc_MOUSE	Q99LC4	0.88423	0.089695	0.140494
PON1.4261.55	Serum paraoxonase/arylesterase 1	paraoxonase 1	P27169	0.88233	0.089695	0.140494
COLGALT2.7234.12	Procollagen galactosyltransferase 2	GT252	Q8IYK4	0.88186	0.089695	0.140494
CSF2RB.11137.43	Cytokine receptor common subunit beta:Cytoplasmic domain	IL3RB:CD	P32927	0.87592	0.089695	0.140494
GNG12.25211.14	Guanine nucleotide-binding protein G(I)/G(S)/G(O) gamma-12 subunit	GBG12	Q9UBI6	0.87074	0.089695	0.140494
BRAT1.10876.300	BRCA1-associated ATM activator 1	BRAT1	Q6PJG6	0.86986	0.089695	0.140494
DOT1L.12692.56	Histone-lysine N-methyltransferase, H3 lysine-79 specific	DOT1L	Q8TEK3	0.8653	0.089695	0.140494
ARHGEF16.22070.5	Rho guanine nucleotide exchange factor 16	ARHGG	Q5VV41	0.86467	0.089695	0.140494
GJD2.11678.105	Gap junction delta-2 protein	CXD2	Q9UKL4	0.85651	0.08936	0.140494
FCRLA.24975.3	Fc receptor-like A	FCRLA	Q7L513	0.85591	0.089695	0.140494
TAC1.9337.43	Protachykinin-1	TKN1	P20366	0.84608	0.089695	0.140494
MAD1L1.13618.15	Mitotic spindle assembly checkpoint protein MAD1	MD1L1	Q9Y6D9	0.83825	0.089695	0.140494
CPA1.19760.26	Carboxypeptidase A1	CBPA1	P15085	0.83692	0.089695	0.140494
ACLY.12700.9	ATP-citrate synthase	ACLY	P53396	0.83603	0.089695	0.140494
CLEC2L.8242.9	C-type lectin domain family 2 member L	CLC2L	P0C7M8	0.83551	0.089695	0.140494
UBE2K.17380.2	Ubiquitin-conjugating enzyme E2 K	UBE2K	P61086	0.83224	0.089695	0.140494
ZNF415.12811.55	Zinc finger protein 415	ZN415	Q09FC8	0.8306	0.089695	0.140494
LILRA4.8299.66	Leukocyte immunoglobulin-like receptor subfamily A member 4	LIRA4	P59901	0.82185	0.089695	0.140494
EEA1.14043.12	Early endosome antigen 1	EEA1	Q15075	0.82039	0.089695	0.140494
JTB.9038.12	Protein JTB	JTB	O76095	0.81435	0.089695	0.140494
REG3G.9352.86	Regenerating islet-derived protein 3-gamma	REG3G	Q6UW15	0.80938	0.089695	0.140494
BMPR1A.4859.6	Bone morphogenetic protein receptor type-1A	BMPR1A	P36894	0.7884	0.089695	0.140494
CCL20.2468.62	C-C motif chemokine 20	MIP-3a	P78556	0.77858	0.089695	0.140494
Spuriomer.4666.195	No protein	No Protein		0.76629	0.089695	0.140494
PSME1.5918.5	Proteasome activator complex subunit 1	PSME1	Q06323	0.75413	0.089695	0.140494
THRB.22808.59	Thyroid hormone receptor beta	THB	P10828	0.73702	0.089695	0.140494
NCL.13655.34	Nucleolin	Nucleolin	P19338	0.73252	0.089695	0.140494
ST6GALNAC5.7927.16	Alpha-N-acetylgalactosaminide alpha-2,6-sialyltransferase 5	SIA7E	Q9BVH7	0.73108	0.089695	0.140494
GIMAP7.24683.11	GTPase IMAP family member 7	GIMA7	Q8NHV1	0.71015	0.089695	0.140494
CPM.7768.10	Carboxypeptidase M	CBPM	P14384	0.69719	0.089695	0.140494
GHRL.6518.85	Appetite-regulating hormone	ghrelin	Q9UBU3	0.66228	0.089695	0.140494
CDK5.CDK5R1.3358.51	Cyclin-dependent kinase 5:Cyclin-dependent kinase 5 activator 1 complex	CDK5/p35	Q00535|Q15078	0.65601	0.089695	0.140494
LRFN4.21696.80	Leucine-rich repeat and fibronectin type-III domain-containing protein 4	LRFN4	Q6PJG9	0.64777	0.089695	0.140494
AP1G2.12714.38	AP-1 complex subunit gamma-like 2	AP1G2	O75843	0.63014	0.089695	0.140494
DUSP23.17326.44	Dual specificity protein phosphatase 23	DUS23	Q9BVJ7	1.0054	0.092935	0.145407
NoneX.7802.53	Fc_MOUSE	Fc_MOUSE	Q99LC4	0.9981	0.092935	0.145407
AGA.10435.2	N(4)-(beta-N-acetylglucosaminyl)-L-asparaginase	ASPG	P20933	0.91721	0.092906	0.145407
GABBR1.11279.42	Gamma-aminobutyric acid type B receptor subunit 1	GABR1	Q9UBS5	0.85524	0.092935	0.145407
TNFRSF14.5352.11	Tumor necrosis factor receptor superfamily member 14	HVEM	Q92956	0.82594	0.092935	0.145407
STX1B.6966.144	Syntaxin-1B	STX1B	P61266	0.91119	0.094909	0.148396
COG8.9543.131	Conserved oligomeric Golgi complex subunit 8	COG8	Q96MW5	0.8705	0.094909	0.148396
S100A7.7916.10	Protein S100-A7	S100A7	P31151	0.83198	0.094909	0.148396
ADGRD1.21546.20	Adhesion G-protein coupled receptor D1	AGRD1	Q6QNK2	2.0784	0.097307	0.150202
H2AC11.22468.54	Histone H2A type 1	Histone H2A type 1	P0C0S8	1.9837	0.097307	0.150202
AMY2B.15556.49	Alpha-amylase 2B	Alpha-amylase 2B	P19961	1.5778	0.097307	0.150202
RCN3.23017.17	Reticulocalbin-3	RCN3	Q96D15	1.5008	0.097307	0.150202
FAM20C.21661.82	Dentin matrix protein 4	DMP4	Q8IXL6	1.4799	0.097307	0.150202
ADGRE2.4546.27	Adhesion G protein-coupled receptor E2	EMR2	Q9UHX3	1.3094	0.097307	0.150202
Spuriomer.4666.206	No protein	No Protein		1.24	0.097307	0.150202
Spuriomer.2057.6	No protein	No Protein		1.2312	0.097307	0.150202
CNOT1.13482.14	CCR4-NOT transcription complex subunit 1	CNOT1	A5YKK6	1.2251	0.097307	0.150202
TTN.11352.42	Titin	TITIN	Q8WZ42	1.2188	0.097307	0.150202
TBK1.3400.49	Serine/threonine-protein kinase TBK1	TBK1	Q9UHD2	1.1948	0.096623	0.150202
LRRC32.7551.33	Leucine-rich repeat-containing protein 32	LRC32	Q14392	1.1824	0.097307	0.150202
DEPP1.7178.59	Protein DEPP	DEPP	Q9NTK1	1.1781	0.097307	0.150202
SPINK5.8028.22	Serine protease inhibitor Kazal-type 5	SPINK5	Q9NQ38	1.0843	0.097307	0.150202
C12orf65.24252.85	Probable peptide chain release factor C12orf65, mitochondrial	CL065	Q9H3J6	1.0771	0.097307	0.150202
HEXA.25917.12	Beta-hexosaminidase alpha chain	Hexosaminidase A	P06865	1.0593	0.097307	0.150202
MCL1.9819.110	Induced myeloid leukemia cell differentiation protein Mcl-1	Mcl-1	Q07820	1.0374	0.097307	0.150202
ZNF566.12795.2	Zinc finger protein 566	ZN566	Q969W8	1.0297	0.097307	0.150202
KRAS.5193.51	GTPase KRas	K-ras	P01116	1.0264	0.097307	0.150202
GALNT3.6593.5	Polypeptide N-acetylgalactosaminyltransferase 3	GALT3	Q14435	1.0216	0.097307	0.150202
SYN3.7199.3	Synapsin-3	SYN3	O14994	1.0126	0.097307	0.150202
MAMDC2.6119.14	MAM domain-containing protein 2	MAMC2	Q7Z304	1.0061	0.097307	0.150202
AIPL1.23646.5	Aryl-hydrocarbon-interacting protein-like 1	AIPL1	Q9NZN9	1.0013	0.097307	0.150202
TMEM237.12856.14	Transmembrane protein 237	TM237	Q96Q45	0.99377	0.097307	0.150202
NoneX.8761.7	Fc_MOUSE	Fc_MOUSE	Q99LC4	0.92186	0.096623	0.150202
JAML.5094.62	Junctional adhesion molecule-like	JAML1	Q86YT9	0.9134	0.096623	0.150202
ANXA3.17163.117	Annexin A3	Annexin III	P12429	0.91091	0.097307	0.150202
LYPD1.9327.3	Ly6/PLAUR domain-containing protein 1	LYPD1	Q8N2G4	0.89871	0.097307	0.150202
HAT1.19327.31	Histone acetyltransferase type B catalytic subunit	Hat1	O14929	0.89439	0.097307	0.150202
UBE2G2.9199.6	Ubiquitin-conjugating enzyme E2 G2	UB2G2	P60604	0.89024	0.097307	0.150202
ROPN1B.25453.57	Ropporin-1B	ROP1B	Q9BZX4	0.88822	0.097307	0.150202
FGF4.4123.60	Fibroblast growth factor 4	FGF-4	P08620	0.88189	0.097307	0.150202
KLK4.2833.20	Kallikrein-4	Kallikrein 4	Q9Y5K2	0.87511	0.097307	0.150202
KHDC1L.20464.7	Putative KHDC1-like protein	KHDCL	Q5JSQ8	0.8647	0.097307	0.150202
PES1.4267.81	Pescadillo homolog	PESC	O00541	0.86189	0.097307	0.150202
HS3ST4.19370.30	Heparan sulfate glucosamine 3-O-sulfotransferase 4	HS3S4	Q9Y661	0.85028	0.097307	0.150202
APOL3.16823.75	Apolipoprotein L3	APOL3	O95236	0.84582	0.097307	0.150202
MECP2.19108.50	Methyl-CpG-binding protein 2	MECP2	P51608	0.84526	0.097307	0.150202
SAR1A.23024.25	GTP-binding protein SAR1a	SAR1A	Q9NR31	0.8439	0.097307	0.150202
IL18RAP.2993.1	Interleukin-18 receptor accessory protein	IL-18 Rb	O95256	0.83977	0.097307	0.150202
EXTL2.6528.95	Exostosin-like 2	EXTL2	Q9UBQ6	0.83965	0.097307	0.150202
SPATA31D4.9524.46	Putative spermatogenesis-associated protein 31D4	S31D4	Q6ZUB0	0.83408	0.097307	0.150202
DEFB121.5765.53	Beta-defensin 121	DB121	Q5J5C9	0.80406	0.097307	0.150202
NoneX.11939.11	Fc_MOUSE	Fc_MOUSE	Q99LC4	0.79981	0.097307	0.150202
ALDH3B1.12940.35	Aldehyde dehydrogenase family 3 member B1	AL3B1	P43353	0.79735	0.096623	0.150202
GUSB.15562.24	Beta-glucuronidase	BGLR	P08236	0.79552	0.097307	0.150202
NRDC.25269.10	Nardilysin	NRDC	O43847	0.79547	0.097307	0.150202
CCNYL1.22098.10	Cyclin-Y-like protein 1	CCYL1	Q8N7R7	0.7874	0.097307	0.150202
NoneX.11918.54	Fc_MOUSE	Fc_MOUSE	Q99LC4	0.78739	0.097307	0.150202
MFNG.5605.77	Beta-1,3-N-acetylglucosaminyltransferase manic fringe	MFNG	O00587	0.73971	0.097307	0.150202
FAM110A.22371.46	Protein FAM110A	F110A	Q9BQ89	0.7389	0.097307	0.150202
MAPKAPK2.3820.68	MAP kinase-activated protein kinase 2	MAPK2	P49137	0.71904	0.097307	0.150202
STAT6.10372.18	Signal transducer and activator of transcription 6	STAT6	P42226	0.65963	0.097307	0.150202
SLIT3.18931.40	Slit homolog 3 protein	SLIT3	O75094	0.65478	0.097307	0.150202
RAD23A.10058.1	UV excision repair protein RAD23 homolog A	RD23A	P54725	0.65084	0.097307	0.150202
CTSF.9212.22	Cathepsin F	CATF	Q9UBX1	0.51455	0.097307	0.150202
TNFRSF21.9259.35	Tumor necrosis factor receptor superfamily member 21	DR6	O75509	0.49047	0.097307	0.150202
PCK2.22405.61	Phosphoenolpyruvate carboxykinase [GTP], mitochondrial	PCKGM	Q16822	0.43669	0.097307	0.150202
ITGA5.ITGB1.21909.2	Integrin a5b1	Integrin a5b1	P08648|P05556	1.0438	0.10043	0.154921
DYNLRB2.17827.53	Dynein light chain roadblock-type 2	DLRB2	Q8TF09	0.91318	0.10043	0.154921
TIRAP.9839.148	Toll/interleukin-1 receptor domain-containing adapter protein	Tirap	P58753	0.75747	0.1004	0.154921
GJA8.12711.19	Gap junction alpha-8 protein	CXA8	P48165	1.0081	0.10311	0.15902
LTK.23181.2	Leukocyte tyrosine kinase receptor	LTK	P29376	1.2167	0.10435	0.160755
NoneX.9512.24	Fc_MOUSE	Fc_MOUSE	Q99LC4	1.0878	0.10435	0.160755
CCS.13068.139	Copper chaperone for superoxide dismutase	CCS	O14618	1.0864	0.10435	0.160755
LRCH4.11252.30	Leucine-rich repeat and calponin homology domain-containing protein 4:Calponin Homology	LRCH4:CH	O75427	0.98536	0.10435	0.160755
C22orf15.7073.69	Uncharacterized protein C22orf15	CV015	Q8WYQ4	0.92976	0.10432	0.160755
LECT2.16763.11	Leukocyte cell-derived chemotaxin-2	LECT2	O14960	2.0218	0.1054	0.160783
NoneX.6115.40	Fc_MOUSE	Fc_MOUSE	Q99LC4	1.4076	0.1054	0.160783
CTRB2.5648.28	Chymotrypsinogen B2	CTRB2	Q6GPI1	1.2965	0.1054	0.160783
TFRC.6895.1	Transferrin receptor protein 1:Cytoplasmic domain	TR:CD	P02786	1.2702	0.1054	0.160783
APOA5.11318.20	Apolipoprotein A-V	Apo A-V	Q6Q788	1.2531	0.1054	0.160783
GALNT4.21722.21	Polypeptide N-acetylgalactosaminyltransferase 4	GALT4	Q8N4A0	1.2504	0.1054	0.160783
SERPINA11.9002.36	Serpin A11	SPA11	Q86U17	1.2403	0.1054	0.160783
KRT5.11177.16	Keratin, type II cytoskeletal 5	K2C5	P13647	1.2068	0.1054	0.160783
CD99L2.10539.30	CD99 antigen-like protein 2	C99L2	Q8TCZ2	1.1781	0.1054	0.160783
KIRREL1.22563.4	Kin of IRRE-like protein 1	KIRR1	Q96J84	1.1724	0.1054	0.160783
ZNF275.9609.25	Zinc finger protein 275	ZN275	Q9NSD4	1.1695	0.1054	0.160783
CTNNB1.8424.269	Catenin beta-1	b-Catenin	P35222	1.1528	0.1054	0.160783
PSMA1.7880.9	Proteasome subunit alpha type-1	PSA1	P25786	1.0669	0.1054	0.160783
CBX5.4540.11	Chromobox protein homolog 5	CBX5	P45973	1.0639	0.1054	0.160783
BDP1.8929.7	Transcription factor TFIIIB component B'' homolog	BDP1	A6H8Y1	1.0626	0.1054	0.160783
NoneX.10021.1	Fc_MOUSE	Fc_MOUSE	Q99LC4	1.0124	0.1054	0.160783
HybControlElution.2178.55	HCE003167	HCE003167	HCE003167	1.0102	0.1054	0.160783
NoneX.11986.30	Fc_MOUSE	Fc_MOUSE	Q99LC4	0.99062	0.1054	0.160783
CEACAM3.8999.19	Carcinoembryonic antigen-related cell adhesion molecule 3	CEAM3	P40198	0.96698	0.1054	0.160783
MOCS3.14229.5	Adenylyltransferase and sulfurtransferase MOCS3	MOCS3	O95396	0.90831	0.1054	0.160783
TOM1L2.19356.20	TOM1-like protein 2	TM1L2	Q6ZVM7	0.90158	0.1054	0.160783
TSPEAR.10546.2	Thrombospondin-type laminin G domain and EAR repeat-containing protein	TSEAR	Q8WU66	0.89889	0.1054	0.160783
PSG4.5649.83	Pregnancy-specific beta-1-glycoprotein 4	PSG4	Q00888	0.8987	0.1054	0.160783
TTC32.20440.36	Tetratricopeptide repeat protein 32	TTC32	Q5I0X7	0.88782	0.1054	0.160783
RAPGEF1.25956.9	Rap guanine nucleotide exchange factor 1	RPGF1	Q13905	0.86657	0.1054	0.160783
APLN.6622.90	Apelin	APEL	Q9ULZ1	0.85663	0.1054	0.160783
SPATA5.25258.41	Spermatogenesis-associated protein 5	SPAT5	Q8NB90	0.84779	0.1054	0.160783
NCOA2.14045.12	Nuclear receptor coactivator 2	NCOA2	Q15596	0.84073	0.1054	0.160783
MRPL52.7123.25	39S ribosomal protein L52, mitochondrial	RM52	Q86TS9	0.83755	0.1054	0.160783
COMMD8.21507.48	COMM domain-containing protein 8	COMD8	Q9NX08	0.83368	0.1054	0.160783
PRSS22.4534.10	Brain-specific serine protease 4	BSSP4	Q9GZN4	0.82805	0.1054	0.160783
ZNF263.22839.23	Zinc finger protein 263	ZN263	O14978	0.82641	0.1054	0.160783
POMK.10582.36	Protein O-mannose kinase	SG196	Q9H5K3	0.82368	0.1054	0.160783
MRRF.12355.223	Ribosome-recycling factor, mitochondrial	RRFM	Q96E11	0.82033	0.1054	0.160783
MCCD1.8032.23	Mitochondrial coiled-coil domain protein 1	MCCD1	P59942	0.81145	0.1054	0.160783
ST8SIA4.7038.45	CMP-N-acetylneuraminate-poly-alpha-2,8-sialyltransferase	SIA8D	Q92187	0.80923	0.1054	0.160783
SUMO4.22045.8	Small ubiquitin-related modifier 4	SUMO4	Q6EEV6	0.80059	0.1054	0.160783
VSIG10.10825.12	V-set and immunoglobulin domain-containing protein 10	VSI10	Q8N0Z9	0.80043	0.1054	0.160783
EGF.5509.7	Epidermal growth factor:Extracellular domain	EGF:ECD	P01133	0.73749	0.1054	0.160783
AMPD2.18403.25	AMP deaminase 2	AMPD2	Q01433	0.71661	0.1054	0.160783
LIMD1.25280.2	LIM domain-containing protein 1	LIMD1	Q9UGP4	0.70353	0.1054	0.160783
ART3.10970.3	Ecto-ADP-ribosyltransferase 3	NAR3	Q13508	0.68798	0.1054	0.160783
ART3.7970.315	Ecto-ADP-ribosyltransferase 3	NAR3	Q13508	0.65183	0.1054	0.160783
FRZB.13740.51	Secreted frizzled-related protein 3	sFRP-3	Q92765	0.6205	0.1054	0.160783
PKLR.11203.97	Pyruvate kinase PKLR	KPYR	P30613	0.57382	0.1054	0.160783
THTPA.13595.20	Thiamine-triphosphatase	THTPA	Q9BU02	1.1	0.1084	0.165216
TCF21.22394.8	Transcription factor 21	TCF21	O43680	0.92132	0.1084	0.165216
FUT2.9121.28	Galactoside 2-alpha-L-fucosyltransferase 2	FUT2	Q10981	0.88636	0.1084	0.165216
KLRB1.10809.14	Killer cell lectin-like receptor subfamily B member 1	KLRB1	Q12918	0.82005	0.1084	0.165216
SERPINA10.6583.67	Protein Z-dependent protease inhibitor	protein Z inhibitor	Q9UK55	2.595	0.11399	0.171278
NEFH.9900.36	Neurofilament heavy polypeptide	NFH	P12036	2.2068	0.11399	0.171278
IBSP.14023.84	Bone sialoprotein 2	BSP	P21815	1.7153	0.11399	0.171278
AHSG.10966.1	Alpha-2-HS-glycoprotein	a2-HS-Glycoprotein	P02765	1.6992	0.11399	0.171278
LRIG3.3322.52	Leucine-rich repeats and immunoglobulin-like domains protein 3	LRIG3	Q6UXM1	1.6682	0.11399	0.171278
NRP2.6590.54	Neuropilin-2	Neuropilin-2	O60462	1.5922	0.11399	0.171278
MATN3.19361.78	Matrilin-3	MATN3	O15232	1.5887	0.11399	0.171278
BASP1.20111.5	Brain acid soluble protein 1	BASP	P80723	1.5463	0.11399	0.171278
DSG2.9484.75	Desmoglein-2	Desmoglein-2	Q14126	1.3685	0.11399	0.171278
ZAP70.4476.22	Tyrosine-protein kinase ZAP-70	ZAP70	P43403	1.3593	0.11399	0.171278
TGFB1.2333.72	Transforming growth factor beta-1	TGF-b1	P01137	1.2691	0.11399	0.171278
THBS2.14111.15	Thrombospondin-2	TSP2	P35442	1.2441	0.11399	0.171278
MASP1.3605.77	Mannan-binding lectin serine protease 1:Mannan-binding lectin serine protease 1 light chain	MASP3:Light	P48740	1.2113	0.11399	0.171278
ARFGAP1.11556.19	ADP-ribosylation factor GTPase-activating protein 1	ARFG1	Q8N6T3	1.1939	0.11399	0.171278
SEMA6C.7202.107	Semaphorin-6C	SEMA6C	Q9H3T2	1.178	0.11399	0.171278
THPO.8059.1	Thrombopoietin	Tpo	P40225	1.1201	0.11399	0.171278
NoneX.8518.55	Fc_MOUSE	Fc_MOUSE	Q99LC4	1.0982	0.11399	0.171278
DIDO1.14329.4	Death-inducer obliterator 1	DIDO1	Q9BTC0	1.0762	0.11399	0.171278
NonHuman.8444.46	Magainin-2_XENLA	Magainin-2_XENLA	P11006	1.0656	0.11399	0.171278
CA4.14069.61	Carbonic anhydrase 4	Carbonic Anhydrase IV	P22748	1.0525	0.11399	0.171278
JDP2.21311.22	Jun dimerization protein 2	JDP2	Q8WYK2	1.0524	0.11399	0.171278
ITGA2B.ITGB3.8488.33	Integrin alpha-IIb: beta-3 complex	gpIIbIIIa	P08514|P05106	1.0449	0.11399	0.171278
NoneX.13424.51	Fc_MOUSE	Fc_MOUSE	Q99LC4	1.0429	0.11256	0.171278
PEX14.8645.257	Peroxisomal membrane protein PEX14:C-term	PEX14:C-term	O75381	1.0418	0.11399	0.171278
CXCL5.2979.8	C-X-C motif chemokine 5	ENA-78	P42830	1.0356	0.11399	0.171278
NonHuman.7680.205	Ovostatin homolog_MOUSE	OVOS_MOUSE	Q3UU35	1.0338	0.11399	0.171278
RERG.17822.57	Ras-related and estrogen-regulated growth inhibitor	RERG	Q96A58	0.98126	0.11399	0.171278
LECT2.5970.61	Leukocyte cell-derived chemotaxin-2	LECT2	O14960	0.97808	0.11399	0.171278
LY6G6D.6469.62	Lymphocyte antigen 6 complex locus protein G6d	LY66D	O95868	0.96884	0.11253	0.171278
BPTF.12482.5	Nucleosome-remodeling factor subunit BPTF	BPTF	Q12830	0.9639	0.11399	0.171278
MZB1.7780.34	Marginal zone B- and B1-cell-specific protein	PACAP	Q8WU39	0.96017	0.11399	0.171278
ST6GALNAC3.10705.14	Alpha-N-acetylgalactosaminide alpha-2,6-sialyltransferase 3	SIA7C	Q8NDV1	0.93392	0.11399	0.171278
CD70.5807.77	CD70 antigen	CD70	P32970	0.91474	0.11399	0.171278
None.24423.9	Protein phosphatase 1 regulatory subunit 3G	PP13G	B7ZBB8	0.89808	0.11256	0.171278
SEMA4F.9932.49	Semaphorin-4F	SEM4F	O95754	0.89094	0.11399	0.171278
UBA5.21314.11	Ubiquitin-like modifier-activating enzyme 5	UBA5	Q9GZZ9	0.86727	0.11399	0.171278
UBE2Q1.21732.78	Ubiquitin-conjugating enzyme E2 Q1	UB2Q1	Q7Z7E8	0.85451	0.11399	0.171278
SH3GLB1.16859.100	Endophilin-B1	SHLB1	Q9Y371	0.85423	0.11399	0.171278
TSG101.13044.5	Tumor susceptibility gene 101 protein	TS101	Q99816	0.84957	0.11399	0.171278
AHSA1.11633.89	Activator of 90 kDa heat shock protein ATPase homolog 1	AHSA1	O95433	0.84919	0.11399	0.171278
DDR2.15381.45	Discoidin domain-containing receptor 2	Discoidin domain receptor 2	Q16832	0.83729	0.11399	0.171278
KCNAB2.10015.119	Voltage-gated potassium channel subunit beta-2	KCAB2	Q13303	0.83334	0.11399	0.171278
RSPO2.8409.3	R-spondin-2	RSPO2	Q6UXX9	0.82798	0.11399	0.171278
PALM.18306.1	Paralemmin-1	PALM	O75781	0.82386	0.11399	0.171278
IFIT2.9853.3	Interferon-induced protein with tetratricopeptide repeats 2	IFIT2	P09913	0.81917	0.11399	0.171278
NCBP2.21636.63	Nuclear cap-binding protein subunit 2	NCBP2	P52298	0.81094	0.11399	0.171278
RLN2.6621.10	Prorelaxin H2	REL2	P04090	0.80906	0.11399	0.171278
ETS2.12350.86	Protein C-ets-2	ETS2	P15036	0.80896	0.11399	0.171278
MANSC4.9578.263	MANSC domain-containing protein 4	MANS4	A6NHS7	0.80663	0.11399	0.171278
EIF3G.11454.87	Eukaryotic translation initiation factor 3 subunit G	EIF3G	O75821	0.80659	0.11399	0.171278
TOM1L1.13652.2	TOM1-like protein 1	TM1L1	O75674	0.79095	0.11399	0.171278
CCL8.2785.15	C-C motif chemokine 8	MCP-2	P80075	0.78973	0.11399	0.171278
ABHD5.23393.56	1-acylglycerol-3-phosphate O-acyltransferase ABHD5	ABHD5	Q8WTS1	0.75921	0.11399	0.171278
SULF2.8305.18	Extracellular sulfatase Sulf-2	SULF2	Q8IWU5	0.75293	0.11399	0.171278
CDC25B.12427.8	M-phase inducer phosphatase 2	MPIP2	P30305	0.75191	0.11399	0.171278
NPL.19496.1	N-acetylneuraminate lyase	NPL	Q9BXD5	0.73868	0.11399	0.171278
AHCY.21393.62	Adenosylhomocysteinase	SAHH	P23526	0.72598	0.11399	0.171278
UAP1.13580.2	UDP-N-acetylhexosamine pyrophosphorylase	Sperm-associated antigen 2	Q16222	0.72	0.11399	0.171278
KEAP1.8485.7	Kelch-like ECH-associated protein 1	KEAP1	Q14145	0.71279	0.11399	0.171278
CLSTN1.15521.4	Calsyntenin-1	Alcadein alpha-1	O94985	0.67162	0.11399	0.171278
LRP2BP.21181.10	LRP2-binding protein	LR2BP	Q9P2M1	0.67029	0.11399	0.171278
LTA.LTB.3505.6	Lymphotoxin alpha1:beta2	Lymphotoxin a1/b2	P01374|Q06643	0.64543	0.11399	0.171278
LRP11.8330.1	Low-density lipoprotein receptor-related protein 11	LRP11	Q86VZ4	0.63235	0.11399	0.171278
ASCC2.24476.18	Activating signal cointegrator 1 complex subunit 2	ASC-1 complex subunit p100	Q9H1I8	0.61448	0.11399	0.171278
SLITRK6.16916.19	SLIT and NTRK-like protein 6	SLIK6	Q9H5Y7	0.60719	0.11399	0.171278
LMAN2.9468.8	Vesicular integral-membrane protein VIP36	Lectin, mannose-binding 2	Q12907	0.52916	0.11399	0.171278
PRLR.5114.65	Prolactin receptor	Prolactin Receptor	P16471	1.0047	0.11686	0.175253
HybControlElution.2305.52	HCE003300	HCE003300	HCE003300	0.98843	0.11686	0.175253
KLK5.14039.33	Kallikrein-5	kallikrein 5	Q9Y337	0.926	0.11686	0.175253
FAM221B.25493.11	Protein FAM221B	F221B	A6H8Z2	0.918	0.11686	0.175253
GADD45GIP1.9302.90	Growth arrest and DNA damage-inducible proteins-interacting protein 1	G45IP	Q8TAE8	0.91492	0.11686	0.175253
HS3ST3B1.6986.17	Heparan sulfate glucosamine 3-O-sulfotransferase 3B1	HS3SB	Q9Y662	0.90875	0.11686	0.175253
NEU1.6003.28	Sialidase-1	NEUR1	Q99519	0.90695	0.11686	0.175253
CCDC59.22393.130	Thyroid transcription factor 1-associated protein 26	TAP26	Q9P031	0.90172	0.11686	0.175253
FLI1.21971.47	Friend leukemia integration 1 transcription factor	FLI1	Q01543	0.60524	0.11686	0.175253
NonBiotin.3525.1	No protein	No Protein		1.1328	0.12112	0.181602
IL13RA1.2633.52	Interleukin-13 receptor subunit alpha-1	IL-13 Ra1	P78552	1.2549	0.12128	0.181687
WFDC10A.13429.3	WAP four-disulfide core domain protein 10A	WF10A	Q9H1F0	1.1468	0.12128	0.181687
PTER.24179.48	Phosphotriesterase-related protein	PTER	Q96BW5	1.1218	0.12128	0.181687
NoneX.8898.19	Fc_MOUSE	Fc_MOUSE	Q99LC4	0.90656	0.12128	0.181687
FCER2.3291.30	Low affinity immunoglobulin epsilon Fc receptor	CD23	P06734	1.9097	0.12309	0.182141
GHR.2948.58	Growth hormone receptor	Growth hormone receptor	P10912	1.7095	0.12309	0.182141
F2.4157.2	Thrombin	Thrombin	P00734	1.6991	0.12309	0.182141
CGB3.21391.17	Choriogonadotropin subunit beta 3	b-CF	P0DN86	1.6548	0.12309	0.182141
MGP.6520.87	Matrix Gla protein	MGP	P08493	1.4599	0.12309	0.182141
IL6R.4139.71	Interleukin-6 receptor subunit alpha	IL-6 sRa	P08887	1.3952	0.12309	0.182141
CAMK2N2.21281.13	Calcium/calmodulin-dependent protein kinase II inhibitor 2	CK2N2	Q96S95	1.3073	0.12309	0.182141
GCG.4891.50	Glucagon	Glucagon	P01275	1.2909	0.12309	0.182141
IER2.22377.27	Immediate early response gene 2 protein	IER2	Q9BTL4	1.2666	0.12309	0.182141
CD22.2891.1	B-cell receptor CD22	CD22	P20273	1.2411	0.12309	0.182141
KIF3C.24407.31	Kinesin-like protein KIF3C	KIF3C	O14782	1.2174	0.12309	0.182141
OTUB2.12493.42	Ubiquitin thioesterase OTUB2	OTUB2	Q96DC9	1.1764	0.12309	0.182141
IZUMO1.21526.88	Izumo sperm-egg fusion protein 1	sperm-egg fusion protein 1	Q8IYV9	1.1643	0.12309	0.182141
SPP1.13113.7	Osteopontin	Osteopontin	P10451	1.1468	0.12309	0.182141
NoneX.10548.35	Fc_MOUSE	Fc_MOUSE	Q99LC4	1.1451	0.12309	0.182141
KAAG1.19492.5	Kidney-associated antigen 1	KAAG1	Q9UBP8	1.1394	0.12309	0.182141
TPM2.4472.5	Tropomyosin beta chain	Tropomyosin 2	P07951	1.1127	0.12309	0.182141
PTGFRN.12727.7	Prostaglandin F2 receptor negative regulator	FPRP	Q9P2B2	1.1088	0.12309	0.182141
UBE2H.21935.16	Ubiquitin-conjugating enzyme E2 H	UBE2H	P62256	1.0995	0.12309	0.182141
CCL1.2770.51	C-C motif chemokine 1	I-309	P22362	1.0831	0.12309	0.182141
GZMH.3373.5	Granzyme H	Granzyme H	P20718	1.0812	0.12309	0.182141
IFNA4.7268.12	Interferon alpha-4	IFNA4	P05014	1.0549	0.12309	0.182141
MNX1.9576.58	Motor neuron and pancreas homeobox protein 1	MNX1	P50219	1.0532	0.12309	0.182141
PPP1R27.23589.21	Protein phosphatase 1 regulatory subunit 27	PPR27	Q86WC6	1.0526	0.12309	0.182141
MCAM.20512.2	Melanoma-associated antigen MUC18	MUC18	P43121	1.0473	0.12309	0.182141
NoneX.9362.11	Fc_MOUSE	Fc_MOUSE	Q99LC4	1.0396	0.12309	0.182141
PRDX4.7789.182	Peroxiredoxin-4	PRDX4	Q13162	1.0295	0.12309	0.182141
NoneX.6037.6	Fc_MOUSE	Fc_MOUSE	Q99LC4	1.0264	0.12309	0.182141
CYB5R1.18255.6	NADH-cytochrome b5 reductase 1	NB5R1	Q9UHQ9	1.0237	0.12309	0.182141
CHST14.7262.191	Carbohydrate sulfotransferase 14	CHSTE	Q8NCH0	1.0039	0.12309	0.182141
SLC41A2.12511.83	Solute carrier family 41 member 2	S41A2	Q96JW4	0.9937	0.12309	0.182141
FAXDC2.9074.6	Fatty acid hydroxylase domain-containing protein 2	CE004	Q96IV6	0.99315	0.12309	0.182141
YJEFN3.24437.6	YjeF N-terminal domain-containing protein 3	YJEN3	A6XGL0	0.98504	0.12309	0.182141
BLMH.14250.115	Bleomycin hydrolase	BLMH	Q13867	0.91979	0.12309	0.182141
NFE2L1.11154.3	Nuclear factor erythroid 2-related factor 1	NF2L1	Q14494	0.91709	0.12309	0.182141
SCGB2A1.9086.95	Mammaglobin-B	Mammaglobin 2	O75556	0.91139	0.12309	0.182141
PYDC1.12835.101	Pyrin domain-containing protein 1	PYDC1	Q8WXC3	0.90433	0.12309	0.182141
CABLES2.7105.7	CDK5 and ABL1 enzyme substrate 2	CABL2	Q9BTV7	0.85714	0.12309	0.182141
HEY1.24640.63	Hairy/enhancer-of-split related with YRPW motif protein 1	HEY1	Q9Y5J3	0.85298	0.12309	0.182141
NoneX.10610.8	Fc_MOUSE	Fc_MOUSE	Q99LC4	0.84824	0.12309	0.182141
PAEP.8867.18	Glycodelin	Glycodelin	P09466	0.84559	0.12309	0.182141
IL17D.4136.40	Interleukin-17D	IL-17D	Q8TAD2	0.8388	0.12309	0.182141
PPM1F.23923.26	Protein phosphatase 1F	PPM1F	P49593	0.81823	0.12309	0.182141
EIF4G2.4230.1	Eukaryotic translation initiation factor 4 gamma 2	IF4G2	P78344	0.80496	0.12309	0.182141
ADM2.8100.15	ADM2	ADM2	Q7Z4H4	0.79801	0.12309	0.182141
RAC3.16769.20	Ras-related C3 botulinum toxin substrate 3	RAC3	P60763	0.78528	0.12309	0.182141
ALKBH2.18400.52	DNA oxidative demethylase ALKBH2	ALKB2	Q6NS38	0.78356	0.12309	0.182141
AMPH.24908.19	Amphiphysin	AMPH	P49418	0.76347	0.12309	0.182141
FOXP3.22148.135	Forkhead box protein P3	FOXP3	Q9BZS1	0.76269	0.12309	0.182141
HTN3.10603.1	Histatin-3	HIS3	P15516	0.75742	0.12309	0.182141
CRYBA2.23354.12	Beta-crystallin A2	CRBA2	P53672	0.74441	0.12309	0.182141
ARL5B.17404.5	ADP-ribosylation factor-like protein 5B	ARL5B	Q96KC2	0.73988	0.12309	0.182141
KIRREL2.16609.106	Kin of IRRE-like protein 2	KIRR2	Q6UWL6	0.72926	0.12309	0.182141
ARHGEF10.9061.3	Rho guanine nucleotide exchange factor 10	ARHGA	O15013	0.71801	0.12309	0.182141
USF1.21355.4	Upstream stimulatory factor 1	USF1	P22415	0.68785	0.12309	0.182141
UGDH.17755.5	UDP-glucose 6-dehydrogenase	UGDH	O60701	0.58218	0.12309	0.182141
EPHB6.9261.14	Ephrin type-B receptor 6	EphB6	O15197	0.5377	0.12309	0.182141
CEL.9796.4	Bile salt-activated lipase	CEL	P19835	0.38505	0.12309	0.182141
EFNA4.14050.61	Ephrin-A4	Ephrin-A4	P52798	1.1141	0.12583	0.185999
LNX1.9936.27	E3 ubiquitin-protein ligase LNX	LNX1	Q8TBB1	1.0896	0.12583	0.185999
IL7R.5089.11	Interleukin-7 receptor subunit alpha	IL-7 Ra	P16871	1.0282	0.12583	0.185999
TIMM23.22809.32	Mitochondrial import inner membrane translocase subunit Tim23	TIM23	O14925	1.013	0.12583	0.185999
CYB5A.11287.14	Cytochrome b5	Cytochrome b5	P00167	0.72592	0.12583	0.185999
NUP210L.9606.4	Nuclear pore membrane glycoprotein 210-like	P210L	Q5VU65	0.98224	0.13041	0.192714
OXLD1.20399.7	Oxidoreductase-like domain-containing protein 1	OXLD1	Q5BKU9	0.91543	0.13051	0.192714
NFATC1.14286.2	Nuclear factor of activated T-cells, cytoplasmic 1	NF-ATc1	O95644	0.89473	0.13047	0.192714
TRAPPC6A.24635.25	Trafficking protein particle complex subunit 6A	TPC6A	O75865	0.87197	0.13051	0.192714
PGM1.9173.21	Phosphoglucomutase-1	PGM1	P36871	0.86034	0.13051	0.192714
CFHR5.16055.3	Complement factor H-related protein 5	complement factor H-related 5	Q9BXR6	2.3941	0.13273	0.193788
ALOX15B.12422.143	Arachidonate 15-lipoxygenase B	LX15B	O15296	2.3782	0.13273	0.193788
TNXB.5698.60	Tenascin-X	Tenascin-X	P22105	1.6963	0.13273	0.193788
CCL17.3519.3	C-C motif chemokine 17	TARC	Q92583	1.6409	0.13273	0.193788
CTSK.9443.137	Cathepsin K	cathepsin K	P43235	1.4691	0.13273	0.193788
CAPN3.12385.4	Calpain-3	CAN3	P20807	1.4638	0.13273	0.193788
GPNMB.8289.8	Transmembrane glycoprotein NMB:Extracellular domain	GPNMB:ECD	Q14956	1.4479	0.13273	0.193788
SHD.23554.2	SH2 domain-containing adapter protein D	SHD	Q96IW2	1.413	0.13273	0.193788
LILRA2.15614.168	Leukocyte immunoglobulin-like receptor subfamily A member 2	LIRA2	Q8N149	1.3104	0.13273	0.193788
IL27RA.5132.71	Interleukin-27 receptor subunit alpha	TCCR	Q6UWB1	1.2976	0.13273	0.193788
NoneX.8260.13	Fc_MOUSE	Fc_MOUSE	Q99LC4	1.2807	0.13273	0.193788
BMP4.6326.20	Bone morphogenetic protein 4	BMP-4	P12644	1.2766	0.13273	0.193788
NCF2.10047.12	Neutrophil cytosol factor 2	NCF-2	P19878	1.2391	0.13273	0.193788
HMGA2.19516.10	High mobility group protein HMGI-C	HMGA2	P52926	1.2083	0.13273	0.193788
PAPPA2.5756.66	Pappalysin-2	PAPP2	Q9BXP8	1.1875	0.13273	0.193788
ICAM4.6550.4	Intercellular adhesion molecule 4	ICAM4	Q14773	1.1603	0.13273	0.193788
SETBP1.24471.2	SET-binding protein	SETBP	Q9Y6X0	1.1049	0.13273	0.193788
NoneX.8793.13	Fc_MOUSE	Fc_MOUSE	Q99LC4	1.0243	0.13128	0.193788
None.8927.6	Uncharacterized protein C7orf73	CG073	E0CX11	1.0212	0.13273	0.193788
GYG2.25066.32	Glycogenin-2	GLYG2	O15488	1.0119	0.13273	0.193788
HNRNPC.11429.80	Heterogeneous nuclear ribonucleoproteins C1/C2	hnRNP C1/C2	P07910	1.0088	0.13273	0.193788
SEL1L2.9082.25	Protein sel-1 homolog 2	SE1L2	Q5TEA6	0.99614	0.13273	0.193788
TSNARE1.7069.9	t-SNARE domain-containing protein 1	TSNA1	Q96NA8	0.98578	0.13273	0.193788
PDZK1.16852.10	Na(+)/H(+) exchange regulatory cofactor NHE-RF3	NHRF3	Q5T2W1	0.98521	0.13273	0.193788
VAMP1.17711.13	Vesicle-associated membrane protein 1	VAMP1	P23763	0.97362	0.13273	0.193788
IL1RAPL2.5082.51	X-linked interleukin-1 receptor accessory protein-like 2	IL-1 sR9	Q9NP60	0.9726	0.13273	0.193788
RIC3.11228.37	Protein RIC-3	RIC3	Q7Z5B4	0.9707	0.13273	0.193788
TRIAP1.18277.28	TP53-regulated inhibitor of apoptosis 1	TRIA1	O43715	0.91617	0.13273	0.193788
B3GNT6.7082.2	UDP-GlcNAc:betaGal beta-1,3-N-acetylglucosaminyltransferase 6	B3GN6	Q6ZMB0	0.90514	0.13273	0.193788
DKK3.3607.71	Dickkopf-related protein 3	DKK3	Q9UBP4	0.90211	0.13273	0.193788
CD80.13726.4	T-lymphocyte activation antigen CD80	B7	P33681	0.90109	0.13273	0.193788
ATP1B4.9933.49	Protein ATP1B4	AT1B4	Q9UN42	0.88852	0.13273	0.193788
ELL2.11494.4	RNA polymerase II elongation factor ELL2	ELL2	O00472	0.88373	0.13273	0.193788
ARHGAP30.12807.89	Rho GTPase-activating protein 30	RHG30	Q7Z6I6	0.88323	0.13273	0.193788
CREB3L4.11308.8	Cyclic AMP-responsive element-binding protein 3-like protein 4	CR3L4	Q8TEY5	0.86097	0.13273	0.193788
CASP5.25895.29	Caspase-5	Caspase-5	P51878	0.85639	0.13273	0.193788
TIAL1.19131.184	Nucleolysin TIAR	TIAR	Q01085	0.83549	0.13273	0.193788
LRRK2.10990.21	Leucine-rich repeat serine/threonine-protein kinase 2	LRRK2	Q5S007	0.83442	0.13273	0.193788
GSS.15526.33	Glutathione synthetase	GSHB	P48637	0.81451	0.13273	0.193788
AKT2.5360.9	RAC-beta serine/threonine-protein kinase	PKB beta	P31751	0.80927	0.13273	0.193788
ZNF483.23414.12	Zinc finger protein 483	ZN483	Q8TF39	0.80328	0.13273	0.193788
IFNE.24027.32	Interferon epsilon-1	IFNE1	Q86WN2	0.79788	0.13273	0.193788
NoneX.11919.84	Fc_MOUSE	Fc_MOUSE	Q99LC4	0.79021	0.13273	0.193788
WFDC3.6384.19	WAP four-disulfide core domain protein 3	WFDC3	Q8IUB2	0.76129	0.13273	0.193788
KLK11.7775.15	Kallikrein-11	Kallikrein 11	Q9UBX7	0.76049	0.13273	0.193788
IFT20.20460.22	Intraflagellar transport protein 20 homolog	IFT20	Q8IY31	0.75004	0.13273	0.193788
PSG9.9335.28	Pregnancy-specific beta-1-glycoprotein 9	PSG9	Q00887	0.74454	0.13273	0.193788
PCDH12.21704.8	Protocadherin-12	PCD12	Q9NPG4	0.737	0.13273	0.193788
NUDC.8887.21	Nuclear migration protein nudC:CS domain	NUDC:CS	Q9Y266	0.6921	0.13273	0.193788
MARCKSL1.19175.18	MARCKS-related protein	MARCKSL1	P49006	0.67255	0.13273	0.193788
GLDN.20591.48	Gliomedin	GLDN	Q6ZMI3	0.66953	0.13273	0.193788
GLUD1.25902.27	Glutamate dehydrogenase 1, mitochondrial	DHE3	P00367	0.66165	0.13273	0.193788
NCAM1.4498.62	Neural cell adhesion molecule 1, 120 kDa isoform	NCAM-120	P13591	0.58692	0.13273	0.193788
AGT.3484.60	Angiotensinogen	Angiotensinogen	P01019	0.56103	0.13273	0.193788
PARP11.12882.7	Poly [ADP-ribose] polymerase 11	PAR11	Q9NR21	1.1844	0.13532	0.197446
TGM4.18933.4	Protein-glutamine gamma-glutamyltransferase 4	TGM4	P49221	0.90199	0.13532	0.197446
GHRH.16293.1	Somatoliberin	Growth hormone-releasing factor	P01286	0.8678	0.13529	0.197446
PAX8.18314.88	Paired box protein Pax-8	PAX-8	Q06710	1.0752	0.14027	0.204498
PRPF6.9012.1	Pre-mRNA-processing factor 6:region 1	PRP6:region 1	O94906	0.99382	0.14027	0.204498
CT45A3.24473.11	Cancer/testis antigen family 45 member A3	CT453	Q8NHU0	0.93282	0.14027	0.204498
RRAD.23555.11	GTP-binding protein RAD	RAD	P55042	0.78459	0.14027	0.204498
OTC.15431.31	Ornithine carbamoyltransferase, mitochondrial	OTCase	P00480	1.7505	0.14291	0.205991
CST1.5459.33	Cystatin-SN	CYTN	P01037	1.7427	0.14291	0.205991
FGF7.4487.1	Fibroblast growth factor 7	FGF7	P21781	1.6465	0.14291	0.205991
EFHD2.22037.47	EF-hand domain-containing protein D2	EFHD2	Q96C19	1.5539	0.14291	0.205991
SERPINH1.10800.15	Serpin H1	Collagen-binding protein	P50454	1.5104	0.14291	0.205991
SFN.4829.43	14-3-3 protein sigma	STRATIFIN	P31947	1.3523	0.14291	0.205991
CPLX3.21536.65	Complexin-3	CPLX3	Q8WVH0	1.2461	0.14291	0.205991
PDGFRA.10366.11	Platelet-derived growth factor receptor alpha	PDGFRA	P16234	1.2123	0.14291	0.205991
SF1.12777.11	Splicing factor 1	SF01	Q15637	1.2099	0.14291	0.205991
KIR2DL2.7773.20	Killer cell immunoglobulin-like receptor 2DL2	KI2L2	P43627	1.1827	0.14291	0.205991
TMPRSS15.3189.61	Enteropeptidase	Enterokinase	P98073	1.1813	0.14291	0.205991
MAPK6.22858.3	Mitogen-activated protein kinase 6	MK06	Q16659	1.1616	0.14291	0.205991
IL2RB.9343.16	Interleukin-2 receptor subunit beta	IL-2 sRb	P14784	1.15	0.14291	0.205991
HTN1.10608.9	Histatin-1	HIS1	P15515	1.0897	0.14291	0.205991
PPP1R3B.12768.3	Protein phosphatase 1 regulatory subunit 3B	PPR3B	Q86XI6	1.0608	0.14291	0.205991
S100A7A.21574.106	S100 calcium-binding protein A15	S100A15	Q86SG5	1.0486	0.14291	0.205991
PHYHIP.24434.16	Phytanoyl-CoA hydroxylase-interacting protein	PHYIP	Q92561	1.0436	0.14291	0.205991
DHX38.13645.14	Pre-mRNA-splicing factor ATP-dependent RNA helicase PRP16	PRP16	Q92620	1.0313	0.14291	0.205991
CSNK1G2.12653.13	Casein kinase I isoform gamma-2	CSNK1G2	P78368	1.02	0.14291	0.205991
ANGPTL1.9092.33	Angiopoietin-related protein 1:N-term	ANGL1:N-term	O95841	0.99569	0.14291	0.205991
COLEC10.6558.5	Collectin-10	COL10	Q9Y6Z7	0.98298	0.14291	0.205991
PDE6H.20393.10	Retinal cone rhodopsin-sensitive cGMP 3',5'-cyclic phosphodiesterase subunit gamma	CNCG	Q13956	0.98296	0.14291	0.205991
NoneX.7817.36	Fc_MOUSE	Fc_MOUSE	Q99LC4	0.97302	0.14291	0.205991
HSCB.19316.2	Iron-sulfur cluster co-chaperone protein HscB, mitochondrial	HSC20	Q8IWL3	0.97085	0.14291	0.205991
CLEC2A.10953.14	C-type lectin domain family 2 member A	CLC2A	Q6UVW9	0.92711	0.14291	0.205991
MMP20.6374.7	Matrix metalloproteinase-20	MMP20	O60882	0.92527	0.14291	0.205991
TMOD4.23530.3	Tropomodulin-4	TMOD4	Q9NZQ9	0.91719	0.14188	0.205991
BMPR2.4862.63	Bone morphogenetic protein receptor type-2	BMP RII	Q13873	0.89726	0.14291	0.205991
LCE3C.23334.21	Late cornified envelope protein 3C	LCE3C	Q5T5A8	0.89094	0.14188	0.205991
EDDM3B.7782.34	Epididymal secretory protein E3-beta	EP3B	P56851	0.88807	0.14291	0.205991
RLBP1.12936.38	Retinaldehyde-binding protein 1	RLBP1	P12271	0.8763	0.14291	0.205991
GABARAP.22966.20	Gamma-aminobutyric acid receptor-associated protein	GBRAP	O95166	0.87075	0.14291	0.205991
CD300E.10798.4	CMRF35-like molecule 2	CLM2	Q496F6	0.86348	0.14291	0.205991
TBC1D25.24424.25	TBC1 domain family member 25	TBC25	Q3MII6	0.85182	0.14291	0.205991
SHISAL2A.13431.74	Membrane protein FAM159A	F159A	Q6UWV7	0.84675	0.14291	0.205991
BTNL8.9026.40	Butyrophilin-like protein 8	BTNL8	Q6UX41	0.83808	0.14291	0.205991
CTDSPL.20929.4	CTD small phosphatase-like protein	CTDSL	O15194	0.83056	0.14291	0.205991
CLTC.13711.10	Clathrin heavy chain 1	CLH1	Q00610	0.8303	0.14291	0.205991
DNAJC19.4545.53	Mitochondrial import inner membrane translocase subunit TIM14	DnaJ homolog	Q96DA6	0.82397	0.14291	0.205991
IFI16.12893.159	Gamma-interferon-inducible protein 16:Isoform 2, Hematopoietic expression, interferon-inducible nature, and nuclear localization 2	IP16:HIN 2	Q16666	0.79844	0.14291	0.205991
NDEL1.23545.6	Nuclear distribution protein nudE-like 1	NDEL1	Q9GZM8	0.77752	0.14291	0.205991
env.4792.51	gp41 C34 peptide, HIV	C34 gp41 HIV Fragment	Q70626	0.77057	0.14291	0.205991
C5orf38.6378.2	Protein CEI	CEI	Q86SI9	0.76487	0.14291	0.205991
NECAP2.20915.68	Adaptin ear-binding coat-associated protein 2	NECP2	Q9NVZ3	0.76438	0.14291	0.205991
BTN3A3.17692.2	Butyrophilin subfamily 3 member A3	BT3A3	O00478	0.75877	0.14291	0.205991
TBC1D5.9960.2	TBC1 domain family member 5	TBCD5	Q92609	0.71634	0.14291	0.205991
SV2A.12880.1	Synaptic vesicle glycoprotein 2A	SV2A	Q7L0J3	0.71062	0.14291	0.205991
PPP3R1.15545.13	Calcineurin subunit B type 1	Calcineurin B a	P63098	0.71017	0.14291	0.205991
YBX1.9751.72	Nuclease-sensitive element-binding protein 1	NSEP1	P67809	0.7099	0.14291	0.205991
ANKRD2.25274.2	Ankyrin repeat domain-containing protein 2	ANKR2	Q9GZV1	0.70564	0.14291	0.205991
DDI2.25446.34	Protein DDI1 homolog 2	DDI2	Q5TDH0	0.67138	0.14291	0.205991
PDCD1LG2.3004.67	Programmed cell death 1 ligand 2	PD-L2	Q9BQ51	0.64434	0.14291	0.205991
KL.15384.15	Klotho	KLOTHO	Q9UEF7	0.63432	0.14291	0.205991
SYT12.25424.234	Synaptotagmin-12	SYT12	Q8IV01	0.6117	0.14291	0.205991
GLUL.19238.12	Glutamine synthetase	GLNA	P15104	0.60012	0.14291	0.205991
NoneX.9804.11	Fc_MOUSE	Fc_MOUSE	Q99LC4	1.0225	0.14536	0.209351
MREG.19145.4	Melanoregulin	MREG	Q8N565	0.99116	0.14536	0.209351
NoneX.12906.137	Fc_MOUSE	Fc_MOUSE	Q99LC4	0.9281	0.14536	0.209351
IL36RN.18375.28	Interleukin-36 receptor antagonist protein	IL-1F5	Q9UBH0	0.92067	0.14536	0.209351
PCDHA7.8758.2	Protocadherin alpha-7	PCDA7	Q9UN72	1.1799	0.15059	0.216616
GXYLT1.8229.1	Glucoside xylosyltransferase 1	GXLT1	Q4G148	1.0872	0.15056	0.216616
BAG3.10078.5	BAG family molecular chaperone regulator 3	BAG3	O95817	0.92577	0.15059	0.216616
IL32.9051.13	Interleukin-32	IL32	P24001	0.90407	0.15056	0.216616
LEFTY2.15503.20	Left-right determination factor 2	Lefty-A	O00292	0.81907	0.15059	0.216616
GAS7.17721.82	Growth arrest-specific protein 7	GAS7	O60861	0.72208	0.15059	0.216616
THBS4.3340.53	Thrombospondin-4	TSP4	P35443	1.776	0.15365	0.218818
CLEC4C.9094.5	C-type lectin domain family 4 member C	CLC4C	Q8WTT0	1.2428	0.15365	0.218818
PRKCZ.2645.54	Protein kinase C zeta type	PKC-Z	Q05513	1.2381	0.15365	0.218818
ENTPD3.4436.1	Ectonucleoside triphosphate diphosphohydrolase 3	ENTP3	O75355	1.2204	0.15365	0.218818
LOXL3.15427.35	Lysyl oxidase homolog 3	LOXL3	P58215	1.2039	0.15365	0.218818
NoneX.7872.5	Fc_MOUSE	Fc_MOUSE	Q99LC4	1.1748	0.15365	0.218818
S100A8.24217.2	Calgranulin A	Calgranulin A	P05109	1.1644	0.15365	0.218818
CEBPA.18874.66	CCAAT/enhancer-binding protein alpha	CEBPA	P49715	1.1287	0.15365	0.218818
WEE2.25038.5	Wee1-like protein kinase 2	WEE2	P0C1S8	1.0952	0.15365	0.218818
AURKB.3346.72	Aurora kinase B	AURKB	Q96GD4	1.053	0.15365	0.218818
SYT2.9577.26	Synaptotagmin-2	SYT2	Q8N9I0	1.008	0.15365	0.218818
HybControlElution.2229.54	HCE003183	HCE003183	HCE003183	0.98973	0.15365	0.218818
LTF.14755.4	Lactotransferrin	Lactoferrin	P02788	0.98774	0.15365	0.218818
OLFML1.8815.1	Olfactomedin-like protein 1	OLFL1	Q6UWY5	0.98579	0.15365	0.218818
KLK3.21232.39	Benign Prostate specific Antigen	BPSA	P07288	0.98306	0.15365	0.218818
NRAC.13464.8	Nutritionally-regulated adipose and cardiac enriched protein homolog	NRAC	Q8N912	0.97271	0.15365	0.218818
LDHC.9828.86	L-lactate dehydrogenase C chain	LDHC	P07864	0.95179	0.15365	0.218818
KCNAB3.23370.39	Voltage-gated potassium channel subunit beta-3	KCAB3	O43448	0.93199	0.15365	0.218818
ABL1.3341.33	Tyrosine-protein kinase ABL1	ABL1	P00519	0.93105	0.15365	0.218818
Spuriomer.2061.10	No protein	No Protein		0.9244	0.15365	0.218818
RSPO1.6240.70	R-spondin-1	RSPO1	Q2MKA7	0.92342	0.15365	0.218818
FCRL2.7951.146	Fc receptor-like protein 2	FCRL2	Q96LA5	0.9149	0.15365	0.218818
HMX3.24418.14	Homeobox protein HMX3	HMX3	A6NHT5	0.91453	0.15365	0.218818
C1orf50.23261.27	Uncharacterized protein C1orf50	CA050	Q9BV19	0.91229	0.15365	0.218818
CD8B.9310.2	T-cell surface glycoprotein CD8 beta chain	CD8B	P10966	0.89995	0.15365	0.218818
BATF3.8858.21	Basic leucine zipper transcriptional factor ATF-like 3	BATF3	Q9NR55	0.89829	0.15365	0.218818
DUSP16.14631.22	Dual specificity protein phosphatase 16	DUS16	Q9BY84	0.89197	0.15365	0.218818
SLC4A8.12798.46	Electroneutral sodium bicarbonate exchanger 1	S4A8	Q2Y0W8	0.89086	0.15365	0.218818
EPHA8.20558.4	Ephrin type-A receptor 8	EPHA8	P29322	0.89045	0.15365	0.218818
HCN1.12774.12	Potassium/sodium hyperpolarization-activated cyclic nucleotide-gated channel 1	HCN1	O60741	0.88731	0.15312	0.218818
GZMA.13712.104	Granzyme A	granzyme A	P12544	0.88166	0.15365	0.218818
NAT14.11120.49	N-acetyltransferase 14	NAT14	Q8WUY8	0.87763	0.15365	0.218818
VMAC.23629.4	Vimentin-type intermediate filament-associated coiled-coil protein	VMAC	Q2NL98	0.87659	0.15365	0.218818
AUH.20931.156	Methylglutaconyl-CoA hydratase, mitochondrial	AUHM	Q13825	0.86152	0.15365	0.218818
ERP27.9333.59	Endoplasmic reticulum resident protein 27	ERP27	Q96DN0	0.85723	0.15365	0.218818
IL17F.2775.54	Interleukin-17F	IL-17F	Q96PD4	0.85312	0.15365	0.218818
XYLB.21769.10	Xylulose kinase	XYLB	O75191	0.85051	0.15365	0.218818
BNIP3.7045.4	BCL2/adenovirus E1B 19 kDa protein-interacting protein 3	BNIP3	Q12983	0.84204	0.15365	0.218818
FIS1.17746.77	Mitochondrial fission 1 protein	FIS1	Q9Y3D6	0.8323	0.15365	0.218818
BAG6.21955.36	Large proline-rich protein BAT3	BAT3	P46379	0.82385	0.15365	0.218818
FMR1.7721.81	Fragile X mental retardation protein 1	FMR1	Q06787	0.80546	0.15365	0.218818
GET3.13620.10	ATPase ASNA1	ASNA	O43681	0.79726	0.15365	0.218818
ADD2.24468.36	Beta-adducin	ADDB	P35612	0.77363	0.15365	0.218818
TKFC.23644.19	Dihydroxyacetone kinase	DAK	Q3LXA3	0.77289	0.15365	0.218818
CTSH.8644.46	Cathepsin H	Cathepsin H	P09668	0.76972	0.15365	0.218818
HDAC8.2859.69	Histone deacetylase 8	HDAC8	Q9BY41	0.75043	0.15365	0.218818
A2M.3708.62	Alpha-2-macroglobulin	a2-Macroglobulin	P01023	0.69392	0.15365	0.218818
NRXN1.22579.93	Neurexin-1-beta	NRX1B	P58400	0.66694	0.15365	0.218818
CD55.5069.9	Complement decay-accelerating factor	DAF	P08174	0.64795	0.15365	0.218818
PILRA.8825.4	Paired immunoglobulin-like type 2 receptor alpha	PILRA	Q9UKJ1	1.0179	0.15593	0.221806
BRD2.10074.128	Bromodomain-containing protein 2	BRD2	P25440	1.0129	0.15597	0.221806
LRRC24.9989.12	Leucine-rich repeat-containing protein 24	LRC24	Q50LG9	0.92828	0.15597	0.221806
INSL6.5754.76	Insulin-like peptide INSL6	INSL6	Q9Y581	0.9129	0.15597	0.221806
XDH.11264.33	Xanthine dehydrogenase/oxidase	XDH	P47989	0.88123	0.15597	0.221806
SLC26A11.13502.2	Sodium-independent sulfate anion transporter	S2611	Q86WA9	0.87556	0.15597	0.221806
HSPB3.23324.6	Heat shock protein beta-3	HSPB3	Q12988	0.86899	0.15597	0.221806
TAFA2.6430.36	Protein FAM19A2	F19A2	Q8N3H0	1.0147	0.16141	0.229363
COL6A5.11155.16	Collagen alpha-5(VI) chain	CO6A5	A8TX70	0.91372	0.16145	0.229363
PRSS3.3479.71	Trypsin-3	TRY3	P35030	0.89427	0.16148	0.229363
SNAPIN.6975.52	SNARE-associated protein Snapin	SNAPN	O95295	0.88327	0.16148	0.229363
MDM2.4245.80	E3 ubiquitin-protein ligase Mdm2	MDM2	Q00987	0.86754	0.16148	0.229363
TNFSF11.2917.3	Tumor necrosis factor ligand superfamily member 11	sRANKL	O14788	0.83293	0.16148	0.229363
ANGPTL3.10382.1	Angiopoietin-related protein 3	ANGL3	Q9Y5C1	2.0515	0.16496	0.231492
BGN.13690.26	Biglycan	BGN	P21810	1.6575	0.16496	0.231492
SIGLEC5.16792.4	Sialic acid-binding Ig-like lectin 5	Siglec-5	O15389	1.5172	0.16496	0.231492
TPST2.8024.64	Protein-tyrosine sulfotransferase 2	TPST2	O60704	1.4906	0.16496	0.231492
LY75.16620.26	Lymphocyte antigen 75	LY75	O60449	1.4807	0.16496	0.231492
IGHM.3069.52	Immunoglobulin M	IgM	P01871	1.4434	0.16496	0.231492
LILRB5.7015.8	Leukocyte immunoglobulin-like receptor subfamily B member 5	LIRB5	O75023	1.413	0.16496	0.231492
SERPINA10.13119.26	Protein Z-dependent protease inhibitor	protein Z inhibitor	Q9UK55	1.3666	0.16496	0.231492
MFAP2.10569.28	Microfibrillar-associated protein 2	MFAP2	P55001	1.3571	0.16496	0.231492
FNDC4.13451.2	Fibronectin type III domain-containing protein 4	FNDC4	Q9H6D8	1.3556	0.16496	0.231492
COL6A1.11150.3	Collagen alpha-1(VI) chain	Collagen a1(VI)	P12109	1.3118	0.16496	0.231492
ROR2.7861.9	Tyrosine-protein kinase transmembrane receptor ROR2	ROR2	Q01974	1.2761	0.16496	0.231492
BTN3A1.7081.2	Butyrophilin subfamily 3 member A1	BT3A1	O00481	1.2691	0.16496	0.231492
NoneX.11890.2	Fc_MOUSE	Fc_MOUSE	Q99LC4	1.2143	0.16496	0.231492
CEP43.21793.4	FGFR1 oncogene partner	FR1OP	O95684	1.2131	0.16496	0.231492
C1S.8840.61	Complement C1s subcomponent	C1s	P09871	1.1795	0.16496	0.231492
SCARF1.5129.12	Scavenger receptor class F member 1	SREC-I	Q14162	1.1628	0.16496	0.231492
CETN1.21106.206	Centrin-1	CETN1	Q12798	1.1486	0.16496	0.231492
SERPINB5.15417.3	Serpin B5	Maspin	P36952	1.0959	0.16496	0.231492
ADCYAP1.4594.22	Pituitary adenylate cyclase-activating polypeptide 38	PACAP-38	P18509	1.0728	0.16496	0.231492
ZNF329.12803.9	Zinc finger protein 329	ZN329	Q86UD4	1.0486	0.16496	0.231492
PLA2G2E.2447.7	Group IIE secretory phospholipase A2	GIIE	Q9NZK7	1.0339	0.16496	0.231492
GDF2.4880.21	Growth/differentiation factor 2	GDF2	Q9UK05	1.0283	0.16496	0.231492
IFNA6.5714.88	Interferon alpha-6	IFNA6	P05013	1.014	0.16496	0.231492
IL21.7124.18	Interleukin-21	IL-21	Q9HBE4	1.0039	0.16496	0.231492
ARPP21.12860.7	cAMP-regulated phosphoprotein 21	cAMP-regulated phosphoprotein 21	Q9UBL0	0.99099	0.16496	0.231492
ZPLD1.5590.11	Zona pellucida-like domain-containing protein 1	ZPLD1	Q8TCW7	0.98589	0.16496	0.231492
DMKN.8535.102	Dermokine	Dermokine	Q6E0U4	0.97105	0.16496	0.231492
SOCS7.11657.86	Suppressor of cytokine signaling 7	SOCS7	O14512	0.94075	0.16496	0.231492
CD8A.CD8B.21692.12	CD8A/CD8B Complex	CD8A/CD8B Complex	P01732|P10966	0.92405	0.16496	0.231492
PRSS8.15513.108	Prostasin	Prostasin	Q16651	0.91891	0.16496	0.231492
TAF10.18270.10	Transcription initiation factor TFIID subunit 10	TAF10	Q12962	0.91869	0.16496	0.231492
ERCC4.9895.77	DNA repair endonuclease XPF	XPF	Q92889	0.91476	0.16496	0.231492
MOB1B.19177.7	MOB kinase activator 1B	MOL1A	Q7L9L4	0.91273	0.16496	0.231492
MUCL1.10975.59	Mucin-like protein 1	MUCL1	Q96DR8	0.90826	0.16496	0.231492
EIF1AX.9850.38	Eukaryotic translation initiation factor 1A, X-chromosomal	IF1AX	P47813	0.8995	0.16496	0.231492
HSF2BP.19139.3	Heat shock factor 2-binding protein	HSF2B	O75031	0.89298	0.16496	0.231492
ACVR2B.9412.52	Activin receptor type-2B	Activin RIIB	Q13705	0.88684	0.16496	0.231492
WFDC13.9345.436	WAP four-disulfide core domain protein 13	WFD13	Q8IUB5	0.88676	0.16496	0.231492
GNS.8314.71	N-acetylglucosamine-6-sulfatase	GNS	P15586	0.88631	0.16496	0.231492
ULBP1.14081.5	NKG2D ligand 1	ULBP-1	Q9BZM6	0.88153	0.16496	0.231492
CAST.3026.5	Calpastatin	Calpastatin	P20810	0.85851	0.16496	0.231492
GRAMD1C.8842.16	GRAM domain-containing protein 1C	GRM1C	Q8IYS0	0.85811	0.16496	0.231492
CYSRT1.25220.8	Cysteine-rich tail protein 1	CRTP1	A8MQ03	0.83799	0.16496	0.231492
IL17RB.6262.14	Interleukin-17 receptor B	IL-17B R	Q9NRM6	0.81579	0.16496	0.231492
STX7.8274.64	Syntaxin-7	Syntaxin-7	O15400	0.79577	0.16496	0.231492
TNFRSF14.10472.53	Tumor necrosis factor receptor superfamily member 14	HVEM	Q92956	0.77837	0.16496	0.231492
PVRIG.6464.40	Transmembrane protein PVRIG	PVRIG	Q6DKI7	0.77562	0.16496	0.231492
MAN1A2.9077.10	Mannosyl-oligosaccharide 1,2-alpha-mannosidase IB	MA1A2	O60476	0.77301	0.16496	0.231492
PLXNB2.9216.100	Plexin-B2	PLXB2	O15031	0.77101	0.16496	0.231492
COQ6.22113.2	Ubiquinone biosynthesis monooxygenase COQ6, mitochondrial	COQ6	Q9Y2Z9	0.74373	0.16496	0.231492
NBL1.2944.66	Neuroblastoma suppressor of tumorigenicity 1	DAN	P41271	0.72736	0.16496	0.231492
HMGB1.2524.56	High mobility group protein B1	HMG-1	P09429	0.7224	0.16496	0.231492
PABPC4.12603.87	Polyadenylate-binding protein 4	PABP4	Q13310	0.72004	0.16496	0.231492
ALCAM.5451.1	CD166 antigen	ALCAM	Q13740	0.69603	0.16496	0.231492
PRPS2.18329.4	Ribose-phosphate pyrophosphokinase 2	PRPS2	P11908	0.68516	0.16496	0.231492
SMOC1.5694.57	SPARC-related modular calcium-binding protein 1	SMOC1	Q9H4F8	0.65341	0.16496	0.231492
HK2.13130.150	Hexokinase-2	HXK2	P52789	0.64857	0.16496	0.231492
FZD2.22589.3	Frizzled-2	FZD2	Q14332	0.62798	0.16496	0.231492
SERPING1.13710.6	Plasma protease C1 inhibitor	C1-Esterase Inhibitor	P05155	0.57229	0.16496	0.231492
MTX2.8839.4	Metaxin-2	Metaxin-2	O75431	0.9082	0.17115	0.240131
HybControlElution.2249.25	HCE004333	HCE004333	HCE004333	0.9952	0.17281	0.242411
BMP3.22948.13	Bone morphogenetic protein 3	BMP-3	P12645	0.9953	0.17296	0.242428
ITM2C.9523.34	Integral membrane protein 2C:C-term	ITM2C:C-term	Q9NQX7	0.98489	0.17296	0.242428
PRR27.9607.39	Proline-rich protein 27	CD040	Q6MZM9	0.90222	0.17296	0.242428
HEPH.20127.102	Hephaestin	HEPH	Q9BQS7	0.88614	0.17296	0.242428
PAM.5620.13	Peptidyl-glycine alpha-amidating monooxygenase	AMD	P19021	1.5381	0.17685	0.244942
LGMN.3622.33	Legumain	LGMN	Q99538	1.354	0.17685	0.244942
GAL3ST1.8696.15	Galactosylceramide sulfotransferase	G3ST1	Q99999	1.335	0.17685	0.244942
APOC3.6461.54	Apolipoprotein C-III	Apo C-III	P02656	1.3266	0.17685	0.244942
SCARB1.20534.6	Scavenger receptor class B member 1	SCRB1	Q8WTV0	1.2973	0.17685	0.244942
CCNE1.19767.20	G1/S-specific cyclin-E1	Cyclin E	P24864	1.2118	0.17685	0.244942
ZG16B.8310.6	Zymogen granule protein 16 homolog B	U773	Q96DA0	1.2018	0.17685	0.244942
PRC1.15310.61	Protein regulator of cytokinesis 1	PRC1	O43663	1.1983	0.17685	0.244942
MLANA.21810.50	MART-1	MART-1	Q16655	1.1981	0.17685	0.244942
CCL19.4922.13	C-C motif chemokine 19	MIP-3b	Q99731	1.1453	0.17685	0.244942
NoneX.10503.55	Fc_MOUSE	Fc_MOUSE	Q99LC4	1.0636	0.17685	0.244942
CHIA.16591.71	Acidic mammalian chitinase	CHIA	Q9BZP6	1.0604	0.17685	0.244942
JAG1.7754.11	Protein jagged-1:Cytoplasmic domain	JAG1:CD	P78504	1.0557	0.17685	0.244942
IMMP2L.20389.36	Mitochondrial inner membrane protease subunit 2	IMP2L	Q96T52	1.0545	0.17685	0.244942
SPTAN1.5031.10	Spectrin alpha chain, non-erythrocytic 1	SPTA2	Q13813	1.045	0.17685	0.244942
PRIM1.13591.31	DNA primase small subunit	PRI1	P49642	1.0427	0.17685	0.244942
TNFSF18.2708.54	Tumor necrosis factor ligand superfamily member 18	TNFSF18	Q9UNG2	1.0211	0.17685	0.244942
DEFB116.11144.10	Beta-defensin 116	DB116	Q30KQ4	1.0208	0.17685	0.244942
VSTM2L.6549.60	V-set and transmembrane domain-containing protein 2-like protein	VTM2L	Q96N03	1.0189	0.17685	0.244942
SERPINB4.15444.45	Serpin B4	SCCA2	P48594	1.0007	0.17685	0.244942
GPR101.11371.1	Probable G-protein coupled receptor 101	GP101	Q96P66	0.98868	0.17685	0.244942
PSG11.7846.44	Pregnancy-specific beta-1-glycoprotein 11	PSG11	Q9UQ72	0.98197	0.17685	0.244942
GINS1.22541.46	DNA replication complex GINS protein PSF1	PSF1	Q14691	0.96053	0.17685	0.244942
MAPKAPK5.3821.28	MAP kinase-activated protein kinase 5	MAPK5	Q8IW41	0.95849	0.17685	0.244942
SLCO5A1.11669.39	Solute carrier organic anion transporter family member 5A1	SO5A1	Q9H2Y9	0.93601	0.17685	0.244942
NoneX.11912.45	Fc_MOUSE	Fc_MOUSE	Q99LC4	0.9276	0.17685	0.244942
OSCAR.8702.42	Osteoclast-associated immunoglobulin-like receptor	OSCAR	Q8IYS5	0.91522	0.17685	0.244942
BET1L.10959.125	BET1-like protein	BET1L	Q9NYM9	0.91127	0.17685	0.244942
PRSS37.5653.23	Probable inactive serine protease 37	PRS37	A4D1T9	0.90879	0.17685	0.244942
NoneX.10495.10	Fc_MOUSE	Fc_MOUSE	Q99LC4	0.90837	0.17685	0.244942
HAVCR1.9021.1	Hepatitis A virus cellular receptor 1	TIM-1	Q96D42	0.90487	0.17685	0.244942
TMUB2.9226.6	Transmembrane and ubiquitin-like domain-containing protein 2	TMUB2	Q71RG4	0.90429	0.17685	0.244942
DEFB132.9022.49	Beta-defensin 132	DB132	Q7Z7B7	0.90244	0.17685	0.244942
KIR2DL3.17153.46	Killer cell immunoglobulin-like receptor 2DL3	KI2L3	P43628	0.89588	0.17685	0.244942
ELMO1.12764.3	Engulfment and cell motility protein 1	ELMO1	Q92556	0.89269	0.17685	0.244942
VDR.10023.32	Vitamin D3 receptor	VDR	P11473	0.8717	0.17685	0.244942
AP4M1.10076.1	AP-4 complex subunit mu-1	AP4M1	O00189	0.86431	0.17685	0.244942
KMT2C.11402.17	Histone-lysine N-methyltransferase 2C	KMT2C	Q8NEZ4	0.85472	0.17685	0.244942
POLD4.19159.9	DNA polymerase delta subunit 4	DNA polymerase subunit delta 4	Q9HCU8	0.85094	0.17685	0.244942
SERPINB9.21221.67	Serpin B9	Serpin B9	P50453	0.84739	0.17685	0.244942
PTP4A1.17812.2	Protein tyrosine phosphatase type IVA 1	TP4A1	Q93096	0.84002	0.17685	0.244942
DDT.19237.17	D-dopachrome decarboxylase	D-dopachrome decarboxylase	P30046	0.83587	0.17685	0.244942
NoneX.10427.2	Fc_MOUSE	Fc_MOUSE	Q99LC4	0.81316	0.17685	0.244942
MBD1.14294.61	Methyl-CpG-binding domain protein 1	MBD1	Q9UIS9	0.79962	0.17685	0.244942
TRMT61B.23706.13	tRNA (adenine(58)-N(1))-methyltransferase, mitochondrial	TR61B	Q9BVS5	0.79503	0.17685	0.244942
AIMP1.2714.78	Endothelial monocyte-activating polypeptide 2	EMAP-2	Q12904	0.7896	0.17685	0.244942
HNRNPH1.14309.8	Heterogeneous nuclear ribonucleoprotein H	HNRH1	P31943	0.77965	0.17685	0.244942
SPON1.5496.49	Spondin-1	Spondin-1	Q9HCB6	0.77215	0.17685	0.244942
C1QL1.6404.20	C1q-related factor	C1QRF	O75973	0.76748	0.17685	0.244942
CNP.6609.22	2',3'-cyclic-nucleotide 3'-phosphodiesterase	CN37	P09543	0.75461	0.17685	0.244942
NAALADL1.17505.125	N-acetylated-alpha-linked acidic dipeptidase-like protein	NALDL	Q9UQQ1	0.75321	0.17685	0.244942
UNC5B.15394.79	Netrin receptor UNC5B	UNC5B	Q8IZJ1	0.74143	0.17685	0.244942
MAGI2.14066.49	Membrane-associated guanylate kinase, WW and PDZ domain-containing protein 2	MAGI2	Q86UL8	0.73528	0.17685	0.244942
BAP18.21153.5	Chromatin complexes subunit BAP18	BAP18	Q8IXM2	0.72175	0.17685	0.244942
AKT1S1.23302.19	Proline-rich AKT1 substrate 1	AKTS1	Q96B36	0.70566	0.17685	0.244942
EIF3J.13497.34	Eukaryotic translation initiation factor 3 subunit J	EIF3J	O75822	0.70423	0.17685	0.244942
ANXA11.17513.11	Annexin A11	ANX11	P50995	0.68994	0.17685	0.244942
CUEDC1.21149.27	CUE domain-containing protein 1	CUED1	Q9NWM3	0.68095	0.17685	0.244942
FZD7.20576.71	Frizzled-7	FZD7	O75084	0.61903	0.17685	0.244942
GZMK.9545.156	Granzyme K	Granzyme K	P49863	0.55735	0.17685	0.244942
ADAM28.21681.10	ADAM 28	ADAM 28	Q9UKQ2	1.1124	0.17892	0.247711
REPIN1.13554.78	Replication initiator 1	REPI1	Q9BWE0	0.85419	0.17892	0.247711
IFNG.15346.31	Interferon gamma	IFN-g	P01579	1.0041	0.18503	0.255816
TNFSF14.5988.49	Tumor necrosis factor ligand superfamily member 14	LIGHT	O43557	0.99113	0.18503	0.255816
RAB27B.13596.3	Ras-related protein Rab-27B	RB27B	O00194	0.98179	0.18503	0.255816
CD74.6974.6	HLA class II histocompatibility antigen gamma chain	HG2A	P04233	0.96226	0.18503	0.255816
BECN1.10010.10	Beclin-1	BECN1	Q14457	0.92761	0.18503	0.255816
TMEM221.23519.91	Transmembrane protein 221	TM221	A6NGB7	0.85792	0.18503	0.255816
PEX14.8300.82	Peroxisomal membrane protein PEX14:N-term	PEX14:N-term	O75381	0.83513	0.18503	0.255816
INHBC.6408.2	Inhibin beta C chain	INHBC	P55103	2.0937	0.18935	0.259486
IGFBP3.2571.12	Insulin-like growth factor-binding protein 3	IGFBP-3	P17936	1.9138	0.18935	0.259486
RPIA.12333.87	Ribose-5-phosphate isomerase	RPIA	P49247	1.4845	0.18935	0.259486
LILRA1.21706.29	Leukocyte immunoglobulin-like receptor subfamily A member 1	LIRA1	O75019	1.4835	0.18935	0.259486
ITGAV.ITGB5.4917.62	Integrin alpha-V: beta-5 complex	Integrin aVb5	P06756|P18084	1.3642	0.18935	0.259486
NoneX.14084.191	Fc_MOUSE	Fc_MOUSE	Q99LC4	1.297	0.18935	0.259486
SET.5364.7	Protein SET	SET	Q01105	1.2767	0.18935	0.259486
DCN.2666.53	Decorin	Bone proteoglycan II	P07585	1.2357	0.18935	0.259486
CETP.7131.8	Cholesteryl ester transfer protein	CETP	P11597	1.2191	0.18935	0.259486
NoneX.8964.14	Fc_MOUSE	Fc_MOUSE	Q99LC4	1.209	0.18935	0.259486
CSF2RA.10438.19	Granulocyte-macrophage colony-stimulating factor receptor subunit alpha	CSF2R	P15509	1.1887	0.18935	0.259486
SIGLEC11.8913.22	Sialic acid-binding Ig-like lectin 11:Cytoplasmic domain, Isoform 2	SIG11:CD	Q96RL6	1.1801	0.18935	0.259486
RHOB.18166.4	Rho-related GTP-binding protein RhoB	RHOB	P62745	1.1484	0.18935	0.259486
ZNF18.11372.2	Zinc finger protein 18	ZNF18	P17022	1.1461	0.18935	0.259486
BSG.3585.54	Basigin	BASI	P35613	1.131	0.18935	0.259486
MMADHC.21814.13	Methylmalonic aciduria and homocystinuria type D protein, mitochondrial	MMAD	Q9H3L0	1.0986	0.18935	0.259486
KLRC4.10552.88	NKG2-F type II integral membrane protein	NKG2F	O43908	1.0613	0.18935	0.259486
PANK1.25277.51	Pantothenate kinase 1	PANK1	Q8TE04	1.0212	0.18935	0.259486
KRTDAP.5739.75	Keratinocyte differentiation-associated protein	KTDAP	P60985	1.018	0.18935	0.259486
MINAR1.9075.121	UPF0258 protein KIAA1024	K1024	Q9UPX6	1.0149	0.18935	0.259486
ARTN.2939.10	Artemin	Artemin	Q5T4W7	0.99886	0.18935	0.259486
ID2.9426.73	DNA-binding protein inhibitor ID-2	ID2	Q02363	0.99309	0.18935	0.259486
PIAS3.13513.174	E3 SUMO-protein ligase PIAS3	PIAS3	Q9Y6X2	0.97665	0.18935	0.259486
CGA.CGB3.CGB7.4914.10	Human Chorionic Gonadotropin	HCG	P01215|P0DN86|P0DN87	0.95473	0.18935	0.259486
NoneX.9917.16	Fc_MOUSE	Fc_MOUSE	Q99LC4	0.92748	0.18935	0.259486
CBLIF.17672.184	Gastric intrinsic factor	Gastric intrinsic factor	P27352	0.91994	0.18935	0.259486
KLK3.4330.4	Prostate-specific antigen	PSA	P07288	0.91574	0.18935	0.259486
MAGEA4.20075.130	Melanoma-associated antigen 4	MAGE-4	P43358	0.91066	0.18935	0.259486
TESC.12831.21	Calcineurin B homologous protein 3	TESC	Q96BS2	0.89864	0.18935	0.259486
ATF1.20926.31	Cyclic AMP-dependent transcription factor ATF-1	ATF1	P18846	0.89113	0.18935	0.259486
MYDGF.9248.36	Myeloid-derived growth factor	CS010	Q969H8	0.8711	0.18935	0.259486
HERC4.7860.9	Probable E3 ubiquitin-protein ligase HERC4	HERC4	Q5GLZ8	0.85579	0.18935	0.259486
MAPKAPK5.8382.47	MAP kinase-activated protein kinase 5	MAPK5	Q8IW41	0.81576	0.18935	0.259486
MGAT1.10571.14	Alpha-1,3-mannosyl-glycoprotein 2-beta-N-acetylglucosaminyltransferase	MGAT1	P26572	0.80265	0.18935	0.259486
DEFB112.5689.1	Beta-defensin 112	DB112	Q30KQ8	0.8003	0.18935	0.259486
CRLF2.2746.56	Cytokine receptor-like factor 2	TSLP R	Q9HC73	0.79731	0.18935	0.259486
BRF1.19596.18	Transcription factor IIIB 90 kDa subunit	BRF-1	Q92994	0.79715	0.18935	0.259486
VAPA.7167.102	Vesicle-associated membrane protein-associated protein A	VAPA	Q9P0L0	0.78313	0.18935	0.259486
GULP1.19180.38	PTB domain-containing engulfment adapter protein 1	GULP1	Q9UBP9	0.78122	0.18935	0.259486
SEMA4G.20540.65	Semaphorin-4G	SEM4G	Q9NTN9	0.77157	0.18935	0.259486
NSFL1C.4250.23	NSFL1 cofactor p47	NSF1C	Q9UNZ2	0.76573	0.18935	0.259486
CFL2.15339.32	Cofilin-2	COF2	Q9Y281	0.7633	0.18935	0.259486
CACNA2D3.8885.6	Voltage-dependent calcium channel subunit alpha-2/delta-3	CA2D3	Q8IZS8	0.66727	0.18935	0.259486
EPHB6.5078.82	Ephrin type-B receptor 6	EphB6	O15197	0.64394	0.18935	0.259486
COX5A.18226.148	Cytochrome c oxidase subunit 5A, mitochondrial	COX5A	P20674	0.60715	0.18935	0.259486
PPM1D.11315.148	Protein phosphatase 1D	PPM1D	O15297	0.90234	0.1913	0.262005
TNFSF9.2599.51	Tumor necrosis factor ligand superfamily member 9	4-1BB ligand	P41273	0.89881	0.1913	0.262005
None.23424.4	Ankyrin repeat domain-containing protein 63	ANR63	C9JTQ0	0.51166	0.1913	0.262005
KMT2D.13623.4	Histone-lysine N-methyltransferase 2D	MLL2	O14686	1.1837	0.19771	0.270626
SLTM.8320.5	SAFB-like transcription modulator	SLTM	Q9NWH9	0.92411	0.19771	0.270626
STK17B.8399.6	Serine/threonine-protein kinase 17B	DRAK2	O94768	0.91683	0.19771	0.270626
NoneX.8316.36	Fc_MOUSE	Fc_MOUSE	Q99LC4	0.99078	0.19779	0.270682
SHANK3.13242.134	SH3 and multiple ankyrin repeat domains protein 3	SHAN3	Q9BYB0	1.6553	0.20245	0.274011
PEAR1.8275.31	Platelet endothelial aggregation receptor 1:Extracellular domain	PEAR1:ECD	Q5VY43	1.4415	0.20245	0.274011
ERAP2.8960.3	Endoplasmic reticulum aminopeptidase 2	LRAP	Q6P179	1.4383	0.20245	0.274011
CDON.4541.49	Cell adhesion molecule-related/down-regulated by oncogenes	CDON	Q4KMG0	1.4201	0.20245	0.274011
CTHRC1.15467.10	Collagen triple helix repeat-containing protein 1	CTHR1	Q96CG8	1.4188	0.20245	0.274011
PCDHAC2.9361.7	Protocadherin alpha-C2	PCDC2	Q9Y5I4	1.3796	0.20245	0.274011
RRBP1.9913.4	Ribosome-binding protein 1	RRBP1	Q9P2E9	1.2258	0.20245	0.274011
IER3.9786.310	Radiation-inducible immediate-early gene IEX-1	IEX1	P46695	1.1903	0.20245	0.274011
RAB2B.19253.82	Ras-related protein Rab-2B	RAB2B	Q8WUD1	1.1795	0.20245	0.274011
LILRB3.11334.7	Leukocyte immunoglobulin-like receptor subfamily B member 3	LIRB3	O75022	1.142	0.20245	0.274011
MBD4.3891.56	Methyl-CpG-binding domain protein 4	MBD4	O95243	1.1245	0.20245	0.274011
LRP1.8601.167	Low-density lipoprotein receptor-related protein 1, soluble:Cytoplasmic domain	sLRP1:CD	Q07954	1.1047	0.20245	0.274011
TNFRSF6B.5070.76	Tumor necrosis factor receptor superfamily member 6B	DcR3	O95407	1.0808	0.20245	0.274011
LGALS7.9196.8	Galectin-7	Galectin-7	P47929	1.072	0.20245	0.274011
IHH.19606.28	Indian hedgehog protein	ihh	Q14623	1.0337	0.20245	0.274011
HybControlElution.2359.65	HCE004152	HCE004152	HCE004152	1.0225	0.20245	0.274011
SAYSD1.6594.64	SAYSvFN domain-containing protein 1	SMDC1	Q9NPB0	1.0053	0.20245	0.274011
ANKRD1.15361.37	Ankyrin repeat domain-containing protein 1	ANKR1	Q15327	1.0022	0.20245	0.274011
STAB1.14599.18	Stabilin-1	STAB1	Q9NY15	0.97375	0.20245	0.274011
ECE1.8767.44	Endothelin-converting enzyme 1:Cytoplasmic domain	Endothelin-converting enzyme 1:CD	P42892	0.97215	0.20245	0.274011
NoneX.6048.4	Fc_MOUSE	Fc_MOUSE	Q99LC4	0.93751	0.20245	0.274011
ANP32C.22398.5	Acidic leucine-rich nuclear phosphoprotein 32 family member C	AN32C	O43423	0.93065	0.20245	0.274011
SLAMF9.20531.5	SLAM family member 9	SLAF9	Q96A28	0.9244	0.20245	0.274011
ADCYAP1.8450.36	Pituitary adenylate cyclase-activating polypeptide 38	PACAP-38	P18509	0.91983	0.20245	0.274011
RGS19.12713.365	Regulator of G-protein signaling 19	RGS19	P49795	0.91527	0.20245	0.274011
ARF6.12425.104	ADP-ribosylation factor 6	ARF6	P62330	0.91084	0.20245	0.274011
TOR1AIP1.10606.34	Torsin-1A-interacting protein 1:Perinuclear domain	TOIP1:Perinuclear	Q5JTV8	0.90016	0.20245	0.274011
VEGFD.14705.1	Vascular endothelial growth factor D	VEGF-D	O43915	0.898	0.20245	0.274011
PPP2R3A.13665.35	Serine/threonine-protein phosphatase 2A regulatory subunit B'' subunit alpha	PP2A, subunit B	Q06190	0.89584	0.20245	0.274011
DNAJB14.8037.53	DnaJ homolog subfamily B member 14:Lumenal domain	DJB14:LD	Q8TBM8	0.89069	0.20245	0.274011
ERN1.11229.16	Serine/threonine-protein kinase/endoribonuclease IRE1	ERN1	O75460	0.88621	0.20245	0.274011
MAPK11.5004.69	Mitogen-activated protein kinase 11	MK11	Q15759	0.87734	0.20245	0.274011
ARHGAP1.11955.1	Rho GTPase-activating protein 1:Rho-GTPase activating protein domain	RHG01:Rho-GAP	Q07960	0.86847	0.20245	0.274011
UBE2R2.21848.18	Ubiquitin-conjugating enzyme E2 R2	UB2R2	Q712K3	0.86752	0.20245	0.274011
SQSTM1.15448.47	Sequestosome-1	SQSTM	Q13501	0.85401	0.20245	0.274011
AIF1.2849.49	Allograft inflammatory factor 1	AIF1	P55008	0.84553	0.20245	0.274011
PAGR1.23967.8	PAXIP1-associated protein 1	PA1	Q9BTK6	0.84379	0.20245	0.274011
TWF1.12871.10	Twinfilin-1	TWF1	Q12792	0.84053	0.20245	0.274011
CAPNS2.22063.20	Calpain small subunit 2	CPNS2	Q96L46	0.84031	0.20245	0.274011
LCAT.15413.3	Phosphatidylcholine-sterol acyltransferase	LCAT	P04180	0.83293	0.20245	0.274011
FXYD2.25209.15	Sodium/potassium-transporting ATPase gamma chain	ATNG	P54710	0.82939	0.20245	0.274011
TSTA3.12657.2	GDP-L-fucose synthase	FCL	Q13630	0.82835	0.20245	0.274011
CUL1.17797.1	Cullin-1	CUL1	Q13616	0.82772	0.20245	0.274011
MMP14.5002.76	Matrix metalloproteinase-14	MMP-14	P50281	0.82677	0.20245	0.274011
SYAP1.23409.83	Synapse-associated protein 1	SYAP1	Q96A49	0.81054	0.20245	0.274011
FLRT2.13122.19	Leucine-rich repeat transmembrane protein FLRT2	FLRT2	O43155	0.79416	0.20245	0.274011
IL12B.13733.5	Interleukin-12 subunit beta	IL-12 p40	P29460	0.7755	0.20245	0.274011
HMGB3.12775.6	High mobility group protein B3	HMGB3	O15347	0.7724	0.20245	0.274011
NOG.8778.3	Noggin	Noggin	Q13253	0.75878	0.20245	0.274011
CYRIB.19176.27	Protein FAM49B	FA49B	Q9NUQ9	0.75843	0.20245	0.274011
RANBP3.14037.18	Ran-binding protein 3	RANB3	Q9H6Z4	0.75364	0.20245	0.274011
AGGF1.8051.10	Angiogenic factor with G patch and FHA domains 1	AGGF1	Q8N302	0.72664	0.20245	0.274011
UNC5B.23038.63	Netrin receptor UNC5B	UNC5B	Q8IZJ1	0.7232	0.20245	0.274011
STX1A.19553.14	Syntaxin-1A	STX1a	Q16623	0.71632	0.20245	0.274011
SIRPA.5430.66	Tyrosine-protein phosphatase non-receptor type substrate 1	SHPS1	P78324	0.69316	0.20245	0.274011
ISLR2.13124.20	Immunoglobulin superfamily containing leucine-rich repeat protein 2	ISLR2	Q6UXK2	0.69151	0.20245	0.274011
ATP5IF1.19755.38	ATPase inhibitor, mitochondrial	ATIF1	Q9UII2	0.62696	0.20245	0.274011
MRFAP1L1.21203.14	MORF4 family-associated protein 1-like 1	MR1L1	Q96HT8	0.96954	0.20429	0.276288
TEPSIN.7947.19	AP-4 complex accessory subunit tepsin	AP4AT	Q96N21	0.90684	0.20429	0.276288
B3GNT4.16585.16	N-acetyllactosaminide beta-1,3-N-acetylglucosaminyltransferase 4	B3GN4	Q9C0J1	0.90598	0.20425	0.276288
CLEC1B.4332.6	C-type lectin domain family 1 member B	CLC1B	Q9P126	0.78114	0.20429	0.276288
B4GALT3.6921.24	Beta-1,4-galactosyltransferase 3	B4GT3	O60512	0.99202	0.20493	0.2771
CD63.9190.7	CD63 antigen	CD63	P08962	1.055	0.21102	0.28517
SERAC1.8985.13	Protein SERAC1	SRAC1	Q96JX3	0.99001	0.21102	0.28517
HIF1A.13089.6	Hypoxia-inducible factor 1-alpha	HIF-1a	Q16665	0.90495	0.21102	0.28517
ITIH3.7145.1	Inter-alpha-trypsin inhibitor heavy chain H3	ITIH3	Q06033	1.9554	0.21617	0.289451
IL17RA.2992.59	Interleukin-17 receptor A	IL-17 sR	Q96F46	1.451	0.21617	0.289451
MXRA8.10521.10	Matrix-remodeling-associated protein 8:Extracellular domain	MXRA8:ECD	Q9BRK3	1.3997	0.21617	0.289451
CCL8.13748.4	C-C motif chemokine 8	MCP-2	P80075	1.2803	0.21617	0.289451
KRTAP24.14615.46	Keratin-associated protein 2-4	KRA24	Q9BYR9	1.2632	0.21617	0.289451
CD14.16914.104	Monocyte differentiation antigen CD14, soluble	sCD14	P08571	1.2044	0.21617	0.289451
SYNJ2BP.17348.5	Synaptojanin-2-binding protein	SYJ2B	P57105	1.183	0.21617	0.289451
ZC3H8.22832.9	Zinc finger CCCH domain-containing protein 8	ZC3H8	Q8N5P1	1.1551	0.21617	0.289451
MFRP.3685.53	Membrane frizzled-related protein	MFRP	Q9BY79	1.1349	0.21617	0.289451
VSIR.14123.34	V-type immunoglobulin domain-containing suppressor of T-cell activation:Extracellular domain	GI24:ECD	Q9H7M9	1.1222	0.21617	0.289451
BMPER.3654.27	BMP-binding endothelial regulator protein	BMPER	Q8N8U9	1.1155	0.21617	0.289451
KDM8.24307.22	Lysine-specific demethylase 8	KDM8	Q8N371	1.1145	0.21617	0.289451
DGKB.12895.28	Diacylglycerol kinase beta	DGKB	Q9Y6T7	1.0376	0.21617	0.289451
KEL.7070.25	Kell blood group glycoprotein	KELL	P23276	1.0298	0.21617	0.289451
ZNF774.12760.34	Zinc finger protein 774	ZN774	Q6NX45	1.0058	0.21617	0.289451
CPE.6024.68	Carboxypeptidase E	CBPE	P16870	1.0028	0.21617	0.289451
LIPK.6413.79	Lipase member K	LIPK	Q5VXJ0	1.0024	0.21617	0.289451
MEF2D.24266.2	Myocyte-specific enhancer factor 2D	MEF2D	Q14814	0.97771	0.21617	0.289451
TNFSF11.14061.48	Tumor necrosis factor ligand superfamily member 11	sRANKL	O14788	0.97136	0.21617	0.289451
GCNT4.10854.15	Beta-1,3-galactosyl-O-glycosyl-glycoprotein beta-1,6-N-acetylglucosaminyltransferase 4	GCNT4	Q9P109	0.96771	0.21617	0.289451
CHID1.25898.4	Chitinase domain-containing protein 1	CHID1	Q9BWS9	0.94425	0.21617	0.289451
IL11.4493.92	Interleukin-11	IL-11	P20809	0.92958	0.21617	0.289451
EIF4EBP2.4184.43	Eukaryotic translation initiation factor 4E-binding protein 2	4EBP2	Q13542	0.92001	0.21617	0.289451
C1orf115.8366.19	Uncharacterized protein C1orf115	CA115	Q9H7X2	0.91667	0.21617	0.289451
EREG.4956.2	Epiregulin	EPI	O14944	0.91274	0.21617	0.289451
SAP30L.22391.34	Histone deacetylase complex subunit SAP30L	SP30L	Q9HAJ7	0.90405	0.21617	0.289451
TNF.5936.53	Tumor necrosis factor	TNF-a	P01375	0.89539	0.21617	0.289451
BACH2.12756.3	Transcription regulator protein BACH2	BACH2	Q9BYV9	0.86866	0.21617	0.289451
IST1.12434.25	IST1 homolog	K0174	P53990	0.86296	0.21617	0.289451
NoneX.7963.36	Fc_MOUSE	Fc_MOUSE	Q99LC4	0.86262	0.21617	0.289451
CNTNAP5.9044.1	Contactin-associated protein-like 5	CNTP5	Q8WYK1	0.86002	0.21617	0.289451
MSRB1.20971.1	Methionine-R-sulfoxide reductase B1	MSRB1	Q9NZV6	0.85891	0.21617	0.289451
RYBP.20969.114	RING1 and YY1-binding protein	RYBP	Q8N488	0.85766	0.21617	0.289451
SAR1B.21660.4	GTP-binding protein SAR1b	SAR1B	Q9Y6B6	0.85317	0.21617	0.289451
SULT2B1.17209.27	Sulfotransferase family cytosolic 2B member 1	ST2B1	O00204	0.84985	0.21617	0.289451
DIAPH1.25083.26	Protein diaphanous homolog 1	Diaphanous-related formin-1	O60610	0.8447	0.21617	0.289451
CD1B.20541.73	T-cell surface glycoprotein CD1b	CD1B	P29016	0.83874	0.21617	0.289451
EGFL6.17454.15	Epidermal growth factor-like protein 6	EGFL6	Q8IUX8	0.82914	0.21617	0.289451
BTLA.16308.14	B- and T-lymphocyte attenuator	BTLA	Q7Z6A9	0.81213	0.21617	0.289451
KLK6.3450.4	Kallikrein-6	Kallikrein 6	Q92876	0.80868	0.21617	0.289451
GNS.3616.3	N-acetylglucosamine-6-sulfatase	GNS	P15586	0.80197	0.21617	0.289451
PFKFB1.22141.59	6-phosphofructo-2-kinase/fructose-2,6-bisphosphatase 1	F261	P16118	0.7922	0.21617	0.289451
MTCP1.19374.72	Protein p13 MTCP-1	MTCP1	P56278	0.78921	0.21617	0.289451
VSIG2.8018.43	V-set and immunoglobulin domain-containing protein 2	VSIG2	Q96IQ7	0.7854	0.21617	0.289451
ACOX1.21552.9	Peroxisomal acyl-coenzyme A oxidase 1	ACOX1	Q15067	0.75765	0.21617	0.289451
UNC5B.7776.20	Netrin receptor UNC5B	UNC5B	Q8IZJ1	0.7184	0.21617	0.289451
TPPP2.12800.5	Tubulin polymerization-promoting protein family member 2	TPPP2	P59282	0.67324	0.21617	0.289451
EFEMP1.8480.29	EGF-containing fibulin-like extracellular matrix protein 1	FBLN3	Q12805	0.52631	0.21617	0.289451
TIPIN.22810.41	TIMELESS-interacting protein	TIPIN	Q9BVW5	1.0337	0.21788	0.291572
JAG2.5093.47	Protein jagged-2	JAG2	Q9Y219	1.0156	0.21792	0.291572
TMPRSS11D.6547.83	Transmembrane protease serine 11D	TM11D	O60235	0.97291	0.21792	0.291572
WNT10B.21940.12	Protein Wnt-10b	WN10B	O00744	0.87666	0.21792	0.291572
RNF34.13386.248	E3 ubiquitin-protein ligase RNF34	RNF34	Q969K3	1.0098	0.22497	0.30089
SPINK9.8042.88	Serine protease inhibitor Kazal-type 9	ISK9	Q5DT21	0.90818	0.22497	0.30089
ANGPTL3.10391.1	Angiopoietin-related protein 3	ANGL3	Q9Y5C1	1.7214	0.23051	0.304868
CFHR5.3666.17	Complement factor H-related protein 5	complement factor H-related 5	Q9BXR6	1.6213	0.23051	0.304868
PSAPL1.8814.33	Proactivator polypeptide-like 1	SAPL1	Q6NUJ1	1.4767	0.23051	0.304868
CHST15.14097.86	Carbohydrate sulfotransferase 15	ST4S6	Q7LFX5	1.424	0.23051	0.304868
LEFTY2.15503.15	Left-right determination factor 2	Lefty-A	O00292	1.4183	0.23051	0.304868
CD36.2973.15	Platelet glycoprotein 4	CD36 ANTIGEN	P16671	1.3808	0.23051	0.304868
MYOM2.13534.20	Myomesin-2	MYOM2	P54296	1.2855	0.23051	0.304868
C1S.20203.45	Complement C1s subcomponent	C1s	P09871	1.27	0.23051	0.304868
ADGRF5.6409.57	Adhesion G protein-coupled receptor F5	GP116	Q8IZF2	1.2687	0.23051	0.304868
NMB.9321.400	Neuromedin-B	NMB	P08949	1.2567	0.23051	0.304868
CST2.4324.33	Cystatin-SA	CYTT	P09228	1.2017	0.23051	0.304868
MET.11814.29	Hepatocyte growth factor receptor	Met	P08581	1.1946	0.23051	0.304868
A1BG.16561.9	Alpha-1B-glycoprotein	Alpha-1B-glycoprotein	P04217	1.1913	0.23051	0.304868
CT83.23579.3	Kita-kyushu lung cancer antigen 1	KKLC1	Q5H943	1.1749	0.23051	0.304868
LIPN.8097.77	Lipase member N	LIPN	Q5VXI9	1.1685	0.23051	0.304868
ADGRG5.4551.72	Adhesion G-protein coupled receptor G5	GP114	Q8IZF4	1.1679	0.23051	0.304868
TEC.3646.7	Tyrosine-protein kinase Tec	TEC	P42680	1.1406	0.23051	0.304868
CHL1.8958.51	Neural cell adhesion molecule L1-like protein	CHL1	O00533	1.1112	0.23051	0.304868
FLT4.16035.8	Vascular endothelial growth factor receptor 3	VEGF sR3	P35916	1.1047	0.23051	0.304868
ACTN4.25057.2	Alpha-actinin-4	ACTN4	O43707	1.0977	0.23051	0.304868
GPNMB.8240.207	Transmembrane glycoprotein NMB:Extracellular domain	GPNMB:ECD	Q14956	1.0944	0.23051	0.304868
PAGE4.24201.86	G antigen family C member 1	GAGC1	O60829	1.0679	0.23051	0.304868
GAL.15390.3	Galanin	Galanin	P22466	1.0559	0.23051	0.304868
OBP2A.6526.77	Odorant-binding protein 2a	OBP2A	Q9NY56	1.0436	0.23051	0.304868
NoneX.8787.21	Fc_MOUSE	Fc_MOUSE	Q99LC4	1.0197	0.23051	0.304868
WFDC6.13412.5	WAP four-disulfide core domain protein 6	WFDC6	Q9BQY6	1.017	0.23051	0.304868
PAK3.3387.1	Serine/threonine-protein kinase PAK 3	PAK3	O75914	1.005	0.23051	0.304868
NoneX.7077.9	Fc_MOUSE	Fc_MOUSE	Q99LC4	0.9962	0.23051	0.304868
FAM24B.8775.61	Protein FAM24B	FA24B	Q8N5W8	0.99222	0.23051	0.304868
NPPC.20430.8	C-type natriuretic peptide	Natriuretic Peptide C-Type	P23582	0.98864	0.23051	0.304868
SATB2.10081.17	DNA-binding protein SATB2	SATB2	Q9UPW6	0.98604	0.23051	0.304868
LRRC37A2.8897.3	Leucine-rich repeat-containing protein 37A2	L37A2	A6NM11	0.98537	0.23051	0.304868
PNOC.15434.5	Prepronociceptin	PNOC	Q13519	0.97485	0.23051	0.304868
CD247.15567.2	T-cell surface glycoprotein CD3 zeta chain	CD3-zeta	P20963	0.97013	0.23051	0.304868
RGS8.11666.72	Regulator of G-protein signaling 8	RGS8	P57771	0.96857	0.23051	0.304868
HSH2D.23531.79	Hematopoietic SH2 domain-containing protein	HSH2D	Q96JZ2	0.95697	0.23051	0.304868
FCAMR.9568.289	High affinity immunoglobulin alpha and immunoglobulin mu Fc receptor	FCAMR	Q8WWV6	0.94286	0.23051	0.304868
KLRK1.14095.1	NKG2-D type II integral membrane protein	NKG2D	P26718	0.93717	0.23051	0.304868
NoneX.9122.8	Fc_MOUSE	Fc_MOUSE	Q99LC4	0.93453	0.23051	0.304868
CBFB.10048.7	Core-binding factor subunit beta	PEBB	Q13951	0.92075	0.23051	0.304868
NoneX.10701.30	Fc_MOUSE	Fc_MOUSE	Q99LC4	0.91824	0.23051	0.304868
CFHR3.16836.1	Complement factor H-related protein 3	FHR3	Q02985	0.91739	0.23051	0.304868
NUDT7.24413.96	Peroxisomal coenzyme A diphosphatase NUDT7	NUDT7	P0C024	0.88735	0.23051	0.304868
GTF2F2.20927.43	General transcription factor IIF subunit 2	T2FB	P13984	0.87673	0.23051	0.304868
PPCDC.13996.16	Phosphopantothenoylcysteine decarboxylase	COAC	Q96CD2	0.87453	0.23051	0.304868
SP6.23537.4	Transcription factor Sp6	SP6	Q3SY56	0.86252	0.23051	0.304868
GPI.4272.46	Glucose-6-phosphate isomerase	PHI	P06744	0.85586	0.23051	0.304868
ASAH1.5748.20	Acid ceramidase	Acid ceramidase	Q13510	0.85432	0.23051	0.304868
ELK3.5707.55	ETS domain-containing protein Elk-3	ELK3	P41970	0.84896	0.23051	0.304868
FKBP7.9288.7	Peptidyl-prolyl cis-trans isomerase FKBP7	FKBP7	Q9Y680	0.83895	0.23051	0.304868
PNP.15435.4	Purine nucleoside phosphorylase	PNP	P00491	0.83424	0.23051	0.304868
EIF2B1.10080.9	Translation initiation factor eIF-2B subunit alpha	EI2BA	Q14232	0.81057	0.23051	0.304868
SHANK1.13256.21	SH3 and multiple ankyrin repeat domains protein 1	SHAN1	Q9Y566	0.78812	0.23051	0.304868
EDDM3A.9536.16	Epididymal secretory protein E3-alpha	EP3A	Q14507	0.78284	0.23051	0.304868
CANT1.6480.1	Soluble calcium-activated nucleotidase 1	CANT1	Q8WVQ1	0.76905	0.23051	0.304868
FHOD1.25115.21	FH1/FH2 domain-containing protein 1	FHOD1	Q9Y613	0.76656	0.23051	0.304868
DEFB113.13374.4	Beta-defensin 113	DB113	Q30KQ7	0.75586	0.23051	0.304868
HSPA1A.10749.18	Heat shock 70 kDa protein 1A	HSP 70	P0DMV8	0.7286	0.23051	0.304868
ISLR2.8528.74	Immunoglobulin superfamily containing leucine-rich repeat protein 2	ISLR2	Q6UXK2	0.71503	0.23051	0.304868
ANP32A.13073.14	Acidic leucine-rich nuclear phosphoprotein 32 family member A	AN32A	P39687	1.0911	0.23218	0.30673
FLT3LG.14093.10	Fms-related tyrosine kinase 3 ligand	Flt3 ligand	P49771	1.0232	0.23218	0.30673
GALNT9.22152.162	Polypeptide N-acetylgalactosaminyltransferase 9	GALT9	Q9HCQ5	0.9091	0.23218	0.30673
RELL1.13399.33	RELT-like protein 1	RELL1	Q8IUW5	0.9078	0.23218	0.30673
PNPLA2.9802.27	Patatin-like phospholipase domain-containing protein 2	PLPL2	Q96AD5	0.8951	0.23218	0.30673
TTC36.24662.78	Tetratricopeptide repeat protein 36	TTC36	A6NLP5	0.88974	0.23218	0.30673
XCL1.14078.69	Lymphotactin	Lymphotactin	P47992	0.94055	0.23956	0.31636
TINF2.10638.1	TERF1-interacting nuclear factor 2	TINF2	Q9BSI4	0.84322	0.23952	0.31636
YIPF6.9984.12	Protein YIPF6	YIPF6	Q96EC8	0.92076	0.24315	0.32104
F7.3184.25	Coagulation factor VII	Coagulation Factor VII	P08709	1.956	0.24549	0.321646
BGN.3284.75	Biglycan	BGN	P21810	1.6794	0.24549	0.321646
SNCA.8458.111	Alpha-synuclein	a-Synuclein	P37840	1.6592	0.24549	0.321646
PCDHGA12.6938.21	Protocadherin gamma-A12	PCDGC	O60330	1.4256	0.24549	0.321646
NoneX.9338.2	Fc_MOUSE	Fc_MOUSE	Q99LC4	1.356	0.24549	0.321646
COX7A2L.9590.10	Cytochrome c oxidase subunit 7A-related protein, mitochondrial	COX7R	O14548	1.3201	0.24549	0.321646
AMY2A.18917.53	Pancreatic alpha-amylase	Pancreatic alpha-amylase	P04746	1.3028	0.24549	0.321646
CSMD2.9971.5	CUB and sushi domain-containing protein 2	CSMD2	Q7Z408	1.2715	0.24549	0.321646
RB1.5024.67	Retinoblastoma-associated protein	Rb	P06400	1.2178	0.24549	0.321646
CSTF1.24055.44	Cleavage stimulation factor 50 kDa subunit	CSTF1	Q05048	1.1737	0.24549	0.321646
COPE.19310.81	Coatomer subunit epsilon	COPE	O14579	1.1561	0.24549	0.321646
LIN28B.21350.29	Protein lin-28 homolog B	LN28B	Q6ZN17	1.1176	0.24549	0.321646
CTSB.3061.61	Cathepsin B	Cathepsin B	P07858	1.0875	0.24549	0.321646
PATE1.8386.11	Prostate and testis expressed protein 1	PATE	Q8WXA2	1.0852	0.24549	0.321646
NoneX.9054.8	Fc_MOUSE	Fc_MOUSE	Q99LC4	1.0311	0.24549	0.321646
AKAP7.18399.1	A-kinase anchor protein 7 isoforms alpha and beta	AKA7A	O43687	1.0184	0.24549	0.321646
LRP5.25922.7	Low-density lipoprotein receptor-related protein 5	LRP5	O75197	1.0166	0.24549	0.321646
SPDEF.10012.5	SAM pointed domain-containing Ets transcription factor	SPDEF	O95238	1.0148	0.24549	0.321646
TNFSF4.14030.21	Tumor necrosis factor ligand superfamily member 4	OX40 Ligand	P23510	0.97109	0.24549	0.321646
IFNA7.14129.1	Interferon alpha-7	IFNA7	P01567	0.93791	0.24549	0.321646
KLHL3.25039.10	Kelch-like protein 3	KLHL3	Q9UH77	0.9305	0.24549	0.321646
DEFB110.8340.9	Beta-defensin 110	DB110	Q30KQ9	0.92392	0.24549	0.321646
CAB39.17757.86	Calcium-binding protein 39	CAB39	Q9Y376	0.92295	0.24549	0.321646
NoneX.9439.454	Fc_MOUSE	Fc_MOUSE	Q99LC4	0.92107	0.24549	0.321646
Spuriomer.4666.214	No protein	No Protein		0.92103	0.24549	0.321646
NOS3.21995.20	NOS	NOS	P29474	0.91958	0.24549	0.321646
DDIT3.19119.10	DNA damage-inducible transcript 3 protein	DDIT3	P35638	0.91088	0.24549	0.321646
FAM110A.23783.22	Protein FAM110A	F110A	Q9BQ89	0.90213	0.24549	0.321646
ZNF174.11486.26	Zinc finger protein 174	ZN174	Q15697	0.89476	0.24549	0.321646
NOG.5846.24	Noggin	Noggin	Q13253	0.8813	0.24549	0.321646
SEMA3A.3222.11	Semaphorin-3A	Semaphorin 3A	Q14563	0.86063	0.24549	0.321646
RNF24.9583.17	RING finger protein 24	RNF24	Q9Y225	0.8602	0.24549	0.321646
PSMG2.21136.1	Proteasome assembly chaperone 2	PSMG2	Q969U7	0.857	0.24549	0.321646
SLC25A1.22818.4	Tricarboxylate transport protein, mitochondrial	TXTP	P53007	0.85698	0.24549	0.321646
IFNGR1.5825.49	Interferon gamma receptor 1	IFN-g R1	P15260	0.83686	0.24549	0.321646
CMA1.3423.59	Chymase	Chymase	P23946	0.81568	0.24549	0.321646
LIMD2.20991.2	LIM domain-containing protein 2	LIMD2	Q9BT23	0.79998	0.24549	0.321646
INIP.23622.128	SOSS complex subunit C	SOSSC	Q9NRY2	0.78901	0.24549	0.321646
PPP3CA.PPP3R1.4903.72	Calcineurin	Calcineurin	Q08209|P63098	0.75391	0.24549	0.321646
ITGAV.ITGB3.20187.10	Integrin alpha V beta 3	Integrin aVb3	P06756|P05106	0.74342	0.24549	0.321646
RBP4.7831.39	Retinol-binding protein 4	RBP	P02753	0.5519	0.24549	0.321646
ETV2.23210.4	ETS translocation variant 2	ETV2	O00321	0.90965	0.25142	0.329355
PPM1M.22862.44	Protein phosphatase 1M	PPM1M	Q96MI6	0.97465	0.25481	0.333546
SLC16A3.9049.2	Monocarboxylate transporter 4	MOT4	O15427	0.92337	0.25481	0.333546
PROK1.14703.6	Prokineticin-1	EG-VEGF	P58294	0.91823	0.25481	0.333546
TSHR.21503.12	Thyrotropin receptor	TSHR	P16473	0.91339	0.25481	0.333546
TIMD4.15449.33	T-cell immunoglobulin and mucin domain-containing protein 4	TIM-4	Q96H15	1.6209	0.2611	0.33912
SELP.4154.57	P-selectin	P-Selectin	P16109	1.5801	0.2611	0.33912
FLT4.2358.19	Vascular endothelial growth factor receptor 3	VEGF sR3	P35916	1.4478	0.2611	0.33912
TRIP10.17676.13	Cdc42-interacting protein 4	CIP4	Q15642	1.3079	0.2611	0.33912
PRSS8.6225.3	Prostasin	Prostasin	Q16651	1.2849	0.2611	0.33912
ICAM1.4342.10	Intercellular adhesion molecule 1	sICAM-1	P05362	1.2454	0.2611	0.33912
CASP14.16617.14	Caspase-14	Caspase-14	P31944	1.1407	0.2611	0.33912
DSG1.2976.58	Desmoglein-1	Desmoglein-1	Q02413	1.1354	0.2611	0.33912
NonHuman.3717.23	Luciferin 4-monooxygenase_PHOPY	LUCI_PHOPY	P08659	1.1219	0.2611	0.33912
NHLRC3.9087.8	NHL repeat-containing protein 3	NHLC3	Q5JS37	1.0928	0.2611	0.33912
SERPINF2.3024.18	Alpha-2-antiplasmin	a2-Antiplasmin	P08697	1.0892	0.2611	0.33912
KLK13.11152.46	Kallikrein-13	kallikrein 13	Q9UKR3	1.0887	0.2611	0.33912
CD14.8969.49	Monocyte differentiation antigen CD14	CD14	P08571	1.0626	0.2611	0.33912
BGLAP.5747.67	Osteocalcin	Osteocalcin	P02818	1.003	0.2611	0.33912
P4HA1.11645.9	Prolyl 4-hydroxylase subunit alpha-1	P4HA1	P13674	1.0018	0.2611	0.33912
GPR26.13540.1	G-protein coupled receptor 26	GPR26	Q8NDV2	0.98767	0.2611	0.33912
TRAPPC5.8671.378	Trafficking protein particle complex subunit 5	TPPC5	Q8IUR0	0.98236	0.2611	0.33912
APTX.17736.105	Aprataxin	APTX	Q7Z2E3	0.94924	0.2611	0.33912
NoneX.9010.3	Fc_MOUSE	Fc_MOUSE	Q99LC4	0.94315	0.2611	0.33912
ZNF180.12771.19	Zinc finger protein 180	ZN180	Q9UJW8	0.9405	0.2611	0.33912
GCSH.10956.82	Glycine cleavage system H protein, mitochondrial	GCSH	P23434	0.93889	0.2611	0.33912
PSG7.5651.50	Putative pregnancy-specific beta-1-glycoprotein 7	PSG7	Q13046	0.9384	0.2611	0.33912
OPRPN.6530.63	Opiorphin prepropeptide	PROL1	Q99935	0.93453	0.2611	0.33912
POMGNT1.8253.2	Protein O-linked-mannose beta-1,2-N-acetylglucosaminyltransferase 1	PMGT1	Q8WZA1	0.9311	0.2611	0.33912
LRFN3.21691.27	Leucine-rich repeat and fibronectin type-III domain-containing protein 3	LRFN3	Q9BTN0	0.93029	0.2611	0.33912
BCL2L10.7249.37	Bcl-2-like protein 10	B2L10	Q9HD36	0.9033	0.2611	0.33912
ZFAND3.21875.31	AN1-type zinc finger protein 3	ZFAN3	Q9H8U3	0.90167	0.2611	0.33912
USP28.19562.8	Ubiquitin carboxyl-terminal hydrolase 28	UBP28	Q96RU2	0.8939	0.2611	0.33912
MAPRE1.19371.18	Microtubule-associated protein RP/EB family member 1	MARE1	Q15691	0.88915	0.2611	0.33912
CRMP1.18323.39	Dihydropyrimidinase-related protein 1	DRP-1	Q14194	0.87808	0.2611	0.33912
PMPCA.24907.3	Mitochondrial-processing peptidase subunit alpha	MPPA	Q10713	0.86718	0.2611	0.33912
COPS7B.12384.92	COP9 signalosome complex subunit 7b	CSN7B	Q9H9Q2	0.85355	0.2611	0.33912
ZPBP.8635.283	Zona pellucida-binding protein 1	ZPBP1	Q9BS86	0.85264	0.2611	0.33912
BTG4.22089.13	Protein BTG4	BTG4	Q9NY30	0.84503	0.2611	0.33912
PNP.10039.32	Purine nucleoside phosphorylase	PNP	P00491	0.83426	0.2611	0.33912
TENM2.11164.7	Teneurin-2	TEN2	Q9NT68	0.81547	0.2611	0.33912
FBXL4.11416.23	F-box/LRR-repeat protein 4:Leucine-rich repeats 4 and 5	FBXL4:LRR4 and LRR5	Q9UKA2	0.7799	0.2611	0.33912
ACE.10714.7	Angiotensin-converting enzyme	ACE	P12821	0.76438	0.2611	0.33912
ABO.9253.52	Histo-blood group ABO system transferase	BGAT	P16442	0.75841	0.2611	0.33912
VOPP1.14618.26	Vesicular, overexpressed in cancer, prosurvival protein 1	ECOP	Q96AW1	0.7544	0.2611	0.33912
WNT3A.13236.25	Protein Wnt-3a	WNT3A	P56704	0.73965	0.2611	0.33912
G3BP2.9831.12	Ras GTPase-activating protein-binding protein 2	G3BP2	Q9UN86	0.72724	0.2611	0.33912
MMGT1.7225.51	Membrane magnesium transporter 1	MMGT1	Q8N4V1	0.97579	0.26268	0.340857
GNAS.5757.45	Neuroendocrine secretory protein 55	GNAS3	O95467	0.97559	0.26268	0.340857
SIRPG.9241.40	Signal-regulatory protein gamma	SIRPG	Q9P1W8	0.97066	0.26268	0.340857
NoneX.10013.34	Fc_MOUSE	Fc_MOUSE	Q99LC4	0.96451	0.26268	0.340857
IL17A.3498.53	Interleukin-17A	IL-17	Q16552	0.90941	0.26264	0.340857
DEFA1.19579.5	Neutrophil defensin 1	HNP-1	P59665	1.0013	0.27068	0.351173
HGFAC.8385.248	Hepatocyte growth factor activator	HGFA	Q04756	1.5244	0.27736	0.356083
NoneX.6417.55	Fc_MOUSE	Fc_MOUSE	Q99LC4	1.3466	0.27736	0.356083
PTS.12014.19	6-pyruvoyl tetrahydrobiopterin synthase	PTPS	Q03393	1.3426	0.27736	0.356083
CGA.FSHB.3032.11	Follicle stimulating hormone	FSH	P01215|P01225	1.3222	0.27736	0.356083
ANTXR2.15559.5	Anthrax toxin receptor 2	ANTR2	P58335	1.3044	0.27736	0.356083
ALAD.15523.9	Delta-aminolevulinic acid dehydratase	HEM2	P13716	1.199	0.27736	0.356083
LRP10.16610.13	Low-density lipoprotein receptor-related protein 10	LRP10	Q7Z4F1	1.1955	0.27736	0.356083
PPIL3.21638.5	Peptidyl-prolyl cis-trans isomerase-like 3	PPIL3	Q9H2H8	1.1712	0.27736	0.356083
PITPNB.12484.67	Phosphatidylinositol transfer protein beta isoform	PIPNB	P48739	1.1529	0.27736	0.356083
NXPH3.6054.6	Neurexophilin-3	NXPH3	O95157	1.1262	0.27736	0.356083
NANP.16863.47	N-acylneuraminate-9-phosphatase	NANP	Q8TBE9	1.1261	0.27736	0.356083
PSMA2.4280.47	Proteasome subunit alpha type-2	PSA2	P25787	1.1145	0.27736	0.356083
ULBP2.22583.47	NKG2D ligand 2	ULBP-2	Q9BZM5	1.1128	0.27736	0.356083
HSPA2.22043.174	Heat shock-related 70 kDa protein 2	HSP70 protein 2	P54652	1.0977	0.27736	0.356083
LCN1.11708.2	Lipocalin-1	LCN1	P31025	1.096	0.27736	0.356083
GPR68.12503.5	Ovarian cancer G-protein coupled receptor 1	SPR1	Q15743	1.074	0.27736	0.356083
SCARF2.9925.56	Scavenger receptor class F member 2:Cytoplasmic domain	SREC-II:CD	Q96GP6	1.0464	0.27736	0.356083
RAD51.2871.73	DNA repair protein RAD51 homolog 1	RAD51	Q06609	1.0399	0.27736	0.356083
EPS15L1.4212.5	Epidermal growth factor receptor substrate 15-like 1	EP15R	Q9UBC2	1.0212	0.27736	0.356083
HybControlElution.2430.52	HCE000342	HCE000342	HCE000342	1.0169	0.27736	0.356083
SEC61B.7878.2	Protein transport protein Sec61 subunit beta	SC61B	P60468	1.0082	0.27736	0.356083
FOLH1.3218.8	Glutamate carboxypeptidase 2	PSMA	Q04609	1.0076	0.27736	0.356083
KXD1.22050.19	KxDL motif-containing protein 1	KXDL1	Q9BQD3	1.0076	0.27736	0.356083
BMT2.24316.10	Probable methyltransferase BMT2 homolog	BMT2	Q1RMZ1	1.0002	0.27736	0.356083
ISL1.11549.6	Insulin gene enhancer protein ISL-1	ISL1	P61371	0.99998	0.27736	0.356083
TEX30.22802.13	Testis-expressed protein 30	TEX30	Q5JUR7	0.99595	0.27736	0.356083
SLC3A2.7056.16	4F2 cell-surface antigen heavy chain:Extracellular domain	4F2:ECD	P08195	0.98844	0.27736	0.356083
ETNK1.8328.9	Ethanolamine kinase 1	EKI1	Q9HBU6	0.98537	0.27736	0.356083
TNF.5692.79	Tumor necrosis factor	TNF-a	P01375	0.977	0.27736	0.356083
EDA.14024.196	Ectodysplasin-A, secreted form	EDA	Q92838	0.97312	0.27736	0.356083
HS3ST1.15497.9	Heparan sulfate glucosamine 3-O-sulfotransferase 1	HS3S1	O14792	0.97126	0.27736	0.356083
DHX9.10527.22	ATP-dependent RNA helicase A	DHX9	Q08211	0.9421	0.27736	0.356083
COLEC12.9787.23	Collectin-12	COLEC12	Q5KU26	0.93209	0.27736	0.356083
NoneX.8752.6	Fc_MOUSE	Fc_MOUSE	Q99LC4	0.9317	0.27736	0.356083
PARP16.7881.244	Mono [ADP-ribose] polymerase PARP16	PAR16	Q8N5Y8	0.92824	0.27736	0.356083
TLR5.18935.14	Toll-like receptor 5	TLR5	O60602	0.92733	0.27736	0.356083
UPB1.22091.14	Beta-ureidopropionase	BUP1	Q9UBR1	0.9191	0.27736	0.356083
ADAM17.8882.1	Disintegrin and metalloproteinase domain-containing protein 17:Cytoplasmic domain	ADAM 17:CD	P78536	0.91796	0.27736	0.356083
NR1D2.12885.42	Nuclear receptor subfamily 1 group D member 2	NR1D2	Q14995	0.91629	0.27736	0.356083
COLGALT1.5638.23	Procollagen galactosyltransferase 1	GT251	Q8NBJ5	0.90381	0.27736	0.356083
MCM6.9897.9	DNA replication licensing factor MCM6	MCM6	Q14566	0.89823	0.27736	0.356083
EPHA7.15580.2	Ephrin type-A receptor 7	EPHA7	Q15375	0.89533	0.27736	0.356083
EEF1G.24111.10	Elongation factor 1-gamma	EF1G	P26641	0.89386	0.27736	0.356083
BIRC2.10046.55	Baculoviral IAP repeat-containing protein 2	cIAP-1	Q13490	0.89145	0.27736	0.356083
SH2B3.22019.21	SH2B adapter protein 3	SH2B3	Q9UQQ2	0.88728	0.27736	0.356083
RSPO4.8464.31	R-spondin-4	RSPO4	Q2I0M5	0.88719	0.27736	0.356083
RPS6KA1.12329.21	Ribosomal protein S6 kinase alpha-1	KS6A1	Q15418	0.88662	0.27736	0.356083
RAB2A.16857.2	Ras-related protein Rab-2A	RAB2A	P61019	0.87531	0.27736	0.356083
MPP2.24265.6	MAGUK p55 subfamily member 2	MPP2	Q14168	0.86631	0.27736	0.356083
TBC1D22B.21381.73	TBC1 domain family member 22B	TB22B	Q9NU19	0.8522	0.27736	0.356083
GP1BB.21514.1	Platelet glycoprotein Ib beta chain	GP1BB	P13224	0.84192	0.27736	0.356083
PPP4C.22534.14	Serine/threonine-protein phosphatase 4 catalytic subunit	PP4C	P60510	0.8371	0.27736	0.356083
STMN1.17367.5	Stathmin	Stathmin	P16949	0.8298	0.27736	0.356083
B9D2.21356.6	B9 domain-containing protein 2	B9D2	Q9BPU9	0.77626	0.27736	0.356083
KCTD4.21588.4	BTB/POZ domain-containing protein KCTD4	KCTD4	Q8WVF5	0.76221	0.27736	0.356083
ACAT2.17341.89	Acetyl-CoA acetyltransferase, cytosolic	THIC	Q9BWD1	0.72632	0.27736	0.356083
GM2A.15441.6	Ganglioside GM2 activator	SAP3	P17900	0.62933	0.27736	0.356083
RAB27A.9504.19	Ras-related protein Rab-27A	RB27A	P51159	1.1201	0.27892	0.357824
NoneX.10547.42	Fc_MOUSE	Fc_MOUSE	Q99LC4	1.1184	0.27888	0.357824
ST3GAL5.10588.39	Lactosylceramide alpha-2,3-sialyltransferase	SIAT9	Q9UNP4	0.92302	0.27888	0.357824
ECRG4.6362.6	Augurin	AUGN	Q9H1Z8	0.89429	0.27892	0.357824
GHRH.9487.60	Somatoliberin	Growth hormone-releasing factor	P01286	0.95222	0.28619	0.367083
NDUFS4.10584.7	NADH dehydrogenase [ubiquinone] iron-sulfur protein 4, mitochondrial	NDUS4	O43181	1.0105	0.2873	0.368305
IL1R2.5666.64	Interleukin-1 receptor type 2	IL-1 sRII	P27930	0.97399	0.2873	0.368305
NoneX.8031.11	Fc_MOUSE	Fc_MOUSE	Q99LC4	0.94687	0.28725	0.368305
OLFML3.8660.5	Olfactomedin-like protein 3	OLFL3	Q9NRN5	1.4572	0.29425	0.373933
HOMER1.19229.92	Homer protein homolog 1	HOME1	Q86YM7	1.3934	0.29425	0.373933
VCAM1.20093.9	Vascular cell adhesion protein 1	VCAM-1	P19320	1.3912	0.29425	0.373933
CHST15.4469.78	Carbohydrate sulfotransferase 15	ST4S6	Q7LFX5	1.3763	0.29425	0.373933
LIPG.23148.100	Endothelial cell-derived lipase	Endothelial lipase	Q9Y5X9	1.3645	0.29425	0.373933
ASL.11241.8	Argininosuccinate lyase	ARLY	P04424	1.3544	0.29425	0.373933
TFRC.8795.48	Transferrin receptor protein 1:Extracellular domain	TR:ECD	P02786	1.3329	0.29425	0.373933
M1AP.23685.132	Meiosis 1 arrest protein	M1AP	Q8TC57	1.2523	0.29425	0.373933
TCN2.5584.21	Holo-Transcobalamin-2	Holo-TC II	P20062	1.2515	0.29425	0.373933
B4GALT7.7806.33	Beta-1,4-galactosyltransferase 7	B4GT7	Q9UBV7	1.2444	0.29425	0.373933
EDIL3.9360.33	EGF-like repeat and discoidin I-like domain-containing protein 3	EDIL3	O43854	1.217	0.29425	0.373933
PLTP.6263.77	Phospholipid transfer protein	PLTP	P55058	1.1995	0.29425	0.373933
IL15RA.3445.53	Interleukin-15 receptor subunit alpha	IL-15 Ra	Q13261	1.172	0.29425	0.373933
KLK12.3199.54	Kallikrein-12	kallikrein 12	Q9UKR0	1.1618	0.29425	0.373933
CPOX.18241.18	Oxygen-dependent coproporphyrinogen-III oxidase, mitochondrial	HEM6	P36551	1.1363	0.29425	0.373933
FNBP1.25265.8	Formin-binding protein 1	FNBP1	Q96RU3	1.1209	0.29425	0.373933
NID1.3213.65	Nidogen-1	Nidogen	P14543	1.1138	0.29425	0.373933
SULT6B1.22788.10	Sulfotransferase 6B1	ST6B1	Q6IMI4	1.0911	0.29425	0.373933
NUDCD3.4254.6	NudC domain-containing protein 3	NUDC3	Q8IVD9	1.087	0.29425	0.373933
ST6GALNAC2.7823.22	Alpha-N-acetylgalactosaminide alpha-2,6-sialyltransferase 2	SIA7B	Q9UJ37	1.0726	0.29425	0.373933
RBMS1.22547.17	RNA-binding motif, single-stranded-interacting protein 1	RBMS1	P29558	1.0686	0.29425	0.373933
ITLN1.18830.1	Intelectin-1	Omentin	Q8WWA0	1.0663	0.29425	0.373933
ESS2.11356.19	Protein DGCR14	DGC14	Q96DF8	1.0246	0.29425	0.373933
CLEC4G.19765.17	C-type lectin domain family 4 member G	CLC4G	Q6UXB4	1.0132	0.29425	0.373933
HybControlElution.2513.7	HCE000104	HCE000104	HCE000104	0.9965	0.29425	0.373933
TXNIP.11682.7	Thioredoxin-interacting protein	TXNIP	Q9H3M7	0.9931	0.29425	0.373933
DEFB128.6360.7	Beta-defensin 128	DB128	Q7Z7B8	0.96282	0.29425	0.373933
FBXO48.22144.65	F-box only protein 48	FBX48	Q5FWF7	0.91157	0.29425	0.373933
GLA.15588.17	Alpha-galactosidase A	galactosidase, alpha	P06280	0.88964	0.29425	0.373933
CA5A.8791.151	Carbonic anhydrase 5A, mitochondrial	Carbonic Anhydrase VA	P35218	0.88636	0.29425	0.373933
TPSB2.14696.45	Tryptase beta-2	TPSB2	P20231	0.87723	0.29425	0.373933
DYNLT1.14331.262	Dynein light chain Tctex-type 1	DYLT1	P63172	0.87659	0.29425	0.373933
DPP4.15460.9	Dipeptidyl peptidase 4	CD26	P27487	0.85858	0.29425	0.373933
AK2.11368.32	Adenylate kinase 2, mitochondrial	KAD2	P54819	0.83959	0.29425	0.373933
QSOX2.8397.147	Sulfhydryl oxidase 2	QSOX2	Q6ZRP7	0.83712	0.29425	0.373933
ECHDC1.20952.15	Ethylmalonyl-CoA decarboxylase	ECHD1	Q9NTX5	0.8166	0.29425	0.373933
ITM2A.7765.15	Integral membrane protein 2A	ITM2A	O43736	0.81553	0.29425	0.373933
LGALS3.3066.12	Galectin-3	Galectin-3	P17931	0.81507	0.29425	0.373933
ENPP7.4435.66	Ectonucleotide pyrophosphatase/phosphodiesterase family member 7	ENPP7	Q6UWV6	0.81472	0.29425	0.373933
CGA.LHB.2953.31	Luteinizing hormone	Luteinizing hormone	P01215|P01229	0.81262	0.29425	0.373933
FAM171A2.13479.8	Protein FAM171A2	F1712	A8MVW0	0.80923	0.29425	0.373933
TK1.4301.58	Thymidine kinase, cytosolic	Thymidine kinase	P04183	0.80673	0.29425	0.373933
CHAD.13460.4	Chondroadherin	CHAD	O15335	0.80346	0.29425	0.373933
TBC1D24.25114.256	TBC1 domain family member 24	TBC24	Q9ULP9	0.76791	0.29425	0.373933
DLL1.8264.43	Delta-like protein 1	DLL1	O00548	0.76211	0.29425	0.373933
UBASH3B.12558.3	Ubiquitin-associated and SH3 domain-containing protein B	UBS3B	Q8TF42	0.74606	0.29425	0.373933
CDK15.21581.87	Cyclin-dependent kinase 15; EC=2.7.11.22	CDK15	Q96Q40	0.74489	0.29425	0.373933
ANXA4.17164.15	Annexin A4	annexin IV	P09525	0.63775	0.29425	0.373933
RAB17.11118.107	Ras-related protein Rab-17	RAB17	Q9H0T7	0.9803	0.29584	0.375817
BTNL9.7950.142	Butyrophilin-like protein 9	BTNL9	Q6UXG8	0.97808	0.29584	0.375817
XCL1.4143.74	Lymphotactin	Lymphotactin	P47992	1.0278	0.30481	0.387142
CA6.3352.80	Carbonic anhydrase 6	Carbonic anhydrase 6	P23280	1.6401	0.31179	0.392734
SHBG.4929.55	Sex hormone-binding globulin	SHBG	P04278	1.3167	0.31179	0.392734
SCG3.7957.2	Secretogranin-3	SCG3	Q8WXD2	1.2833	0.31179	0.392734
CSGALNACT2.10772.21	Chondroitin sulfate N-acetylgalactosaminyltransferase 2	CGAT2	Q8N6G5	1.229	0.31179	0.392734
PLXND1.19561.216	Plexin-D1	PLXD1	Q9Y4D7	1.1915	0.31179	0.392734
CXCL16.2436.49	C-X-C motif chemokine 16	CXCL16, soluble	Q9H2A7	1.1703	0.31179	0.392734
GLCE.7808.5	D-glucuronyl C5-epimerase	GLCE	O94923	1.17	0.31179	0.392734
BPIFA1.6473.55	BPI fold-containing family A member 1	PLUNC	Q9NP55	1.1505	0.31179	0.392734
SLC6A14.13053.6	Sodium- and chloride-dependent neutral and basic amino acid transporter B(0+)	S6A14	Q9UN76	1.1139	0.31179	0.392734
HLA.DQA2.7757.5	HLA class II histocompatibility antigen, DQ alpha 2 chain	DQA2	P01906	1.0924	0.31179	0.392734
GZMB.14041.13	Granzyme B	Granzyme B	P10144	1.0844	0.31179	0.392734
FAM151A.7856.51	Protein FAM151A	F151A	Q8WW52	1.0117	0.31179	0.392734
IL1RAP.14048.7	Interleukin-1 Receptor accessory protein	IL-1 R AcP	Q9NPH3	1.0079	0.31179	0.392734
NECTIN1.8803.61	Nectin-1, isoform gamma:Cytoplasmic domain	nectin-1 gamma:CD	Q15223	1.0078	0.31179	0.392734
CCL24.4128.27	C-C motif chemokine 24	Eotaxin-2	O00175	1.0018	0.31179	0.392734
NoneX.11222.62	Fc_MOUSE	Fc_MOUSE	Q99LC4	0.99803	0.31179	0.392734
RETNLB.22007.1	Resistin-like beta	RELM-beta	Q9BQ08	0.99671	0.31179	0.392734
PHETA2.24656.6	Sesquipedalian-2	SESQ2	Q6ICB4	0.99183	0.31179	0.392734
IGHG1.2744.57	Immunoglobulin G	IgG	P01857	0.98891	0.31179	0.392734
DDIT4.17817.22	DNA damage-inducible transcript 4 protein	DDIT4	Q9NX09	0.98616	0.31179	0.392734
PRDM4.12779.30	PR domain zinc finger protein 4	PRDM4	Q9UKN5	0.97648	0.31179	0.392734
NoneX.13021.12	Fc_MOUSE	Fc_MOUSE	Q99LC4	0.97627	0.31179	0.392734
SPINK13.10624.45	Serine protease inhibitor Kazal-type 13	ISK13	Q1W4C9	0.97467	0.31179	0.392734
COMMD5.24704.38	COMM domain-containing protein 5	COMD5	Q9GZQ3	0.97039	0.31179	0.392734
ADM.14115.34	Adrenomedullin	Adrenomedullin	P35318	0.92347	0.31179	0.392734
EFNB1.5746.37	Ephrin-B1	EFNB1	P98172	0.92117	0.31179	0.392734
IGSF9B.9060.27	Protein turtle homolog B	TUTLB	Q9UPX0	0.9176	0.31179	0.392734
CPVL.8891.7	Probable serine carboxypeptidase CPVL	CPVL	Q9H3G5	0.90937	0.31179	0.392734
APPL1.12825.18	DCC-interacting protein 13-alpha	DP13A	Q9UKG1	0.89814	0.31179	0.392734
RNF215.9064.12	RING finger protein 215:Cytoplasmic domain	RN215:CD	Q9Y6U7	0.89003	0.31179	0.392734
GIMAP4.24684.7	GTPase IMAP family member 4	GIMA4	Q9NUV9	0.87427	0.31179	0.392734
PSD2.9118.7	PH and SEC7 domain-containing protein 2	PSD2	Q9BQI7	0.85885	0.31179	0.392734
SLAMF1.7953.20	Signaling lymphocytic activation molecule	SLAF1	Q13291	0.8548	0.31179	0.392734
CHMP6.21160.4	Charged multivesicular body protein 6	CHMP6	Q96FZ7	0.84398	0.31179	0.392734
TBXAS1.8098.37	Thromboxane-A synthase	THAS	P24557	0.84177	0.31179	0.392734
MAGEA3.20133.1	Melanoma-associated antigen 3	MAGE-3	P43357	0.84123	0.31179	0.392734
TEC.16079.2	Tyrosine-protein kinase Tec	TEC	P42680	0.83962	0.31179	0.392734
RBP2.19803.34	Retinol-binding protein 2	RET2	P50120	0.83607	0.31179	0.392734
CEBPG.19572.10	CCAAT/enhancer-binding protein gamma	CEBPG	P53567	0.82952	0.31179	0.392734
FRZB.2841.13	Secreted frizzled-related protein 3	sFRP-3	Q92765	0.82744	0.31179	0.392734
EPHB3.9220.7	Ephrin type-B receptor 3	EPHB3	P54753	0.82317	0.31179	0.392734
PLA2G12A.21563.3	sPLA(2)-XII	sPLA(2)-XII	Q9BZM1	0.80347	0.31179	0.392734
B3GALT5.20593.10	Beta-1,3-galactosyltransferase 5	B3GT5	Q9Y2C3	0.75867	0.31179	0.392734
F8.13499.30	Coagulation Factor VIII	Coagulation Factor VIII	P00451	0.70893	0.31179	0.392734
UNC5C.5139.32	Netrin receptor UNC5C	UNC5H3	O95185	0.70698	0.31179	0.392734
RBP4.15633.6	Retinol-binding protein 4	RBP	P02753	0.67921	0.31179	0.392734
PCK2.20079.6	Phosphoenolpyruvate carboxykinase [GTP], mitochondrial	PCKGM	Q16822	1.0772	0.32247	0.405895
None.7143.9	N-acetyllactosaminide beta-1,6-N-acetylglucosaminyl-transferase, isoform C	GNT2C	Q8NFS9	1.0253	0.32247	0.405895
FATE1.7740.33	Fetal and adult testis-expressed transcript protein	FATE1	Q969F0	0.99522	0.32234	0.405895
CA12.19347.37	Carbonic anhydrase 12	Carbonic Anhydrase XII	O43570	0.83769	0.32247	0.405895
TPSAB1.9409.11	Tryptase beta-1	TRYB1	Q15661	1.6886	0.32998	0.412828
ARHGAP25.11333.82	Rho GTPase-activating protein 25	RHG25	P42331	1.5186	0.32998	0.412828
STK3.21389.32	Serine/threonine-protein kinase 3	STK3	Q13188	1.3638	0.32998	0.412828
ANP32B.4194.26	Acidic leucine-rich nuclear phosphoprotein 32 family member B	AN32B	Q92688	1.3596	0.32998	0.412828
LAG3.9950.229	Lymphocyte activation gene 3 protein	LAG-3	P18627	1.3478	0.32998	0.412828
HTRA1.15594.47	Serine protease HTRA1	HTRA1	Q92743	1.2494	0.32998	0.412828
NoneX.8578.45	Fc_MOUSE	Fc_MOUSE	Q99LC4	1.2179	0.32998	0.412828
TALDO1.11347.9	Transaldolase	Transaldolase	P37837	1.1826	0.32998	0.412828
SMPDL3A.4771.10	Acid sphingomyelinase-like phosphodiesterase 3a	ASM3A	Q92484	1.1577	0.32998	0.412828
PRKCQ.3817.18	Protein kinase C theta type	KPCT	Q04759	1.1561	0.32998	0.412828
FCRL6.6617.12	Fc receptor-like protein 6	FCRL6	Q6DN72	1.1363	0.32998	0.412828
OLFM3.10643.16	Noelin-3:Isoform 2, C-term	NOE3:C-term	Q96PB7	1.1102	0.32998	0.412828
TXLNA.9065.28	Alpha-taxilin	TXLNA	P40222	1.0959	0.32998	0.412828
EFNB3.2514.65	Ephrin-B3:Extracellular domain	Ephrin-B3:ECD	Q15768	1.0957	0.32998	0.412828
TAGLN2.11636.33	Transgelin-2	Transgelin-2	P37802	1.0935	0.32998	0.412828
TAPBP.12378.71	Tapasin	TPSN	O15533	1.0898	0.32998	0.412828
GOLM2.8838.10	Protein CASC4	CASC4	Q6P4E1	1.0856	0.32998	0.412828
SDF2.15333.11	Stromal cell-derived factor 2	SDF2	Q99470	1.0828	0.32998	0.412828
APBB3.13589.10	Amyloid beta A4 precursor protein-binding family B member 3:Phosphotyrosine Interaction Domain 2, Isoform IV	APBB3:PID 2	O95704	1.0746	0.32998	0.412828
FCRL5.6103.70	Fc receptor-like protein 5	FCRL5	Q96RD9	1.0666	0.32998	0.412828
C8A.C8B.C8G.2429.27	Complement component C8	C8	P07357|P07358|P07360	1.0164	0.32998	0.412828
MRPL32.7982.10	39S ribosomal protein L32, mitochondrial	RM32	Q9BYC8	0.99326	0.32998	0.412828
C1QTNF9.6019.12	Complement C1q and tumor necrosis factor-related protein 9A	C1T9A	P0C862	0.97727	0.32998	0.412828
THRA.12527.50	Thyroid hormone receptor alpha	THA	P10827	0.97184	0.32998	0.412828
IL11RA.18216.22	Interleukin-11 receptor subunit alpha	IL-11 RA	Q14626	0.9583	0.32998	0.412828
ACHE.15553.22	Acetylcholinesterase	ACES	P22303	0.92339	0.32998	0.412828
DEFB103A.5679.16	Beta-defensin 103	HBD-3	P81534	0.91727	0.32998	0.412828
ITSN1.14070.56	Intersectin-1	ITSN1	Q15811	0.91229	0.32998	0.412828
S100A11.14011.17	Protein S100-A11	S100A11	P31949	0.86731	0.32998	0.412828
LAG3.5099.14	Lymphocyte activation gene 3 protein	LAG-3	P18627	0.86128	0.32998	0.412828
CHEK2.3360.50	Serine/threonine-protein kinase Chk2	Chk2	O96017	0.84473	0.32998	0.412828
MMACHC.20953.34	Methylmalonic aciduria and homocystinuria type C protein	MMAC	Q9Y4U1	0.79889	0.32998	0.412828
GSR.19273.3	Glutathione reductase, mitochondrial	Glutathione reductase	P00390	0.71686	0.32998	0.412828
FAM189A2.5699.19	Protein FAM189A2	CI061	Q15884	0.7123	0.32998	0.412828
INSL4.6410.26	Early placenta insulin-like peptide	INSL4	Q14641	0.98494	0.33151	0.414585
POTEM.7967.38	Putative POTE ankyrin domain family member M	POTEM	A6NI47	0.98156	0.33164	0.414585
CCNA2.15574.37	Cyclin-A2	Cyclin A	P20248	0.94094	0.33168	0.414585
CAPN13.24915.123	Calpain-13	CAN13	Q6MZZ7	0.93923	0.33168	0.414585
PLAAT2.7822.11	HRAS-like suppressor 2	HRSL2	Q9NWW9	0.92722	0.33168	0.414585
F3.4931.59	Tissue Factor	TF	P13726	1.0576	0.34106	0.426006
OSMR.10892.8	Oncostatin-M-specific receptor subunit beta	OSMR	Q99650	1.007	0.34106	0.426006
PLPP4.13548.53	Phosphatidate phosphatase PPAPDC1A	PPC1A	Q5VZY2	0.93413	0.34106	0.426006
NoneX.9909.4	Fc_MOUSE	Fc_MOUSE	Q99LC4	0.92042	0.34106	0.426006
ETHE1.3847.56	Persulfide dioxygenase ETHE1, mitochondrial	ETHE1	O95571	0.98847	0.34431	0.429836
SLC25A18.5280.68	Mitochondrial glutamate carrier 2	GHC2	Q9H1K4	0.98256	0.34431	0.429836
HSD17B7.8272.22	3-keto-steroid reductase:Cytoplasmic domain	DHB7:CD	P56937	0.90593	0.34431	0.429836
MB.3042.7	Myoglobin	Myoglobin	P02144	2.0771	0.34881	0.430471
CPN2.6415.90	Carboxypeptidase N subunit 2	CPN2	P22792	1.7185	0.34881	0.430471
MAP2K4.5242.37	Dual specificity mitogen-activated protein kinase kinase 4	MP2K4	P45985	1.4604	0.34881	0.430471
FKBP14.9340.17	Peptidyl-prolyl cis-trans isomerase FKBP14	FKB14	Q9NWM8	1.4033	0.34881	0.430471
ALDOB.18185.118	Fructose-bisphosphate aldolase B	ALDOB	P05062	1.3845	0.34881	0.430471
C4A.C4B.2182.54	Complement C4b	C4b	P0C0L4|P0C0L5	1.3625	0.34881	0.430471
C8G.14708.59	Complement component C8 gamma chain	CO8G	P07360	1.3589	0.34881	0.430471
FMOD.6367.66	fibromodulin	fibromodulin	Q06828	1.3357	0.34881	0.430471
ST3GAL6.6947.4	Type 2 lactosamine alpha-2,3-sialyltransferase	SIA10	Q9Y274	1.3283	0.34881	0.430471
MAPKAPK3.3822.54	MAP kinase-activated protein kinase 3	MAPKAPK3	Q16644	1.2703	0.34881	0.430471
TNC.2728.62	Tenascin	Tenascin	P24821	1.2628	0.34881	0.430471
OAF.6414.8	Out at first protein homolog	OAF	Q86UD1	1.2507	0.34881	0.430471
MMP8.2954.56	Neutrophil collagenase	MMP-8	P22894	1.2002	0.34881	0.430471
ORC6.12389.4	Origin recognition complex subunit 6	ORC6	Q9Y5N6	1.1322	0.34881	0.430471
KCNA10.13042.7	Potassium voltage-gated channel subfamily A member 10	KCA10	Q16322	1.125	0.34881	0.430471
ATP1B1.13392.13	Sodium/potassium-transporting ATPase subunit beta-1	AT1B1	P05026	1.099	0.34881	0.430471
ERBB2.2616.23	Receptor tyrosine-protein kinase erbB-2	ERBB2	P04626	1.0715	0.34881	0.430471
UGT2A1.8907.11	UDP-glucuronosyltransferase 2A1	UD2A1	Q9Y4X1	1.0658	0.34881	0.430471
GH1.8462.18	Somatotropin	HGH	P01241	1.0164	0.34881	0.430471
PLA1A.9518.95	Phospholipase A1 member A	PLA1A	Q53H76	1.0033	0.34881	0.430471
TNS4.9927.96	Tensin-4	TENS4	Q8IZW8	0.99589	0.34881	0.430471
GABPB1.22150.2	GA-binding protein subunit beta-1	GABP1	Q06547	0.99296	0.34881	0.430471
ARMC10.9107.59	Armadillo repeat-containing protein 10	ARM10	Q8N2F6	0.99195	0.34881	0.430471
FAM234B.7892.132	Protein FAM234B:N-term	K1467:N-term	A2RU67	0.98836	0.34881	0.430471
LDB2.22491.10	LIM domain-binding protein 2	LDB2	O43679	0.9829	0.34881	0.430471
GRP.8400.74	Gastrin-releasing peptide	Gastrin-releasing peptide	P07492	0.98206	0.34881	0.430471
PWWP2B.24267.24	PWWP domain-containing protein 2B	PWP2B	Q6NUJ5	0.98118	0.34881	0.430471
NoneX.9566.103	Fc_MOUSE	Fc_MOUSE	Q99LC4	0.97785	0.34881	0.430471
NoneX.10502.15	Fc_MOUSE	Fc_MOUSE	Q99LC4	0.9709	0.34881	0.430471
RNF128.8633.18	E3 ubiquitin-protein ligase RNF128:region 2	RN128:region 2	Q8TEB7	0.96788	0.34881	0.430471
LDB1.25926.29	LIM domain-binding protein 1	LDB1	Q86U70	0.96712	0.34881	0.430471
SCRN3.24923.27	Secernin-3	SCRN3	Q0VDG4	0.96403	0.34881	0.430471
GGT5.21548.20	Gamma-glutamyltransferase 5	GGT5	P36269	0.95213	0.34881	0.430471
JAK2.11816.84	Tyrosine-protein kinase JAK2	JAK2	O60674	0.94727	0.34881	0.430471
PXYLP1.6079.59	2-phosphoxylose phosphatase 1	ACPL2	Q8TE99	0.94029	0.34881	0.430471
KLRC1.5629.58	NKG2-A/NKG2-B type II integral membrane protein	NKG2A	P26715	0.93434	0.34881	0.430471
PLEKHM2.25291.27	Pleckstrin homology domain-containing family M member 2	PKHM2	Q8IWE5	0.93347	0.34881	0.430471
FETUB.3367.8	Fetuin-B	FETUB	Q9UGM5	0.92954	0.34881	0.430471
DNAJB9.11214.40	DnaJ homolog subfamily B member 9	DNJB9	Q9UBS3	0.92801	0.34881	0.430471
MSR1.3684.78	Macrophage scavenger receptor types I and II:Extracellular domain	Macrophage scavenger receptor:ECD	P21757	0.91232	0.34881	0.430471
BAGE2.6294.11	B melanoma antigen 2	BAGE2	Q86Y30	0.91209	0.34881	0.430471
PCTP.23318.60	Phosphatidylcholine transfer protein	PPCT	Q9UKL6	0.90496	0.34881	0.430471
IL24.3321.2	Interleukin-24	IL24	Q13007	0.90067	0.34881	0.430471
THSD1.5621.64	Thrombospondin type-1 domain-containing protein 1	THSD1	Q9NS62	0.89274	0.34881	0.430471
HGD.9832.33	Homogentisate 1,2-dioxygenase	HGD	Q93099	0.86949	0.34881	0.430471
SIGLEC12.8352.26	Sialic acid-binding Ig-like lectin 12:Ig-like C2-type 2 domain, Isoform short	SIG12:Ig-like C2-type 2	Q96PQ1	0.86833	0.34881	0.430471
CNOT9.8975.26	Cell differentiation protein RCD1 homolog	RCD1	Q92600	0.86745	0.34881	0.430471
SPOP.13727.44	Speckle-type POZ protein	SPOP	O43791	0.86727	0.34881	0.430471
SYCE1L.24412.1	Synaptonemal complex central element protein 1-like	SYC1L	A8MT33	0.8641	0.34881	0.430471
SYT17.9110.2	Synaptotagmin-17	SYT17	Q9BSW7	0.85743	0.34881	0.430471
PCDHB10.9963.19	Protocadherin beta-10	PCDBA	Q9UN67	0.85318	0.34881	0.430471
SHANK1.13240.170	SH3 and multiple ankyrin repeat domains protein 1	SHAN1	Q9Y566	0.84619	0.34881	0.430471
BIN1.9574.11	Myc box-dependent-interacting protein 1	BIN1	O00499	0.8303	0.34881	0.430471
SSNA1.23242.2	Sjoegren syndrome nuclear autoantigen 1	SSNA1	O43805	0.82887	0.34881	0.430471
BCCIP.18304.19	BRCA2 and CDKN1A-interacting protein	BCCIP	Q9P287	0.82849	0.34881	0.430471
CST4.14076.74	Cystatin-S	Cystatin-S	P01036	0.8214	0.34881	0.430471
RPN1.10490.3	Dolichyl-diphosphooligosaccharide--protein glycosyltransferase subunit 1:Cytoplasmic domain	RPN1:CD	P04843	0.81419	0.34881	0.430471
PRR16.10621.26	Protein Largen	PRR16	Q569H4	0.79965	0.34881	0.430471
IMPDH1.5229.90	Inosine-5'-monophosphate dehydrogenase 1	IMDH1	P20839	0.785	0.34881	0.430471
SLITRK4.7139.14	SLIT and NTRK-like protein 4	SLIK4	Q8IW52	0.78313	0.34881	0.430471
BTN2A2.22586.24	Butyrophilin subfamily 2 member A2	BT2A2	Q8WVV5	0.78254	0.34881	0.430471
RBFOX1.22074.35	Ataxin-2-binding protein 1	Ataxin-2-binding protein 1	Q9NWB1	0.75679	0.34881	0.430471
BPNT2.9231.23	Inositol monophosphatase 3	IMPA3	Q9NX62	0.75088	0.34881	0.430471
ESAM.2981.9	Endothelial cell-selective adhesion molecule	ESAM	Q96AP7	0.75034	0.34881	0.430471
FBLN1.6470.19	Fibulin-1	fibulin 1	P23142	0.67699	0.34881	0.430471
CASP7.21513.1	Caspase-7	Caspase-7	P55210	0.99109	0.35061	0.43254
PLA2G5.2449.1	Calcium-dependent phospholipase A2	GV	P39877	0.90023	0.35061	0.43254
NoneX.10607.4	Fc_MOUSE	Fc_MOUSE	Q99LC4	0.86295	0.36003	0.444083
CCL3L1.2783.18	C-C motif chemokine 3-like 1	LD78-beta	P16619	1.0229	0.36033	0.444141
TNFRSF4.3730.81	Tumor necrosis factor receptor superfamily member 4	TNR4	P43489	0.98736	0.36033	0.444141
NoneX.14256.4	Fc_MOUSE	Fc_MOUSE	Q99LC4	0.91765	0.36033	0.444141
SIRT2.23031.6	NAD-dependent protein deacetylase sirtuin-2	SIRT2	Q8IXJ6	0.86687	0.36033	0.444141
RELL2.6600.70	RELT-like protein 2	RELL2	Q8NC24	0.90063	0.36523	0.450102
H6PD.7161.25	GDH/6PGL endoplasmic bifunctional protein	G6PE	O95479	1.393	0.36828	0.45022
ROBO4.9232.1	Roundabout homolog 4	ROBO4	Q8WZ75	1.3644	0.36828	0.45022
NoneX.8667.42	Fc_MOUSE	Fc_MOUSE	Q99LC4	1.3356	0.36828	0.45022
PPP1R10.22533.95	Serine/threonine-protein phosphatase 1 regulatory subunit 10	PP1RA	Q96QC0	1.3287	0.36828	0.45022
FCMR.6574.11	Fas apoptotic inhibitory molecule 3	FAIM3	O60667	1.3025	0.36828	0.45022
APBB2.12761.12	Amyloid beta A4 precursor protein-binding family B member 2:Phosphotyrosine Interaction Domain 2	APBB2:PID 2	Q92870	1.2997	0.36828	0.45022
XCL2.15617.8	Cytokine SCM-1 beta	lymphotactin beta	Q9UBD3	1.2282	0.36828	0.45022
PILRA.10816.150	Paired immunoglobulin-like type 2 receptor alpha isoform FDF03-M14	PILRA isoform FDF03-M14	Q9UKJ1	1.2276	0.36828	0.45022
GALNT1.7090.17	Polypeptide N-acetylgalactosaminyltransferase 1	GALT1	Q10472	1.2086	0.36828	0.45022
MAPK13.5006.71	Mitogen-activated protein kinase 13	MK13	O15264	1.1567	0.36828	0.45022
CD109.3290.50	CD109 antigen	CD109	Q6YHK3	1.1518	0.36828	0.45022
CD33.3166.92	Myeloid cell surface antigen CD33	Siglec-3	P20138	1.1387	0.36828	0.45022
AGER.4125.52	Advanced glycosylation end product-specific receptor, soluble	sRAGE	Q15109	1.1013	0.36828	0.45022
HMOX2.2622.18	Heme oxygenase 2	HO-2	P30519	1.0955	0.36828	0.45022
ESAM.7841.84	Endothelial cell-selective adhesion molecule	ESAM	Q96AP7	1.0771	0.36828	0.45022
CCDC90B.7792.58	Coiled-coil domain-containing protein 90B, mitochondrial	CC90B	Q9GZT6	1.0584	0.36828	0.45022
PDGFD.9341.1	Platelet-derived growth factor D	PDGFD	Q9GZP0	1.0262	0.36828	0.45022
NR5A2.12444.39	Nuclear receptor subfamily 5 group A member 2	NR5A2	O00482	1.014	0.36828	0.45022
TBX5.11202.70	T-box transcription factor TBX5	TBX5	Q99593	1.0102	0.36828	0.45022
RTF1.7741.111	RNA polymerase-associated protein RTF1 homolog	RTF1	Q92541	0.99973	0.36828	0.45022
ZNF75D.11596.47	Zinc finger protein 75D	ZN75D	P51815	0.99278	0.36828	0.45022
ATF5.22365.52	Cyclic AMP-dependent transcription factor ATF-5	ATF5	Q9Y2D1	0.98838	0.36828	0.45022
HTR6.13561.5	5-hydroxytryptamine receptor 6	5HT6R	P50406	0.98151	0.36828	0.45022
ALPI.10463.23	Intestinal-type alkaline phosphatase	Alkaline phosphatase, intestine	P09923	0.97155	0.36828	0.45022
PCYOX1L.5599.88	Prenylcysteine oxidase-like	PCYXL	Q8NBM8	0.94219	0.36828	0.45022
MMP16.9719.145	Matrix metalloproteinase-16	MMP-16	P51512	0.93952	0.36828	0.45022
TAT.22078.4	Tyrosine aminotransferase	ATTY	P17735	0.9307	0.36828	0.45022
KCNN1.13539.131	Small conductance calcium-activated potassium channel protein 1	KCNN1	Q92952	0.93004	0.36828	0.45022
GLYAT.19506.6	Glycine N-acyltransferase	GLYAT	Q6IB77	0.92952	0.36828	0.45022
GNAS.GNAS.25253.17	Guanine nucleotide-binding protein G(s) subunit alpha isoforms	GNAS	Q5JWF2|P63092	0.92727	0.36828	0.45022
SORT1.11300.32	Sortilin	SORT	Q99523	0.9229	0.36828	0.45022
DBNDD2.21122.3	Dysbindin domain-containing protein 2	DBND2	Q9BQY9	0.91257	0.36828	0.45022
ARHGEF1.13976.9	Rho guanine nucleotide exchange factor 1	ARHG1	Q92888	0.90489	0.36828	0.45022
RHPN2.11439.88	Rhophilin-2	RHPN2	Q8IUC4	0.89675	0.36828	0.45022
FGF17.3494.71	Fibroblast growth factor 17	FGF-17	O60258	0.89672	0.36828	0.45022
MCEMP1.6283.60	Mast cell-expressed membrane protein 1	MCEM1	Q8IX19	0.88635	0.36828	0.45022
CRIM1.15492.1	Cysteine-rich motor neuron 1 protein:Extracellular domain	CRIM1:ECD	Q9NZV1	0.88533	0.36828	0.45022
DPYS.20165.4	Dihydropyrimidinase	DPYS	Q14117	0.87676	0.36828	0.45022
GDPD1.24428.76	Lysophospholipase D GDPD1	GDPD1	Q8N9F7	0.87069	0.36828	0.45022
PTRH2.16887.29	Peptidyl-tRNA hydrolase 2, mitochondrial	PTH2	Q9Y3E5	0.85974	0.36828	0.45022
MYBPC1.7648.9	Myosin-binding protein C, slow-type	MYPC1	Q00872	0.8513	0.36828	0.45022
TYMP.11361.73	Thymidine phosphorylase	TP	P19971	0.8021	0.36828	0.45022
FAM50A.20461.58	Protein FAM50A	FA50A	Q14320	0.76485	0.36828	0.45022
EMC10.24664.3	UPF0510 protein INM02	INM02	Q5UCC4	0.76003	0.36828	0.45022
DSG2.20517.1	Desmoglein-2	Desmoglein-2	Q14126	0.74891	0.36828	0.45022
KITLG.9377.25	Kit ligand	SCF	P21583	0.72349	0.36828	0.45022
STATH.17172.19	Statherin	STAT	P02808	1.0366	0.37022	0.452276
FGF22.9513.9	Fibroblast growth factor 22	FGF22	Q9HCT0	0.99604	0.37022	0.452276
LGR5.16296.43	Leucine-rich repeat-containing G-protein coupled receptor 5	LGR5	O75473	0.96928	0.37022	0.452276
ASPH.6998.106	Aspartyl/asparaginyl beta-hydroxylase	HAAH	Q12797	0.86268	0.37022	0.452276
BMP4.15667.39	Bone morphogenetic protein 4	BMP-4	P12644	1.2078	0.38027	0.464473
FCN2.13717.15	Ficolin-2	FCN2	Q15485	1.9367	0.38838	0.469876
CA6.13747.9	Carbonic anhydrase 6	Carbonic anhydrase 6	P23280	1.3568	0.38838	0.469876
EPHA10.6036.78	Ephrin type-A receptor 10	EPHAA	Q5JZY3	1.3149	0.38838	0.469876
MAP3K11.21406.25	Mitogen-activated protein kinase kinase kinase 11	M3K11	Q16584	1.1628	0.38838	0.469876
CCL28.2890.59	C-C motif chemokine 28	CCL28	Q9NRJ3	1.1477	0.38838	0.469876
AADAT.22023.3	Kynurenine/alpha-aminoadipate aminotransferase, mitochondrial	AADAT	Q8N5Z0	1.1063	0.38838	0.469876
CCL13.4144.13	C-C motif chemokine 13	MCP-4	Q99616	1.1015	0.38838	0.469876
KHK.21856.59	Ketohexokinase	KHK	P50053	1.0852	0.38838	0.469876
SLFNL1.23632.22	Schlafen-like protein 1	SLNL1	Q499Z3	1.0816	0.38838	0.469876
PSMA1.3859.50	Proteasome subunit alpha type-1	PSA1	P25786	1.081	0.38838	0.469876
LGALS9.9197.4	Galectin-9	LEG9	O00182	1.0771	0.38838	0.469876
KCNRG.23336.2	Putative potassium channel regulatory protein	KCNRG	Q8N5I3	1.0659	0.38838	0.469876
NoneX.9023.9	Fc_MOUSE	Fc_MOUSE	Q99LC4	1.0483	0.38838	0.469876
POLR2I.19809.47	DNA-directed RNA polymerase II subunit RPB9	RPB9	P36954	1.0294	0.38838	0.469876
TIGIT.16299.13	T-cell immunoreceptor with Ig and ITIM domains	TIGIT	Q495A1	1.023	0.38838	0.469876
CST3.2609.59	Cystatin-C	Cystatin C	P01034	1.0177	0.38838	0.469876
GDF7.16756.30	Growth/differentiation factor 7	GDF7	Q7Z4P5	1.017	0.38838	0.469876
CASP4.22092.43	Caspase-4	Caspase-4	P49662	1.0143	0.38838	0.469876
KRT20.12975.11	Keratin, type I cytoskeletal 20	Keratin 20	P35900	1.0116	0.38838	0.469876
DNAJC11.9783.75	DnaJ homolog subfamily C member 11	DJC11	Q9NVH1	0.99512	0.38838	0.469876
DUS2.13506.10	tRNA-dihydrouridine(20) synthase [NAD(P)+]-like	DUS2L	Q9NX74	0.99188	0.38838	0.469876
SNRPD3.17774.38	Small nuclear ribonucleoprotein Sm D3	SMD3	P62318	0.98622	0.38838	0.469876
PLG.4150.75	Plasmin	Plasmin	P00747	0.97907	0.38838	0.469876
GSTA2.23326.10	Glutathione S-transferase A2	GSTA2	P09210	0.97854	0.38838	0.469876
C3.2683.1	Complement C3b, inactivated	iC3b	P01024	0.97583	0.38838	0.469876
TSC22D3.21280.13	TSC22 domain family protein 3	T22D3	Q99576	0.96537	0.38838	0.469876
MACROD1.13653.335	O-acetyl-ADP-ribose deacetylase MACROD1	MACD1	Q9BQ69	0.96426	0.38838	0.469876
SLC14A1.13430.50	Urea transporter 1	UT1	Q13336	0.95669	0.38838	0.469876
TFIP11.9043.7	Tuftelin-interacting protein 11	TFP11	Q9UBB9	0.94786	0.38838	0.469876
HMGA1.16536.3	High mobility group protein HMG-I/HMG-Y	HMGA1	P17096	0.9455	0.38838	0.469876
THSD7A.11174.8	Thrombospondin type-1 domain-containing protein 7A:Thrombospondin type-1 domain 6	THS7A:TSP type-1 domain 6	Q9UPZ6	0.94482	0.38838	0.469876
PMEPA1.6936.7	Protein TMEPAI	PMEPA	Q969W9	0.94175	0.38838	0.469876
LCORL.4304.18	Ligand-dependent nuclear receptor corepressor-like protein	transcription factor MLR1, isoform CRA_b	Q8N3X6	0.93662	0.38693	0.469876
CFAP300.23213.21	Uncharacterized protein C11orf70	CK070	Q9BRQ4	0.93409	0.38838	0.469876
C1D.7821.6	Nuclear nucleic acid-binding protein C1D	C1D	Q13901	0.93403	0.38838	0.469876
ARL5A.18414.26	ADP-ribosylation factor-like protein 5A	ARL5A	Q9Y689	0.9319	0.38838	0.469876
KHDC1L.21804.15	Putative KHDC1-like protein	KHDCL	Q5JSQ8	0.9282	0.38838	0.469876
MAGIX.24696.14	PDZ domain-containing protein MAGIX	MAGIX	Q9H6Y5	0.92814	0.38838	0.469876
C12orf76.23228.2	Uncharacterized protein C12orf76	CL076	Q8N812	0.92719	0.38838	0.469876
BRD4.10043.31	Bromodomain-containing protein 4	BRD4	O60885	0.91326	0.38838	0.469876
JUN.10356.21	Transcription factor AP-1	c-Jun	P05412	0.90555	0.38838	0.469876
MARCO.9003.99	Macrophage receptor MARCO	MARCO	Q9UEW3	0.9032	0.38838	0.469876
CD274.5060.62	Programmed cell death 1 ligand 1	B7-H1	Q9NZQ7	0.90123	0.38838	0.469876
CRLF1.CLCF1.2607.54	Cytokine receptor-like factor 1:Cardiotrophin-like cytokine factor 1 Complex	CLF-1/CLC Complex	O75462|Q9UBD9	0.89613	0.38838	0.469876
COMMD6.20396.70	COMM domain-containing protein 6	COMD6	Q7Z4G1	0.87725	0.38838	0.469876
NoneX.8041.5	Fc_MOUSE	Fc_MOUSE	Q99LC4	0.87573	0.38838	0.469876
CDKN3.14178.18	Cyclin-dependent kinase inhibitor 3	CDKN3	Q16667	0.87247	0.38838	0.469876
CD3E.8069.85	T-cell surface glycoprotein CD3 epsilon chain	CD3E	P07766	0.87062	0.38838	0.469876
MAP2K3.6151.18	Dual specificity mitogen-activated protein kinase kinase 3	MP2K3	P46734	0.83919	0.38838	0.469876
MAX.12411.60	Protein max	MAX	P61244	0.82956	0.38838	0.469876
ITPRIPL1.9221.6	Inositol 1,4,5-trisphosphate receptor-interacting protein-like 1	IPIL1	Q6GPH6	0.82591	0.38838	0.469876
TWF2.23396.21	Twinfilin-2	TWF2	Q6IBS0	0.81185	0.38838	0.469876
DLL1.5349.69	Delta-like protein 1	DLL1	O00548	0.74827	0.38838	0.469876
TES.17419.17	Testin	TES	Q9UGI8	0.72965	0.38838	0.469876
CA3.3799.11	Carbonic anhydrase 3	Carbonic anhydrase III	P07451	0.72116	0.38838	0.469876
NoneX.12590.67	Fc_MOUSE	Fc_MOUSE	Q99LC4	1.0795	0.39049	0.472184
AGR3.5668.49	Anterior gradient protein 3	AGR3	Q8TD06	1.0356	0.39049	0.472184
CTCF.14624.51	Transcriptional repressor CTCF	CTCF	P49711	0.99514	0.39045	0.472184
C1QL4.7132.55	Complement C1q-like protein 4	C1QL4	Q86Z23	0.96877	0.40088	0.484414
COX5B.7887.57	Cytochrome c oxidase subunit 5B, mitochondrial	COX5B	P10606	0.91557	0.40088	0.484414
SH3BGRL3.17490.4	SH3 domain-binding glutamic acid-rich-like protein 3	SH3BGRL3-like protein	Q9H299	0.91145	0.40088	0.484414
C1orf210.8088.56	Type III endosome membrane protein TEMP	CA210	Q8IVY1	0.88958	0.40088	0.484414
ADAMTS13.3175.51	A disintegrin and metalloproteinase with thrombospondin motifs 13	ATS13	Q76LX8	1.7474	0.4091	0.490794
CDH17.16613.3	Cadherin-17	CAD17	Q12864	1.5931	0.4091	0.490794
SERPIND1.3316.58	Heparin cofactor 2	Heparin cofactor II	P05546	1.5036	0.4091	0.490794
SELPLG.11266.8	P-selectin glycoprotein ligand 1:Extracellular domain	SELPL:ECD	Q14242	1.2567	0.4091	0.490794
ATF6B.11387.3	Cyclic AMP-dependent transcription factor ATF-6 beta	ATF6B	Q99941	1.1937	0.4091	0.490794
MICB.5102.55	MHC class I polypeptide-related sequence B	MICB	Q29980	1.1588	0.4091	0.490794
CDC42BPB.3629.60	Serine/threonine-protein kinase MRCK beta	MRCKB	Q9Y5S2	1.146	0.4091	0.490794
ARID3C.25484.120	AT-rich interactive domain-containing protein 3C	ARI3C	A6NKF2	1.1357	0.4091	0.490794
IL36A.14150.7	Interleukin-36 alpha	IL-1F6	Q9UHA7	1.1266	0.4091	0.490794
IL10.13723.6	Interleukin-10	IL-10	P22301	1.124	0.4091	0.490794
LCT.9017.58	Lactase-phlorizin hydrolase	LPH	P09848	1.1178	0.4091	0.490794
NoneX.8634.187	Fc_MOUSE	Fc_MOUSE	Q99LC4	1.0991	0.4091	0.490794
OTUD5.12480.9	OTU domain-containing protein 5	OTUD5	Q96G74	1.0949	0.4091	0.490794
ACVRL1.2969.11	Serine/threonine-protein kinase receptor R3	ALK-1	P37023	1.0876	0.4091	0.490794
COLEC11.4430.44	Collectin-11	Collectin Kidney 1	Q9BWP8	1.087	0.4091	0.490794
DOK1.16831.7	Docking protein 1	DOK1	Q99704	1.0792	0.4091	0.490794
HTR7.13547.5	5-hydroxytryptamine receptor 7	5HT7R	P34969	1.0517	0.4091	0.490794
DYRK1A.25301.48	Dual specificity tyrosine-phosphorylation-regulated kinase 1A	DYR1A	Q13627	1.0211	0.4091	0.490794
SPINT3.7926.13	Kunitz-type protease inhibitor 3	SPIT3	P49223	1.0062	0.4091	0.490794
CX3CL1.2827.23	Fractalkine	Fractalkine/CX3CL-1	P78423	0.99078	0.4091	0.490794
ITGB5.7755.37	Integrin beta-5	ITB5	P18084	0.97524	0.4091	0.490794
NR1H4.8946.38	Bile acid receptor	NR1H4	Q96RI1	0.97356	0.4091	0.490794
GGA1.13594.158	ADP-ribosylation factor-binding protein GGA1	GGA1	Q9UJY5	0.96752	0.4091	0.490794
C3orf18.6994.19	Uncharacterized protein C3orf18	CC018	Q9UK00	0.95915	0.4091	0.490794
RGS21.19381.7	Regulator of G-protein signaling 21	RGS21	Q2M5E4	0.9448	0.4091	0.490794
ZNF843.8321.27	Zinc finger protein 843	ZN843	Q8N446	0.94448	0.4091	0.490794
VHLL.22826.2	Von Hippel-Lindau-like protein	VHLL	Q6RSH7	0.93538	0.4091	0.490794
STOML1.17344.23	Stomatin-like protein 1	STML1	Q9UBI4	0.93201	0.4091	0.490794
MFAP3L.8837.8	Microfibrillar-associated protein 3-like	MFA3L	O75121	0.93007	0.4091	0.490794
VEGFD.13098.93	Vascular endothelial growth factor D	VEGF-D	O43915	0.92677	0.4091	0.490794
CD9.17449.23	CD9 antigen	CD9	P21926	0.91131	0.4091	0.490794
S100A8.25216.8	Calgranulin A	Calgranulin A	P05109	0.9095	0.4091	0.490794
MMP20.15419.15	Matrix metalloproteinase-20	MMP20	O60882	0.90775	0.4091	0.490794
PLEKHO2.25488.6	Pleckstrin homology domain-containing family O member 2	PKHO2	Q8TD55	0.89951	0.4091	0.490794
C20orf173.7046.6	Uncharacterized protein C20orf173	CT173	Q96LM9	0.88371	0.4091	0.490794
MGAT4A.9392.43	Alpha-1,3-mannosyl-glycoprotein 4-beta-N-acetylglucosaminyltransferase A	MGT4A	Q9UM21	0.87768	0.4091	0.490794
IDO1.9759.13	Indoleamine 2,3-dioxygenase 1	INDO	P14902	0.84882	0.4091	0.490794
IQCF1.7991.54	IQ domain-containing protein F1	IQCF1	Q8N6M8	0.82635	0.4091	0.490794
UBE2W.21190.4	Ubiquitin-conjugating enzyme E2 W	UBE2W	Q96B02	0.81991	0.4091	0.490794
QPCT.7849.3	Glutaminyl-peptide cyclotransferase	Glutaminyl cyclase	Q16769	0.73758	0.4091	0.490794
ITIH2.9326.33	Inter-alpha-trypsin inhibitor heavy chain H2	ITI heavy chain H2	P19823	0.6681	0.4091	0.490794
PACSIN3.14674.63	Protein kinase C and casein kinase substrate in neurons protein 3	PACN3	Q9UKS6	0.61899	0.4091	0.490794
RCN3.16858.384	Reticulocalbin-3	RCN3	Q96D15	1.1606	0.40939	0.490974
UBE2C.12556.7	Ubiquitin-conjugating enzyme E2 C	UBE2C	O00762	0.96305	0.40939	0.490974
KIR2DL5A.8000.17	Killer cell immunoglobulin-like receptor 2DL5A	KI2LA	Q8N109	0.90438	0.42214	0.506092
IL4.13663.2	Interleukin-4	IL-4	P05112	0.89147	0.42209	0.506092
CFHR4.6471.53	Complement factor H-related protein 4	FHR4	Q92496	1.8795	0.43043	0.512177
FCN2.3313.21	Ficolin-2	FCN2	Q15485	1.3807	0.43043	0.512177
GP1BA.4990.87	Platelet glycoprotein Ib alpha chain	GP1BA	P07359	1.2992	0.43043	0.512177
CD59.11514.196	CD59 glycoprotein	CD59	P13987	1.2705	0.43043	0.512177
DEFB1.6629.3	Beta-defensin 1	HBD-1	P60022	1.2251	0.43043	0.512177
NRP2.15387.44	Neuropilin-2	Neuropilin-2	O60462	1.2057	0.43043	0.512177
JAG1.5092.51	Protein jagged-1:Extracellular domain	JAG1:ECD	P78504	1.1816	0.43043	0.512177
C7.2888.49	Complement component C7	C7	P10643	1.1149	0.43043	0.512177
ADH1A.17396.23	Alcohol dehydrogenase 1A	ADH1A	P07327	1.0957	0.43043	0.512177
ARHGEF2.12848.9	Rho guanine nucleotide exchange factor 2	ARHG2	Q92974	1.0896	0.43043	0.512177
FLT3.3437.80	Receptor-type tyrosine-protein kinase FLT3	Flt-3	P36888	1.0892	0.43043	0.512177
KLRK1.3056.11	NKG2-D type II integral membrane protein	NKG2D	P26718	1.0755	0.43043	0.512177
CNDP2.3192.3	Cytosolic non-specific dipeptidase	Glutamate carboxypeptidase	Q96KP4	1.0685	0.43043	0.512177
FST.4132.27	Follistatin	FST	P19883	1.0635	0.43043	0.512177
KIF22.12734.112	Kinesin-like protein KIF22	KIF22	Q14807	1.0622	0.43043	0.512177
CHST2.4428.1	Carbohydrate sulfotransferase 2	CHST2	Q9Y4C5	1.0599	0.43043	0.512177
ITGA2B.ITGB3.3739.72	Integrin alpha-IIb: beta-3 complex	gpIIbIIIa	P08514|P05106	1.0073	0.43043	0.512177
PRKCD.2869.68	Protein kinase C delta type	PKC-D	Q05655	1.0056	0.43043	0.512177
TMPRSS11A.7231.37	Transmembrane protease serine 11A	TM11A	Q6ZMR5	0.99524	0.43043	0.512177
CDK2.CCNA2.3357.67	Cyclin-dependent kinase 2:Cyclin-A2 complex	CDK2/cyclin A	P24941|P20248	0.99171	0.43043	0.512177
OPTC.15430.165	Opticin	OPT	Q9UBM4	0.98135	0.43043	0.512177
KIF16B.11672.17	Kinesin-like protein KIF16B	KI16B	Q96L93	0.96891	0.43043	0.512177
PGRMC2.10631.9	Membrane-associated progesterone receptor component 2	PGRC2	O15173	0.96858	0.43043	0.512177
OMP.18240.6	Olfactory marker protein	OMP	P47874	0.96511	0.43043	0.512177
UBD.17772.7	Ubiquitin D	UBD	O15205	0.95692	0.43043	0.512177
FGFRL1.6104.1	Fibroblast growth factor receptor-like 1	FGRL1	Q8N441	0.95673	0.43043	0.512177
AGR2.4959.2	Anterior gradient protein 2 homolog	AGR2	O95994	0.95051	0.43043	0.512177
HTATIP2.7753.21	Oxidoreductase HTATIP2	HTAI2	Q9BUP3	0.9435	0.43043	0.512177
IL17F.14026.24	Interleukin-17F	IL-17F	Q96PD4	0.93421	0.43043	0.512177
GALP.9398.30	Galanin-like peptide	GALP	Q9UBC7	0.93393	0.43043	0.512177
FAM92A.24642.21	Protein FAM92A	FA92A	A1XBS5	0.92427	0.43043	0.512177
IGFBPL1.7815.49	Insulin-like growth factor-binding protein-like 1	IBPL1	Q8WX77	0.91954	0.43043	0.512177
PEX26.19366.8	Peroxisome assembly protein 26	PEX26	Q7Z412	0.90349	0.43043	0.512177
QRFP.6463.59	Orexigenic neuropeptide QRFP	OX26	P83859	0.9034	0.43043	0.512177
XRCC4.9886.28	DNA repair protein XRCC4	XRCC4	Q13426	0.89555	0.43043	0.512177
SYT11.7089.42	Synaptotagmin-11	SYT11	Q9BT88	0.88907	0.43043	0.512177
KYNU.4559.64	Kynureninase	KYNU	Q16719	0.88795	0.43043	0.512177
CRTC3.25901.3	CREB-regulated transcription coactivator 3	CRTC3	Q6UUV7	0.86091	0.43043	0.512177
PGA4.22572.19	Pepsin A-4	PEPA4	P0DJD7	0.85994	0.43043	0.512177
ANAPC10.12345.4	Anaphase-promoting complex subunit 10	APC10	Q9UM13	0.85987	0.43043	0.512177
LDLRAD3.22564.5	Low-density lipoprotein receptor class A domain-containing protein 3	LRAD3	Q86YD5	0.8443	0.43043	0.512177
CNN2.18877.15	Calponin-2	CNN2	Q99439	0.81427	0.43043	0.512177
CRTAM.7968.15	Cytotoxic and regulatory T-cell molecule	CRTAM	O95727	0.77699	0.43043	0.512177
FBP2.9867.23	Fructose-1,6-bisphosphatase isozyme 2	F16P2	O00757	0.6762	0.43043	0.512177
FGF3.7894.155	Fibroblast growth factor 3	FGF-3	P11487	0.92526	0.43257	0.514608
HDLBP.13570.43	Vigilin	VIGLN	Q00341	0.87434	0.43262	0.514608
CD2.7100.31	T-cell surface antigen CD2	CD2	P06729	1.107	0.43301	0.51481
FANCL.10063.10	E3 ubiquitin-protein ligase FANCL	FANCL	Q9NW38	0.98475	0.43301	0.51481
CYB5R4.24959.20	Cytochrome b5 reductase 4	NB5R4	Q7L1T6	0.96075	0.43301	0.51481
INSL3.5723.4	Insulin-like 3	INSL3	P51460	1.1015	0.44404	0.527476
EDN1.6495.14	Endothelin-1	Endothelin 1	P05305	0.98212	0.44404	0.527476
ATP5PB.22073.47	ATP synthase B chain, mitochondrial	AT5F1	P24539	0.94159	0.44404	0.527476
FBXO3.14628.72	F-box only protein 3	FBX3	Q9UK99	0.94036	0.44404	0.527476
CCN6.5927.4	WNT1-inducible-signaling pathway protein 3	WISP-3	O95389	0.90608	0.44404	0.527476
C5.C6.4482.66	Complement C5b-C6 complex	C5b, 6 Complex	P01031|P13671	1.4895	0.45238	0.533945
GP6.3194.36	Platelet glycoprotein VI	GPVI	Q9HCN6	1.3252	0.45238	0.533945
CLSTN3.6291.55	Calsyntenin-3	Alcadein-beta	Q9BQT9	1.2565	0.45238	0.533945
SHC1.5272.55	SHC-transforming protein 1:Src Homology domain	SHC1:SH2	P29353	1.1931	0.45238	0.533945
PROC.3758.68	Activated Protein C	Activated Protein C	P04070	1.1915	0.45238	0.533945
TAGLN2.9201.13	Transgelin-2	Transgelin-2	P37802	1.1479	0.45238	0.533945
TADA3.23551.15	Transcriptional adapter 3	TADA3	O75528	1.1238	0.45238	0.533945
NAGLU.15509.2	Alpha-N-acetylglucosaminidase	NAG	P54802	1.1153	0.45238	0.533945
BMP6.3736.60	Bone morphogenetic protein 6	BMP-6	P22004	1.0763	0.45238	0.533945
KIR3DL1.18907.97	Killer cell immunoglobulin-like receptor 3DL1	KI3L1	P43629	1.0706	0.45238	0.533945
PHKA1.25088.42	Phosphorylase b kinase regulatory subunit alpha, skeletal muscle isoform	PHKA1	P46020	1.0692	0.45238	0.533945
VNN2.7012.35	Vascular non-inflammatory molecule 2	VNN2	O95498	1.0688	0.45238	0.533945
EDF1.12415.122	Endothelial differentiation-related factor 1	EDF1	O60869	1.0606	0.45238	0.533945
HACL1.23645.49	2-hydroxyacyl-CoA lyase 1	HACL1	Q9UJ83	1.0502	0.45238	0.533945
ALPI.17441.4	Intestinal-type alkaline phosphatase	Alkaline phosphatase, intestine	P09923	1.048	0.45238	0.533945
ACSS2.25094.9	Acetyl-coenzyme A synthetase, cytoplasmic	ACSA	Q9NR19	1.0396	0.45238	0.533945
DUSP13.6525.17	Dual specificity protein phosphatase 13 isoform A	DUSP13	Q6B8I1	1.0377	0.45238	0.533945
RPRD1B.19126.4	Regulation of nuclear pre-mRNA domain-containing protein 1B	C20orf77	Q9NQG5	1.0272	0.45238	0.533945
SERPINC1.3344.60	Antithrombin-III	Antithrombin III	P01008	1.0209	0.45238	0.533945
DPP10.7890.68	Inactive dipeptidyl peptidase 10	DPP10	Q8N608	1.0005	0.45238	0.533945
TMCO5A.6907.17	Transmembrane and coiled-coil domain-containing protein 5A	TMC5A	Q8N6Q1	0.99221	0.45238	0.533945
ABCC6.8935.22	Multidrug resistance-associated protein 6	MRP6	O95255	0.99126	0.45238	0.533945
ARL8B.8569.147	ADP-ribosylation factor-like protein 8B	ARL8B	Q9NVJ2	0.96538	0.45238	0.533945
DNAJB6.11606.22	DnaJ homolog subfamily B member 6	DNJB6	O75190	0.96507	0.45238	0.533945
PLXNC1.4564.2	Plexin-C1	PLXC1	O60486	0.94834	0.45238	0.533945
KLHL41.23660.112	Kelch-like protein 41	KLH41	O60662	0.92317	0.45238	0.533945
ACVR2A.19208.8	Activin receptor type-2A	Activin RIIA	P27037	0.92245	0.45238	0.533945
ITGA2B.ITGB3.19574.5	Integrin alpha-IIb: beta-3 complex	gpIIbIIIa	P08514|P05106	0.91222	0.45238	0.533945
NEUROG1.23289.25	Neurogenin-1	NGN1	Q92886	0.89749	0.45238	0.533945
B3GALT2.11638.42	Beta-1,3-galactosyltransferase 2	B3GT2	O43825	0.89467	0.45238	0.533945
FABP3.4696.2	Fatty acid-binding protein, heart	FABP	P05413	0.89143	0.45238	0.533945
ENOX2.13422.66	Ecto-NOX disulfide-thiol exchanger 2	ENOX2	Q16206	0.88205	0.45238	0.533945
LGSN.24499.36	Lengsin	LGSN	Q5TDP6	0.88198	0.45238	0.533945
HEXIM1.22977.18	Protein HEXIM1	HEXI1	O94992	0.87371	0.45238	0.533945
C17orf78.6571.75	Uncharacterized protein C17orf78:N-term	CQ078:N-term	Q8N4C9	0.86647	0.45238	0.533945
PAXIP1.12894.3	PAX-interacting protein 1	PAXI1	Q6ZW49	0.8074	0.45238	0.533945
WTAP.23359.25	Pre-mRNA-splicing regulator WTAP	FL2D	Q15007	0.80031	0.45238	0.533945
EPHB2.8225.86	Ephrin type-B receptor 2	EPHB2	P29323	0.73337	0.45238	0.533945
ECEL1.7076.17	Endothelin-converting enzyme-like 1	ECEL1	O95672	0.96333	0.45523	0.537128
GAGE2D.18273.14	G antigen 2D	GGE2D	Q9UEU5	0.88914	0.45523	0.537128
BEX5.22083.60	Protein BEX5	BEX5	Q5H9J7	0.96671	0.46658	0.550243
MAGIX.24713.4	PDZ domain-containing protein MAGIX	MAGIX	Q9H6Y5	0.94932	0.46658	0.550243
NoneX.6419.75	Fc_MOUSE	Fc_MOUSE	Q99LC4	0.93397	0.46658	0.550243
B3GNT2.7980.72	N-acetyllactosaminide beta-1,3-N-acetylglucosaminyltransferase 2	B3GN2	Q9NY97	1.2576	0.47491	0.556509
GPD1.11081.1	Glycerol-3-phosphate dehydrogenase [NAD(+)], cytoplasmic	GPDA	P21695	1.2401	0.47491	0.556509
FCGRT.21708.149	IgG receptor FcRn large subunit p51	FCGRN	P55899	1.2358	0.47491	0.556509
TAPBPL.6364.7	Tapasin-related protein	TPSNR	Q9BX59	1.1945	0.47491	0.556509
CTAG1A.6931.10	Cancer/testis antigen 1	CTAG1A	P78358	1.16	0.47491	0.556509
IGFLR1.7244.16	IGF-like family receptor 1	TM149	Q9H665	1.1561	0.47491	0.556509
NDNF.6604.59	Protein NDNF	CD031	Q8TB73	1.093	0.47491	0.556509
VSTM1.19743.12	V-set and transmembrane domain-containing protein 1	VSTM1	Q6UX27	1.0894	0.47491	0.556509
ZNF264.9993.11	Zinc finger protein 264	ZN264	O43296	1.0619	0.47491	0.556509
CD68.18922.27	Macrosialin	CD68	P34810	1.0579	0.47491	0.556509
CBS.10086.39	Cystathionine beta-synthase	CBS	P35520	1.0147	0.47491	0.556509
CD8A.5992.50	T-cell surface glycoprotein CD8 alpha chain	CD8A	P01732	1.0144	0.47491	0.556509
METRNL.21705.33	Meteorin-like protein	METRL	Q641Q3	1.0055	0.47491	0.556509
RNASE6.5646.20	Ribonuclease K6	RNAS6	Q93091	0.99707	0.47491	0.556509
CLN5.9795.9	Ceroid-lipofuscinosis neuronal protein 5:Cytoplasmic domain	CLN5:CD	O75503	0.98972	0.47491	0.556509
BAIAP2.19331.18	Brain-specific angiogenesis inhibitor 1-associated protein 2	BAIP2	Q9UQB8	0.98666	0.47491	0.556509
CNDP1.5456.59	Beta-Ala-His dipeptidase	CNDP1	Q96KN2	0.98601	0.47491	0.556509
PGRMC2.8681.93	Membrane-associated progesterone receptor component 2:N-term, Isoform 2	PGRC2:N-term	O15173	0.98287	0.47491	0.556509
CASTOR1.23385.18	Cytosolic arginine sensor for mTORC1 subunit 1	CAST1	Q8WTX7	0.98078	0.47491	0.556509
CKAP4.7221.56	Cytoskeleton-associated protein 4	CKAP4	Q07065	0.97731	0.47491	0.556509
EFCAB14.10830.5	EF-hand calcium-binding domain-containing protein 14:N-term	K0494:N-term	O75071	0.95217	0.47491	0.556509
KLK9.5758.49	Kallikrein-9	kallikrein 9	Q9UKQ9	0.94352	0.47491	0.556509
STC2.6231.46	Stanniocalcin-2	STC2	O76061	0.93855	0.47491	0.556509
SCAMP5.13509.5	Secretory carrier-associated membrane protein 5	SCAM5	Q8TAC9	0.93697	0.47491	0.556509
S100A14.23023.21	Protein S100-A14	S100A14	Q9HCY8	0.9208	0.47491	0.556509
BAG4.12844.10	BAG family molecular chaperone regulator 4	BAG4	O95429	0.92029	0.47491	0.556509
PUF60.10575.31	Poly(U)-binding-splicing factor PUF60	PUF60	Q9UHX1	0.90891	0.47491	0.556509
SMAD2.11353.143	Mothers against decapentaplegic homolog 2	SMAD2	Q15796	0.90143	0.47491	0.556509
TMED9.21236.12	Transmembrane emp24 domain-containing protein 9	TMED9	Q9BVK6	0.89093	0.47491	0.556509
TERB2.22801.83	Telomere repeats-binding bouquet formation protein 2	TERB2	Q8NHR7	0.88048	0.47491	0.556509
TNFRSF19.5131.15	Tumor necrosis factor receptor superfamily member 19	TAJ	Q9NS68	0.87337	0.47491	0.556509
CD83.5065.8	CD83 antigen	CD83	Q01151	0.86282	0.47491	0.556509
PTP4A2.11699.16	Protein tyrosine phosphatase type IVA 2	TP4A2	Q12974	0.85666	0.47491	0.556509
PRC1.11591.43	Protein regulator of cytokinesis 1	PRC1	O43663	0.85619	0.47491	0.556509
ST13.18387.7	Hsc70-interacting protein	suppression of tumorigenicity 13	P50502	0.85548	0.47491	0.556509
ZFYVE27.9102.28	Protrudin:Cytoplasmic domain, region 2, isoform 5	ZFY27:CD region 2	Q5T4F4	0.81628	0.47491	0.556509
OLFM2.8295.16	Noelin-2	NOE2	O95897	0.72773	0.47491	0.556509
VIM.15540.6	Vimentin	Vimentin	P08670	0.70963	0.47491	0.556509
LCN8.5643.2	Epididymal-specific lipocalin-8	LCN8	Q6JVE9	1.1062	0.47809	0.559955
SH2D1B.18840.205	SH2 domain-containing protein 1B	SH21B	O14796	0.9676	0.47809	0.559955
PIM2.20081.14	Serine/threonine-protein kinase Pim-2	PIM2	Q9P1W9	0.91924	0.47809	0.559955
KPNA2.2860.19	Importin subunit alpha-1	Karyopherin-a2	P52292	0.87658	0.48128	0.563597
TCL1A.17210.2	T-cell leukemia/lymphoma protein 1A	TCL1A	P56279	1.0106	0.48974	0.573217
CD79B.6351.55	B-cell antigen receptor complex-associated protein beta chain	CD79B	P40259	0.9681	0.48974	0.573217
ARL9.18416.3	ADP-ribosylation factor-like protein 9	ARL9	Q6T311	0.9463	0.48974	0.573217
F13B.5658.64	Coagulation factor XIII B chain	coagulation factor XIII B	P05160	2.0005	0.49801	0.57903
IL19.3035.80	Interleukin-19	IL-19	Q9UHD0	1.51	0.49801	0.57903
KLB.19557.3	Beta-klotho	KLOTB	Q86Z14	1.4515	0.49801	0.57903
TPSB2.3403.1	Tryptase beta-2	TPSB2	P20231	1.4425	0.49801	0.57903
SH3GL3.23029.3	Endophilin-A3	SH3G3	Q99963	1.2674	0.49801	0.57903
SEMG1.7115.5	Semenogelin-1	Semenogelin	P04279	1.2092	0.49801	0.57903
TNFRSF21.5404.53	Tumor necrosis factor receptor superfamily member 21	DR6	O75509	1.1842	0.49801	0.57903
ACAN.3280.49	Aggrecan core protein	Aggrecan	P16112	1.1604	0.49801	0.57903
CHP1.12458.79	Calcineurin B homologous protein 1	CHP1	Q99653	1.1263	0.49801	0.57903
APOA5.15363.32	Apolipoprotein A-V	Apo A-V	Q6Q788	1.1239	0.49801	0.57903
ENPP3.25251.6	Ectonucleotide pyrophosphatase/phosphodiesterase family member 3	ENPP3	O14638	1.1062	0.49801	0.57903
PLXDC2.10576.7	Plexin domain-containing protein 2:Extracellular domain	PXDC2:ECD	Q6UX71	1.1021	0.49801	0.57903
SNF8.21834.8	Vacuolar-sorting protein SNF8	SNF8	Q96H20	1.0685	0.49801	0.57903
LTF.2780.35	Lactotransferrin	Lactoferrin	P02788	1.0509	0.49801	0.57903
RILPL2.24655.23	RILP-like protein 2	RIPL2	Q969X0	1.0343	0.49801	0.57903
ACAP2.12343.14	Arf-GAP with coiled-coil, ANK repeat and PH domain-containing protein 2	CENB2	Q15057	1.0332	0.49801	0.57903
S100A3.15297.3	Protein S100-A3	S100A3	P33764	1.0103	0.49801	0.57903
LRP12.15506.34	Low-density lipoprotein receptor-related protein 12	LRP12	Q9Y561	0.98258	0.49801	0.57903
RAG1.11311.79	V(D)J recombination-activating protein 1	RAG-1	P15918	0.97648	0.49801	0.57903
PHB2.21217.20	Prohibitin-2	PHB2	Q99623	0.96357	0.49801	0.57903
CEACAM19.7048.4	Carcinoembryonic antigen-related cell adhesion molecule 19	CEA19	Q7Z692	0.95834	0.49801	0.57903
SNAI2.10014.31	Zinc finger protein SNAI2	SLUG	O43623	0.95226	0.49801	0.57903
RPAIN.21219.7	RPA-interacting protein	RPAIN	Q86UA6	0.95121	0.49801	0.57903
TSR3.7018.10	Ribosome biogenesis protein TSR3 homolog	TSR3	Q9UJK0	0.92272	0.49801	0.57903
MOSPD1.20382.8	Motile sperm domain-containing protein 1	MSPD1	Q9UJG1	0.91895	0.49801	0.57903
CDKN2B.9874.28	Cyclin-dependent kinase 4 inhibitor B	p15-INK4b	P42772	0.91621	0.49801	0.57903
PDZD7.12391.27	PDZ domain-containing protein 7	PDZD7	Q9H5P4	0.91559	0.49801	0.57903
PLBD2.6536.54	Putative phospholipase B-like 2	LAML2	Q8NHP8	0.91551	0.49801	0.57903
LRRC25.9987.30	Leucine-rich repeat-containing protein 25:Cytoplasmic domain	LRC25:CD	Q8N386	0.91238	0.49801	0.57903
COL1A1.13484.69	Collagen alpha-1(I) chain:N-term propeptide	CO1A1:N-term propeptide	P02452	0.90535	0.49801	0.57903
NoneX.6102.2	Fc_MOUSE	Fc_MOUSE	Q99LC4	0.89527	0.49801	0.57903
TEK.3773.15	Angiopoietin-1 receptor, soluble	sTie-2	Q02763	0.88672	0.49801	0.57903
CRISP3.3187.52	Cysteine-rich secretory protein 3	CRIS3	P54108	0.8706	0.49801	0.57903
TRIO.11126.102	Triple functional domain protein	TRIO	O75962	0.86086	0.49801	0.57903
CCDC92.23418.66	Coiled-coil domain-containing protein 92	CCD92	Q53HC0	0.82388	0.49801	0.57903
EIF4B.14675.20	Eukaryotic translation initiation factor 4B	IF4B	P23588	0.81818	0.49801	0.57903
DCTPP1.4314.12	dCTP pyrophosphatase 1	XTP3A	Q9H773	0.79644	0.49801	0.57903
CDC37.3879.50	Hsp90 co-chaperone Cdc37	CDC37	Q16543	0.79632	0.49801	0.57903
TPPP3.20444.12	Tubulin polymerization-promoting protein family member 3	TPPP3	Q9BW30	0.73533	0.49801	0.57903
CAT.3488.64	Catalase	Catalase	P04040	0.70644	0.49801	0.57903
NoneX.8078.15	Fc_MOUSE	Fc_MOUSE	Q99LC4	0.91161	0.51351	0.596952
BPIFB1.11246.3	BPI fold-containing family B member 1	LPLC1	Q8TDL5	1.4771	0.52167	0.602939
PCSK9.8246.9	Proprotein convertase subtilisin/kexin type 9	PCSK9	Q8NBP7	1.3649	0.52167	0.602939
GFAP.3034.1	Glial fibrillary acidic protein	GFAP	P14136	1.3231	0.52167	0.602939
H110.12709.63	Histone H1x	H1X	Q92522	1.2075	0.52167	0.602939
DVL2.13575.40	Segment polarity protein dishevelled homolog DVL-2	DVL2	O14641	1.2061	0.52167	0.602939
TTC33.20411.52	Tetratricopeptide repeat protein 33	TTC33	Q6PID6	1.1985	0.52167	0.602939
SRSF7.12987.12	Serine/arginine-rich splicing factor 7	SRSF7	Q16629	1.1897	0.52167	0.602939
ERP44.6064.4	Endoplasmic reticulum resident protein 44	TXNDC4	Q9BS26	1.153	0.52167	0.602939
NoneX.5960.49	Fc_MOUSE	Fc_MOUSE	Q99LC4	1.1493	0.52167	0.602939
ZBP1.22831.11	Z-DNA-binding protein 1	ZBP1	Q9H171	1.1238	0.52167	0.602939
MICA.2730.58	MHC class I polypeptide-related sequence A	MICA	Q29983	1.1223	0.52167	0.602939
HSPA1B.18901.26	Heat shock 70 kDa protein 1B	HS71B	P0DMV9	1.1016	0.52167	0.602939
EHD2.23640.10	EH domain-containing protein 2	EHD2	Q9NZN4	1.0936	0.52167	0.602939
C3.4480.59	Complement C3b	C3b	P01024	1.0803	0.52167	0.602939
BTD.9269.7	Biotinidase	Biotinidase	P43251	1.0517	0.52167	0.602939
SPRN.13447.42	Shadow of prion protein	SPRN	Q5BIV9	1.0226	0.52167	0.602939
ROR1.2590.69	Inactive tyrosine-protein kinase transmembrane receptor ROR1	ROR1	Q01973	1.0032	0.52167	0.602939
VAMP3.7903.18	Vesicle-associated membrane protein 3	VAMP3	Q15836	0.99094	0.52167	0.602939
SDCBP.17806.6	Syntenin-1	Syntenin 1	O00560	0.97551	0.52167	0.602939
MYC.10362.35	Myc proto-oncogene protein	c-Myc	P01106	0.96756	0.52167	0.602939
ARL15.18411.83	ADP-ribosylation factor-like protein 15	ARL15	Q9NXU5	0.9661	0.52167	0.602939
LRFN1.7910.41	Leucine-rich repeat and fibronectin type III domain-containing protein 1	LRFN1	Q9P244	0.96026	0.52167	0.602939
RFNG.7203.125	Beta-1,3-N-acetylglucosaminyltransferase radical fringe	RFNG	Q9Y644	0.95823	0.52167	0.602939
ITGA3.ITGB1.21901.14	Integrin a3b1	Integrin a3b1	P26006|P05556	0.95764	0.52167	0.602939
APCDD1.6599.5	Protein APCDD1	APCD1	Q8J025	0.95552	0.52167	0.602939
NTN4.3327.27	Netrin-4	NET4	Q9HB63	0.9543	0.52167	0.602939
KCNG4.13525.17	Potassium voltage-gated channel subfamily G member 4	KCNG4	Q8TDN1	0.95399	0.52167	0.602939
NXPH1.4562.1	Neurexophilin-1	NXPH1	P58417	0.94956	0.52167	0.602939
RLN3.6027.31	Relaxin-3	REL3	Q8WXF3	0.94508	0.52167	0.602939
CYGB.11546.7	Cytoglobin	CYGB	Q8WWM9	0.92795	0.52167	0.602939
PSPH.24681.2	Phosphoserine phosphatase	SERB	P78330	0.85062	0.52167	0.602939
APOA2.7127.3	Apolipoprotein A-II	Apo A-II	P02652	0.84475	0.52167	0.602939
HS6ST1.5465.32	Heparan-sulfate 6-O-sulfotransferase 1	H6ST1	O60243	0.82842	0.52167	0.602939
SYK.11378.37	Tyrosine-protein kinase SYK:Src Homology domain	KSYK:SH2, 1 and 2	P43405	0.80015	0.52167	0.602939
NR3C2.12931.16	Mineralocorticoid receptor	MCR	P08235	0.77769	0.52167	0.602939
OSCAR.7116.31	Osteoclast-associated immunoglobulin-like receptor	OSCAR	Q8IYS5	0.93162	0.52562	0.607404
MYL12B.19122.47	Myosin regulatory light chain 12B	ML12B	O14950	0.85543	0.53279	0.615588
MSRA.7137.8	Mitochondrial peptide methionine sulfoxide reductase	MSRA	Q9UJ68	0.92854	0.53776	0.620946
MTMR1.11167.6	Myotubularin-related protein 1	MTMR1	Q13613	0.91996	0.53783	0.620946
NoneX.7014.27	Fc_MOUSE	Fc_MOUSE	Q99LC4	0.91094	0.53783	0.620946
DNAJC4.8653.132	DnaJ homolog subfamily C member 4:C-term	DNJC4:C-term	Q9NNZ3	0.89369	0.53787	0.620946
HAUS1.21306.7	HAUS augmin-like complex subunit 1	HAUS1	Q96CS2	0.88741	0.53787	0.620946
MNDA.20076.7	Myeloid cell nuclear differentiation antigen	MNDA	P41218	1.6687	0.54588	0.624843
BPIFB1.15367.38	BPI fold-containing family B member 1	LPLC1	Q8TDL5	1.6393	0.54588	0.624843
C1R.3285.23	Complement C1r subcomponent	C1r	P00736	1.212	0.54588	0.624843
NGF.5801.72	beta-nerve growth factor	b-NGF	P01138	1.1947	0.54588	0.624843
DEFA1.9250.87	Neutrophil defensin 1	HNP-1	P59665	1.1014	0.54588	0.624843
SEZ6L.19563.3	Seizure 6-like protein	SEZ6L	Q9BYH1	1.1014	0.54588	0.624843
GPNMB.8606.39	Transmembrane glycoprotein NMB:Cytoplasmic domain	GPNMB:CD	Q14956	1.0951	0.54588	0.624843
S100A9.5339.49	Protein S100-A9	calgranulin B	P06702	1.0799	0.54588	0.624843
VCX3A.23382.30	Variable charge X-linked protein 3	VCX3	Q9NNX9	1.067	0.54588	0.624843
NonHuman.3742.78	Nigrin b_SAMNI	NIGB_SAMNI	P33183	1.0498	0.54588	0.624843
DLL4.3305.6	Delta-like protein 4	DLL4	Q9NR61	1.0482	0.54588	0.624843
MAN1C1.13427.66	Mannosyl-oligosaccharide 1,2-alpha-mannosidase IC	MA1C1	Q9NR34	1.0396	0.54588	0.624843
PLEK.7875.86	Pleckstrin	PLEK	P08567	1.0391	0.54588	0.624843
IFNL2.4397.26	Interferon lambda-2	IFN-lambda 2	Q8IZJ0	1.0238	0.54588	0.624843
TMEM70.8074.32	Transmembrane protein 70, mitochondrial	TMM70	Q9BUB7	1.0219	0.54588	0.624843
SOD3.8463.2	Extracellular superoxide dismutase [Cu-Zn]	SOD3	P08294	1.0184	0.54588	0.624843
CTSE.15376.134	Cathepsin E	CATE	P14091	1.0135	0.54588	0.624843
PPP3R2.18866.8	Calcineurin subunit B type 2	CANB2	Q96LZ3	0.99085	0.54588	0.624843
ADAMTS3.8845.2	A disintegrin and metalloproteinase with thrombospondin motifs 3	ATS3	O15072	0.98504	0.54588	0.624843
IMPA1.17796.15	Inositol monophosphatase 1	IMPA1	P29218	0.97963	0.54588	0.624843
COQ5.22112.30	2-methoxy-6-polyprenyl-1,4-benzoquinol methylase, mitochondrial	COQ5	Q5HYK3	0.97576	0.54588	0.624843
COL8A1.4807.13	Collagen alpha-1(VIII) chain	CO8A1	P27658	0.968	0.54588	0.624843
EDA.2826.53	Ectodysplasin-A, secreted form	EDA	Q92838	0.96315	0.54588	0.624843
PVR.8064.125	Poliovirus receptor	Poliovirus receptor	P15151	0.96169	0.54588	0.624843
ALPG.6715.63	Alkaline phosphatase, placental-like	PPBN	P10696	0.96163	0.54588	0.624843
KLK13.3200.49	Kallikrein-13	kallikrein 13	Q9UKR3	0.96051	0.54588	0.624843
USP1.WDR48.21759.23	UBP1/WDR48 Complex	UBP1/WDR48 Complex	O94782|Q8TAF3	0.95888	0.54588	0.624843
ASIC4.6951.26	Acid-sensing ion channel 4	ASIC4	Q96FT7	0.95626	0.54588	0.624843
OPCML.3634.5	Opioid-binding protein/cell adhesion molecule	OBCAM	Q14982	0.95218	0.54588	0.624843
IDI2.17832.12	Isopentenyl-diphosphate delta-isomerase 2	IDI2	Q9BXS1	0.95091	0.54588	0.624843
ZDHHC4.22834.21	Probable palmitoyltransferase ZDHHC4	ZDHC4	Q9NPG8	0.95073	0.54588	0.624843
TSLP.3010.53	Thymic stromal lymphopoietin	TSLP	Q969D9	0.94732	0.54588	0.624843
P3H1.6273.58	Prolyl 3-hydroxylase 1	P3H1	Q32P28	0.94041	0.54588	0.624843
LCTL.10890.135	Lactase-like protein	LCTL	Q6UWM7	0.93949	0.54588	0.624843
CDH15.5410.53	Cadherin-15:Extracellular domain	CAD15:ECD	P55291	0.93606	0.54588	0.624843
B3GALT6.7981.230	Beta-1,3-galactosyltransferase 6	B3GT6	Q96L58	0.92947	0.54588	0.624843
RHEX.8102.239	Uncharacterized protein C1orf186	CA186	Q6ZWK4	0.92888	0.54588	0.624843
RNF13.8087.250	E3 ubiquitin-protein ligase RNF13	RNF13	O43567	0.92657	0.54588	0.624843
ANGPTL7.6371.50	Angiopoietin-related protein 7	ANGL7	O43827	0.92084	0.54588	0.624843
STAB2.3399.31	Stabilin-2	STAB2	Q8WWQ8	0.91744	0.54588	0.624843
ERO1A.7060.2	ERO1-like protein alpha	ERO1A	Q96HE7	0.91565	0.54588	0.624843
CPM.9416.77	Carboxypeptidase M	CBPM	P14384	0.90896	0.54588	0.624843
MNAT1.23540.3	CDK-activating kinase assembly factor MAT1	MAT1	P51948	0.90602	0.54588	0.624843
ITGA6.21979.12	Integrin alpha-6	Integrin a6	P23229	0.90218	0.54588	0.624843
CHST1.7803.4	Carbohydrate sulfotransferase 1	CHST1	O43916	0.90077	0.54588	0.624843
HMGCS1.13496.19	Hydroxymethylglutaryl-CoA synthase, cytoplasmic	HMCS1	Q01581	0.90068	0.54588	0.624843
VPS26A.19293.6	Vacuolar protein sorting-associated protein 26A	VP26A	O75436	0.89272	0.54588	0.624843
CSAG2.22118.7	Chondrosarcoma-associated gene 2/3 protein	CSAG2	Q9Y5P2	0.89052	0.54588	0.624843
CLPP.17196.5	ATP-dependent Clp protease proteolytic subunit, mitochondrial	ClpP endopeptidase	Q16740	0.87957	0.54588	0.624843
CRYBB2.10000.28	Beta-crystallin B2	CRBB2	P43320	0.87655	0.54588	0.624843
ELAVL2.21173.25	ELAV-like protein 2	ELAV2	Q12926	0.78387	0.54588	0.624843
STAU2.12970.35	Double-stranded RNA-binding protein Staufen homolog 2	STAU2	Q9NUL3	0.76433	0.54588	0.624843
NEDD9.12862.14	Enhancer of filamentation 1	CASL	Q14511	0.96357	0.55026	0.62924
KIR2DS4.17152.10	Killer cell immunoglobulin-like receptor 2DS4	KI2S4	P43632	0.94824	0.55026	0.62924
GPX2.18894.1	Glutathione peroxidase 2	GPX2	P18283	0.94745	0.55026	0.62924
RXFP1.14135.3	Relaxin receptor 1	RXFP1	Q9HBX9	0.9365	0.55022	0.62924
PITPNM3.25058.23	Membrane-associated phosphatidylinositol transfer protein 3	PITM3	Q9BZ71	0.90893	0.55022	0.62924
PRPF6.9581.4	Pre-mRNA-processing factor 6:region 2	PRP6:region 2	O94906	0.87974	0.55026	0.62924
RACGAP1.13587.10	Rac GTPase-activating protein 1	RGAP1	Q9H0H5	0.94942	0.55955	0.639655
CRH.5614.44	Corticoliberin	CRH	P06850	0.94343	0.55955	0.639655
CLPSL1.9526.3	Colipase-like protein 1	COLL1	A2RUU4	1.0792	0.56279	0.643149
HERPUD2.9779.63	Homocysteine-responsive endoplasmic reticulum-resident ubiquitin-like domain member 2 protein	HERP2	Q9BSE4	0.95838	0.56279	0.643149
RNASE1.7211.2	Ribonuclease pancreatic	RNase 1	P07998	1.2921	0.5706	0.646803
CD5L.3293.2	CD5 antigen-like	CD5L	O43866	1.2277	0.5706	0.646803
TFF3.4721.54	Trefoil factor 3	TFF3	Q07654	1.1525	0.5706	0.646803
F9.5307.12	Coagulation factor IXab	Coagulation Factor IXab	P00740	1.1433	0.5706	0.646803
S100P.9926.4	Protein S100-P	S100P	P25815	1.1084	0.5706	0.646803
SOD1.2794.60	Superoxide dismutase [Cu-Zn]	SOD	P00441	1.0839	0.5706	0.646803
HSPA1A.10803.22	Heat shock 70 kDa protein 1A	HSP 70	P0DMV8	1.0603	0.5706	0.646803
LRRN1.11586.2	Leucine-rich repeat neuronal protein 1:Extracellular domain	LRRN1:ECD	Q6UXK5	1.0569	0.5706	0.646803
DCP1A.14008.22	mRNA-decapping enzyme 1A	DCP1A	Q9NPI6	1.0509	0.5706	0.646803
NonHuman.3650.8	Green fluorescent protein_AEQVI	GFP_AEQVI	P42212	1.0435	0.5706	0.646803
SEPTIN10.12690.33	Septin-10	2023-09-10	Q9P0V9	1.0364	0.5706	0.646803
CD8A.15462.28	T-cell surface glycoprotein CD8 alpha chain	CD8A	P01732	1.025	0.5706	0.646803
FABP6.6450.8	Gastrotropin	FABP6	P51161	1.0233	0.5706	0.646803
FZD1.22590.68	Frizzled-1	FZD1	Q9UP38	1.0151	0.5706	0.646803
TNFRSF10A.4832.75	Tumor necrosis factor receptor superfamily member 10A	TRAIL R1	O00220	1.0109	0.5706	0.646803
CTAG1A.23586.32	Cancer/testis antigen 1B	Cancer/testis antigen 1B	P78358	0.99677	0.5706	0.646803
NMI.17512.2	N-myc-interactor	NMI	Q13287	0.99085	0.5706	0.646803
PMS2.11312.40	Mismatch repair endonuclease PMS2	PMS2	P54278	0.98641	0.5706	0.646803
TCP11.8334.65	T-complex protein 11 homolog	TCP11	Q8WWU5	0.96918	0.5706	0.646803
ITGAV.ITGB8.20191.13	Integrin alpha V beta 8	Integrin aVb8	P06756|P26012	0.96504	0.5706	0.646803
CTSF.8393.121	Cathepsin F	CATF	Q9UBX1	0.955	0.5706	0.646803
CDKN1A.18291.8	Cyclin-dependent kinase inhibitor 1	p21	P38936	0.9538	0.5706	0.646803
CENPW.8864.59	Centromere protein W	CENPW	Q5EE01	0.95358	0.5706	0.646803
DTX1.11430.49	E3 ubiquitin-protein ligase DTX1	DTX1	Q86Y01	0.95045	0.5706	0.646803
GNGT2.10917.40	Guanine nucleotide-binding protein G(I)/G(S)/G(O) subunit gamma-T2	GBGT2	O14610	0.94999	0.5706	0.646803
MRC2.3041.55	C-type mannose receptor 2	MRC2	Q9UBG0	0.94945	0.5706	0.646803
ANKRD27.12445.50	Ankyrin repeat domain-containing protein 27	ANR27	Q96NW4	0.94632	0.5706	0.646803
RND3.15439.21	Rho-related GTP-binding protein RhoE	RND3	P61587	0.94551	0.5706	0.646803
LRCH4.8984.28	Leucine-rich repeat and calponin homology domain-containing protein 4:Leucine-rich repeat 5	LRCH4: LRR5	O75427	0.9428	0.5706	0.646803
S100A2.11969.5	Protein S100-A2	S100A2	P29034	0.93856	0.5706	0.646803
SMIM9.8888.33	Small integral membrane protein 9	CX068	A6NGZ8	0.93841	0.5706	0.646803
SULT1B1.12671.35	Sulfotransferase family cytosolic 1B member 1	ST1B1	O43704	0.9376	0.5706	0.646803
LDOC1.8378.3	Protein LDOC1	LDOC1	O95751	0.93049	0.5706	0.646803
CGREF1.6257.56	Cell growth regulator with EF hand domain protein 1	CGRE1	Q99674	0.93031	0.5706	0.646803
ADH4.8325.37	Alcohol dehydrogenase 4	ADH4	P08319	0.92693	0.5706	0.646803
RGS4.23020.18	Regulator of G-protein signaling 4	RGS4	P49798	0.9259	0.5706	0.646803
MVK.11391.69	Mevalonate kinase	MVK	Q03426	0.9216	0.5706	0.646803
HIBADH.4693.72	3-hydroxyisobutyrate dehydrogenase, mitochondrial	3HIDH	P31937	0.91726	0.5706	0.646803
NELL1.6544.33	Protein kinase C-binding protein NELL1	NELL1	Q92832	0.90296	0.5706	0.646803
ADH1B.9834.62	Alcohol dehydrogenase 1B	ADH1B	P00325	0.90268	0.5706	0.646803
C3.5803.24	Complement C3d fragment	C3d	P01024	0.89946	0.5706	0.646803
MEF2C.8933.84	Myocyte-specific enhancer factor 2C	MEF2C	Q06413	0.89272	0.5706	0.646803
BCL2L1.4423.77	Bcl-2-like protein 1	BCL2-like 1 protein	Q07817	0.89252	0.5706	0.646803
CD44.9283.8	CD44 antigen	CD44	P16070	0.88372	0.5706	0.646803
PTH.5954.62	Parathyroid hormone	PTH	P01270	0.86467	0.5706	0.646803
HUS1.21290.66	Checkpoint protein HUS1	HUS1	O60921	0.86314	0.5706	0.646803
UBE2S.17729.20	Ubiquitin-conjugating enzyme E2 S	UBE2S	Q16763	0.83865	0.5706	0.646803
C1orf226.7989.5	Uncharacterized protein C1orf226	CA226	A1L170	0.82679	0.5706	0.646803
FUT10.7156.2	Alpha-(1,3)-fucosyltransferase 10	FUT10	Q6P4F1	0.82651	0.5706	0.646803
PPT1.9244.27	Palmitoyl-protein thioesterase 1	PPT1	P50897	0.66055	0.5706	0.646803
MEIG1.24286.48	Meiosis expressed gene 1 protein homolog	MEIG1	Q5JSS6	1.078	0.57545	0.651984
TPM4.9863.1	Tropomyosin alpha-4 chain	Tropomyosin 4	P67936	0.96022	0.57545	0.651984
SQSTM1.7695.106	Sequestosome-1	SQSTM	Q13501	0.88212	0.57542	0.651984
CREBZF.21134.9	CREB/ATF bZIP transcription factor	ZHANG	Q9NS37	0.97663	0.58815	0.665841
C19orf54.24450.96	UPF0692 protein C19orf54	CS054	Q5BKX5	0.95012	0.58825	0.665841
ROGDI.23343.6	Protein rogdi homolog	ROGDI	Q9GZN7	0.93665	0.58825	0.665841
SPINK14.8587.21	Serine protease inhibitor Kazal-type 14	ISK52	Q6IE38	0.91699	0.58825	0.665841
NonHuman.8481.44	Malic dehydrogenase_THETH	MDH_THETH	P10584	0.91444	0.58825	0.665841
PTGS2.3761.4	Prostaglandin G/H synthase 2	COX-2	P35354	0.82496	0.58825	0.665841
C2orf73.22094.15	Uncharacterized protein C2orf73	CB073	Q8N5S3	1.318	0.59582	0.668046
CDSN.7085.81	Corneodesmosin	CDSN	Q15517	1.2737	0.59582	0.668046
ACTN2.9844.138	Alpha-actinin-2	ACTN2	P35609	1.2645	0.59582	0.668046
FAH.11424.4	Fumarylacetoacetase	FAAA	P16930	1.1998	0.59582	0.668046
EPHA1.3431.54	Ephrin type-A receptor 1	EphA1	P21709	1.1423	0.59582	0.668046
IGFBP1.2771.35	Insulin-like growth factor-binding protein 1	IGFBP-1	P08833	1.1374	0.59582	0.668046
F10.4878.3	Coagulation Factor X	Coagulation Factor X	P00742	1.1284	0.59582	0.668046
NELL2.6022.57	Protein kinase C-binding protein NELL2	NELL2	Q99435	1.1103	0.59582	0.668046
DLK1.6496.60	Protein delta homolog 1:Extracellular domain	DLK1:ECD	P80370	1.093	0.59582	0.668046
AMY2B.10439.57	Alpha-amylase 2B	Alpha-amylase 2B	P19961	1.0865	0.59582	0.668046
GRB14.13628.58	Growth factor receptor-bound protein 14	GRB14	Q14449	1.0767	0.59582	0.668046
MUSK.11547.84	Muscle, skeletal receptor tyrosine-protein kinase	MUSK	O15146	1.0433	0.59582	0.668046
NoneX.9584.105	Fc_MOUSE	Fc_MOUSE	Q99LC4	1.042	0.59582	0.668046
EBAG9.19323.1	Receptor-binding cancer antigen expressed on SiSo cells	RCAS1	O00559	1.0329	0.59582	0.668046
TMEM87B.13485.20	Transmembrane protein 87B	TM87B	Q96K49	1.0307	0.59582	0.668046
CYRIA.23523.14	Protein FAM49A	FA49A	Q9H0Q0	1.0302	0.59582	0.668046
GRM4.24013.6	Metabotropic glutamate receptor 4	GRM4	Q14833	1.0192	0.59582	0.668046
UBTD2.12875.28	Ubiquitin domain-containing protein 2	UBTD2	Q8WUN7	1.0171	0.59582	0.668046
FAM3B.5618.50	Protein FAM3B	FAM3B	P58499	1.001	0.59582	0.668046
ADAMTS1.3174.2	A disintegrin and metalloproteinase with thrombospondin motifs 1	ATS1	Q9UHI8	1.0003	0.59582	0.668046
NoneX.12012.33	Fc_MOUSE	Fc_MOUSE	Q99LC4	0.98837	0.59582	0.668046
SUFU.17468.1	Suppressor of fused homolog	SUFU	Q9UMX1	0.98607	0.59582	0.668046
NoneX.11230.12	Fc_MOUSE	Fc_MOUSE	Q99LC4	0.97845	0.59582	0.668046
KLK14.15544.25	Kallikrein-14	kallikrein 14	Q9P0G3	0.9765	0.59582	0.668046
LSM4.16854.17	U6 snRNA-associated Sm-like protein LSm4	LSM4	Q9Y4Z0	0.97494	0.59582	0.668046
ADAM17.8959.61	Disintegrin and metalloproteinase domain-containing protein 17:Extracellular domain	ADAM 17:ECD	P78536	0.97187	0.59582	0.668046
SRSF6.11573.3	Serine/arginine-rich splicing factor 6	SRSF6	Q13247	0.97125	0.59582	0.668046
ADH7.11377.19	Alcohol dehydrogenase class 4 mu/sigma chain	ADH7	P40394	0.97042	0.59582	0.668046
DKKL1.3644.5	Dickkopf-like protein 1	Soggy-1	Q9UK85	0.95948	0.59582	0.668046
SGF29.12788.6	SAGA-associated factor 29 homolog	SGF29	Q96ES7	0.95755	0.59582	0.668046
SPAG11A.5726.49	Sperm-associated antigen 11A	SG11A	Q6PDA7	0.95711	0.59582	0.668046
KLHL13.12463.7	Kelch-like protein 13	KLH13	Q9P2N7	0.9541	0.59582	0.668046
INSR.3448.13	Insulin receptor	IR	P06213	0.94712	0.59582	0.668046
MFN1.11364.18	Mitofusin-1	MFN1	Q8IWA4	0.94327	0.59582	0.668046
BRF1.5384.67	Transcription factor IIIB 90 kDa subunit	BRF-1	Q92994	0.94315	0.59582	0.668046
FAS.6248.68	Tumor necrosis factor receptor superfamily member 6	Fas, soluble	P25445	0.94191	0.59582	0.668046
TLNRD1.21172.11	Mesoderm development candidate 1	MESD1	Q9H1K6	0.9354	0.59582	0.668046
FXN.15389.1	Frataxin, mitochondrial	FRDA	Q16595	0.9305	0.59582	0.668046
DPP6.21969.5	Dipeptidyl aminopeptidase-like protein 6	DPP6	P42658	0.92649	0.59582	0.668046
TPM4.7660.21	Tropomyosin alpha-4 chain	Tropomyosin 4	P67936	0.92602	0.59582	0.668046
BIRC7.15504.39	Baculoviral IAP repeat-containing protein 7 Isoform beta	Livin B	Q96CA5	0.92451	0.59582	0.668046
NUDT1.19206.20	7,8-dihydro-8-oxoguanine triphosphatase	8ODP	P36639	0.92272	0.59582	0.668046
SERF2.18274.2	Small EDRK-rich factor 2	SERF2	P84101	0.92032	0.59582	0.668046
MEOX2.23039.56	Homeobox protein MOX-2	MEOX2	P50222	0.91472	0.59582	0.668046
UNC93B1.13487.24	Protein unc-93 homolog B1	UN93B	Q9H1C4	0.90921	0.59582	0.668046
MSN.5009.11	Moesin	Moesin	P26038	0.90781	0.59582	0.668046
DCAF12.22121.43	DDB1- and CUL4-associated factor 12	DCA12	Q5T6F0	0.90394	0.59582	0.668046
BLOC1S5.19116.1	Biogenesis of lysosome-related organelles complex 1 subunit 5	MUTED	Q8TDH9	0.90326	0.59582	0.668046
SH3PXD2B.25297.11	SH3 and PX domain-containing protein 2B	SPD2B	A1X283	0.90325	0.59582	0.668046
ELL3.22129.55	RNA polymerase II elongation factor ELL3	ELL3	Q9HB65	0.89837	0.59582	0.668046
ANGPTL1.11142.11	Angiopoietin-related protein 1:C-Term, Fibrinogen domian	ANGL1:C-term	O95841	0.8965	0.59582	0.668046
EFNB3.7785.1	Ephrin-B3:Cytoplasmic domain	Ephrin-B3:CD	Q15768	0.87756	0.59582	0.668046
FUBP1.20960.47	Far upstream element-binding protein 1	FUBP1	Q96AE4	0.86	0.59582	0.668046
KDF1.23550.10	Keratinocyte differentiation factor 1	KDF1	Q8NAX2	0.8398	0.59582	0.668046
LY86.3623.84	Lymphocyte antigen 86	LY86	O95711	0.8045	0.59582	0.668046
PDAP1.19240.265	28 kDa heat- and acid-stable phosphoprotein	HAP28	Q13442	0.79903	0.59582	0.668046
LTBP4.13133.73	Latent-transforming growth factor beta-binding protein 4	LTBP4	Q8N2S1	0.7863	0.59582	0.668046
AGRN.15483.377	Agrin	Agrin	O00468	0.78313	0.59582	0.668046
KCTD17.23384.19	BTB/POZ domain-containing protein KCTD17	KCD17	Q8N5Z5	0.67306	0.59582	0.668046
NonHuman.9725.46	RING finger protein 219_MOUSE	RN219_MOUSE	Q8K2Y0	0.95565	0.60118	0.673948
COL13A1.6570.1	Collagen alpha-1(XIII) chain	CODA1	Q5TAT6	1.0316	0.61424	0.688259
VHL.17362.5	Von Hippel-Lindau disease tumor suppressor	VHL	P40337	0.95475	0.61424	0.688259
BARD1.13977.28	BRCA1-associated RING domain protein 1	BARD1	Q99728	0.88995	0.61424	0.688259
CLDN1.24641.10	Claudin-1	CLD1	O95832	0.96183	0.61495	0.688944
CFHR5.7885.17	Complement factor H-related protein 5	complement factor H-related 5	Q9BXR6	1.4136	0.62151	0.690337
APOD.4712.28	Apolipoprotein D	Apo D	P05090	1.2679	0.62151	0.690337
SERPINE2.19154.41	Glia-derived nexin	Protease nexin I	P07093	1.2585	0.62151	0.690337
PDGFC.3828.54	Platelet-derived growth factor C	PDGF-CC	Q9NRA1	1.1936	0.62151	0.690337
CHRDL1.3362.61	Chordin-like protein 1	CRDL1	Q9BU40	1.1257	0.62151	0.690337
NTS.7857.22	Neurotensin/neuromedin N	NEUT	P30990	1.0939	0.62151	0.690337
HAVCR2.7152.5	Hepatitis A virus cellular receptor 2	TIMD3	Q8TDQ0	1.0927	0.62151	0.690337
FCGR2B.3310.62	Low affinity immunoglobulin gamma Fc region receptor II-b	FCG2B	P31994	1.0805	0.62151	0.690337
CRHBP.6039.24	Corticotropin-releasing factor-binding protein	CRHBP	P24387	1.0801	0.62151	0.690337
AGRP.2813.11	Agouti-related protein	ART	O00253	1.075	0.62151	0.690337
BMPER.15368.3	BMP-binding endothelial regulator protein	BMPER	Q8N8U9	1.0737	0.62151	0.690337
NoneX.6934.8	Fc_MOUSE	Fc_MOUSE	Q99LC4	1.0642	0.62151	0.690337
THOC1.9875.107	THO complex subunit 1	THOC1	Q96FV9	1.0566	0.62151	0.690337
CDH2.3797.1	Cadherin-2	Cadherin-2	P19022	1.0551	0.62151	0.690337
TRH.5659.11	Pro-Thyrotropin-releasing hormone	TRH	P20396	1.0528	0.62151	0.690337
CYB5R3.7215.18	NADH-cytochrome b5 reductase 3	NADH-cytochrome b5 reductase	P00387	1.0482	0.62151	0.690337
IL1RL2.2994.71	Interleukin-1 receptor-like 2	IL-1Rrp2	Q9HB29	1.0463	0.62151	0.690337
USP15.19161.1	Ubiquitin carboxyl-terminal hydrolase 15	UBP15	Q9Y4E8	1.0451	0.62151	0.690337
MPP6.13490.1	MAGUK p55 subfamily member 6	MPP6	Q9NZW5	1.039	0.62151	0.690337
MMEL1.3627.71	Membrane metallo-endopeptidase-like 1	MMEL2	Q495T6	1.0364	0.62151	0.690337
KCNE5.8908.14	Potassium voltage-gated channel subfamily E regulatory beta subunit 5:Cytoplasmic domain	KCE1L:CD	Q9UJ90	1.0046	0.62151	0.690337
APOH.8288.27	Beta-2-glycoprotein 1	b2-Glycoprotein I	P02749	0.99102	0.62151	0.690337
RFX5.24958.3	DNA-binding protein RFX5	RFX5	P48382	0.98018	0.62151	0.690337
CD164L2.6915.2	CD164 sialomucin-like 2 protein	C16L2	Q6UWJ8	0.97908	0.62151	0.690337
WFIKKN1.3191.50	WAP, kazal, immunoglobulin, kunitz and NTR domain-containing protein 1	WFKN1	Q96NZ8	0.97045	0.62151	0.690337
EMC1.11989.35	ER membrane protein complex subunit 1	EMC1	Q8N766	0.96203	0.62151	0.690337
CEACAM16.24299.1	Carcinoembryonic antigen-related cell adhesion molecule 16	CEA16	Q2WEN9	0.95883	0.62151	0.690337
CTSC.3178.5	Dipeptidyl peptidase 1	CATC	P53634	0.95429	0.62151	0.690337
IFNB1.7243.8	Interferon beta	IFN-b	P01574	0.9542	0.62151	0.690337
COL2A1.18875.125	Chondrocalcin	Chondrocalcin	P02458	0.95177	0.62151	0.690337
GLP1R.13085.18	Glucagon-like peptide 1 receptor:Cytoplasmic domain	GLP1R:CD	P43220	0.9459	0.62151	0.690337
FBL.13994.1	rRNA 2'-O-methyltransferase fibrillarin	FBRL	P22087	0.94555	0.62151	0.690337
BRD1.11607.15	Bromodomain-containing protein 1	BRD1	O95696	0.94554	0.62151	0.690337
AZGP1.9312.8	Zinc-alpha-2-glycoprotein	AZGP1	P25311	0.93889	0.62151	0.690337
DYNLT3.12867.40	Dynein light chain Tctex-type 3	DYLT3	P51808	0.92722	0.62151	0.690337
LYSMD4.9106.87	LysM and putative peptidoglycan-binding domain-containing protein 4	LYSM4	Q5XG99	0.92487	0.62151	0.690337
RNF146.11401.181	E3 ubiquitin-protein ligase RNF146	RN146	Q9NTX7	0.91325	0.62151	0.690337
LGALS3BP.5000.52	Galectin-3-binding protein	LG3BP	Q08380	0.91186	0.62151	0.690337
GRAP.12820.1	GRB2-related adapter protein	GRAP	Q13588	0.90934	0.62151	0.690337
DPY30.13943.38	Protein dpy-30 homolog	DPY30	Q9C005	0.89928	0.62151	0.690337
CARD17.18267.74	Caspase recruitment domain-containing protein 17	CAR17	Q5XLA6	0.89499	0.62151	0.690337
PCDH10.8780.2	Protocadherin-10:Cytoplasmic domain	PCD10:CD	Q9P2E7	0.89412	0.62151	0.690337
RHOQ.21827.7	Rho-related GTP-binding protein RhoQ	RHOQ	P17081	0.88455	0.62151	0.690337
IL2RA.3151.6	Interleukin-2 receptor subunit alpha	IL-2 sRa	P01589	0.87951	0.62151	0.690337
SHISA2.10449.31	Protein shisa-2 homolog	TMM46	Q6UWI4	0.87752	0.62151	0.690337
MSR1.11282.16	Macrophage scavenger receptor types I and II:Extracellular domain	Macrophage scavenger receptor:ECD	P21757	0.87468	0.62151	0.690337
AFM.18196.8	Afamin	Afamin	P43652	0.8677	0.62151	0.690337
IGF1.8406.17	Insulin-like growth factor I	IGF-I	P05019	0.86396	0.62151	0.690337
MPIG6B.7065.1	Protein G6b:Isoform A, Extracellular domain	G6B:ECD	O95866	0.82825	0.62151	0.690337
NT5C3A.19615.213	Cytosolic 5'-nucleotidase 3A	5NT3	Q9H0P0	0.821	0.62151	0.690337
DEF6.14090.23	Differentially expressed in FDCP 6 homolog	DEFI6	Q9H4E7	0.81479	0.62151	0.690337
ARG1.5867.60	Arginase-1	ARGI1	P05089	0.74695	0.62151	0.690337
IGFBP5.2685.21	Insulin-like growth factor-binding protein 5	IGFBP-5	P24593	0.68949	0.62151	0.690337
PROS1.2700.56	Vitamin K-dependent protein S	Protein S	P07225	0.67255	0.62151	0.690337
SYT8.7932.23	Synaptotagmin-8	SYT8	Q8NBV8	0.95113	0.6273	0.69657
PDE3A.5254.69	cGMP-inhibited 3',5'-cyclic phosphodiesterase A	PDE3A	Q14432	0.95056	0.62742	0.69657
FZD10.20056.7	Frizzled-10:Frizzled domain	Frizzled-10:FZ	Q9ULW2	0.94731	0.62739	0.69657
LAIR1.11284.24	Leukocyte-associated immunoglobulin-like receptor 1	LAIR1	Q6GTX8	0.93923	0.64072	0.711111
RAET1L.10589.7	Retinoic acid early transcript 1L protein	RET1L	Q5VY80	0.86935	0.64072	0.711111
APOB.2797.56	Apolipoprotein B	Apo B	P04114	1.6737	0.64766	0.714628
NNMT.19376.74	Nicotinamide N-methyltransferase	NNMT	P40261	1.3168	0.64766	0.714628
GAGE2B.25413.80	G antigen 2	GAGE-2	Q13066	1.2177	0.64766	0.714628
NDRG1.19215.7	Protein NDRG1	NDRG1	Q92597	1.199	0.64766	0.714628
DLK1.6373.54	Protein delta homolog 1	DLK1	P80370	1.1221	0.64766	0.714628
SULT4A1.8357.43	Sulfotransferase 4A1	ST4A1	Q9BR01	1.1167	0.64766	0.714628
TMEM225B.24479.25	Transmembrane protein 225B	T225B	P0DP42	1.0636	0.64766	0.714628
PLVAP.8565.160	Plasmalemma vesicle-associated protein	PLVAP	Q9BX97	1.0594	0.64766	0.714628
GALE.11457.53	UDP-glucose 4-epimerase	GALE	Q14376	1.0492	0.64766	0.714628
SCO1.7853.19	Protein SCO1 homolog, mitochondrial	SCO1	O75880	1.0304	0.64766	0.714628
BAMBI.20514.8	BMP and activin membrane-bound inhibitor homolog:Extracellular domain	BAMBI:ECD	Q13145	0.97949	0.64766	0.714628
OCRL.10011.65	Inositol polyphosphate 5-phosphatase OCRL-1	OCRL	Q01968	0.97515	0.64766	0.714628
FAM3B.9177.6	Protein FAM3B	FAM3B	P58499	0.97483	0.64766	0.714628
ABCD4.25886.11	ATP-binding cassette sub-family D member 4	ABCD4	O14678	0.96762	0.64766	0.714628
CHEK1.2853.68	Serine/threonine-protein kinase Chk1	CHK1	O14757	0.96722	0.64766	0.714628
MYBPH.25065.22	Myosin-binding protein H	MYBPH	Q13203	0.96167	0.64766	0.714628
ADGRG2.10767.52	G-protein coupled receptor 64	GPR64	Q8IZP9	0.96077	0.64766	0.714628
IL13.3072.4	Interleukin-13	IL-13	P35225	0.96028	0.64766	0.714628
NISCH.12738.43	Nischarin	NISCH	Q9Y2I1	0.9595	0.64766	0.714628
WNT16.21942.14	Protein Wnt-16	WNT16	Q9UBV4	0.95715	0.64766	0.714628
NoneX.9073.35	Fc_MOUSE	Fc_MOUSE	Q99LC4	0.95444	0.64766	0.714628
ZG16.8219.14	Zymogen granule membrane protein 16	ZG16	O60844	0.94747	0.64766	0.714628
COL9A1.15466.30	Collagen alpha-1(IX) chain	CO9A1	P20849	0.94409	0.64766	0.714628
ANKRD46.7851.30	Ankyrin repeat domain-containing protein 46	ANR46	Q86W74	0.91895	0.64766	0.714628
DSG4.22568.7	Desmoglein-4	DSG4	Q86SJ6	0.91782	0.64766	0.714628
COCH.7227.75	Cochlin	COCH	O43405	0.91706	0.64766	0.714628
IGHG2.13230.174	Ig gamma-2, Kappa	IgG2, Kappa	P01859	0.90466	0.64766	0.714628
DCTN2.5879.51	Dynactin subunit 2	Dynactin subunit 2	Q13561	0.89972	0.64766	0.714628
POP7.20398.60	Ribonuclease P protein subunit p20	POP7	O75817	0.89617	0.64766	0.714628
ARHGEF7.13932.45	Rho guanine nucleotide exchange factor 7	COOL-1	Q14155	0.89584	0.64766	0.714628
ALKBH3.18401.18	Alpha-ketoglutarate-dependent dioxygenase alkB homolog 3	ALKB3	Q96Q83	0.89583	0.64766	0.714628
MYCBP.19250.50	C-Myc-binding protein	MYCBP	Q99417	0.88235	0.64766	0.714628
LZIC.19338.3	Protein LZIC	LZIC	Q8WZA0	0.88149	0.64766	0.714628
GPX5.9475.22	Epididymal secretory glutathione peroxidase	GPX5	O75715	0.8752	0.64766	0.714628
MATN2.3325.2	Matrilin-2	MATN2	O00339	0.84467	0.64766	0.714628
TAGLN.15640.54	Transgelin	TAGL	Q01995	0.7986	0.64766	0.714628
S100A10.15318.75	Protein S100-A10	Calpactin I light chain	P60903	0.79769	0.64766	0.714628
LCK.4560.34	Tyrosine-protein kinase Lck	LCK	P06239	1.0303	0.65413	0.721313
DMBT1.19212.4	Deleted in malignant brain tumors 1 protein	DMBT1	Q9UGM3	0.95702	0.65413	0.721313
NonHuman.16535.61	Green fluorescent protein_AEQVI	GFP_AEQVI	P42212	0.94552	0.65413	0.721313
SSR1.8106.15	Translocon-associated protein subunit alpha	SSRA	P43307	0.93224	0.65413	0.721313
NTF4.4146.58	Neurotrophin-4	Neurotrophin-5	P34130	1.0087	0.66766	0.735885
RAMP3.15437.11	Receptor activity-modifying protein 3	RAMP3	O60896	0.95591	0.66766	0.735885
WFDC5.6969.14	WAP four-disulfide core domain protein 5	WFDC5	Q8TCV5	0.94499	0.66766	0.735885
CBL.12016.60	E3 ubiquitin-protein ligase CBL	CBL	P22681	1.2786	0.67422	0.736975
NoneX.6340.10	Fc_MOUSE	Fc_MOUSE	Q99LC4	1.139	0.67422	0.736975
ATG7.12627.97	Ubiquitin-like modifier-activating enzyme ATG7	ATG7	O95352	1.1067	0.67422	0.736975
KIR2DS2.10428.1	Killer cell immunoglobulin-like receptor 2DS2	KI2S2	P43631	1.0922	0.67422	0.736975
BTN3A2.21433.3	Butyrophilin subfamily 3 member A2	BT3A2	P78410	1.0789	0.67422	0.736975
ADH1C.15525.294	Alcohol dehydrogenase 1C	ADH1G	P00326	1.0672	0.67422	0.736975
PITX2.22531.44	Pituitary homeobox 2	PITX2	Q99697	1.0508	0.67422	0.736975
PPM1A.12619.14	Protein phosphatase 1A	Protein phophatase 2Ca	P35813	1.0471	0.67422	0.736975
RNASE4.5644.60	Ribonuclease 4	RNAS4	P34096	1.0447	0.67422	0.736975
GHRL.23581.131	Obestatin	Obestatin	Q9UBU3	1.0335	0.67422	0.736975
PRND.18231.147	Prion-like protein doppel	PRND	Q9UKY0	1.0309	0.67422	0.736975
FOLR2.15587.20	Folate receptor beta	FOLR2	P14207	1.0299	0.67422	0.736975
AMIGO2.6914.15	Amphoterin-induced protein 2	AMGO2	Q86SJ2	1.0168	0.67422	0.736975
NTRK1.3477.63	High affinity nerve growth factor receptor	TrkA	P04629	0.99861	0.67422	0.736975
VWA1.6385.63	von Willebrand factor A domain-containing protein 1	VWA1	Q6PCB0	0.99683	0.67422	0.736975
CPT1B.11709.29	Carnitine O-palmitoyltransferase 1, muscle isoform	CPT1B	Q92523	0.99554	0.67422	0.736975
RPP25L.24251.44	Ribonuclease P protein subunit p25-like protein	RP25L	Q8N5L8	0.98989	0.67422	0.736975
NoneX.9347.13	Fc_MOUSE	Fc_MOUSE	Q99LC4	0.98765	0.67422	0.736975
RSPO2.4566.24	R-spondin-2	RSPO2	Q6UXX9	0.97933	0.67422	0.736975
MAP3K7.TAB1.5259.2	Mitogen-activated protein kinase kinase kinase 7:TGF-beta-activated kinase 1 and MAP3K7-binding protein 1 fusion	TAK1-TAB1	O43318|Q15750	0.97629	0.67422	0.736975
LCK.3452.17	Tyrosine-protein kinase Lck	LCK	P06239	0.97627	0.67422	0.736975
NoneX.10671.67	Fc_MOUSE	Fc_MOUSE	Q99LC4	0.97321	0.67422	0.736975
PLIN3.14687.6	Perilipin-3	M6PBP	O60664	0.9711	0.67422	0.736975
PDLIM3.22527.4	PDZ and LIM domain protein 3	PDLI3	Q53GG5	0.97076	0.67422	0.736975
IL22RA2.9456.34	Interleukin-22 receptor subunit alpha-2	IL-22BP	Q969J5	0.96566	0.67422	0.736975
EPHA4.16288.17	Ephrin type-A receptor 4	EPHA4	P54764	0.95964	0.67422	0.736975
GDF7.22967.15	Growth/differentiation factor 7	GDF7	Q7Z4P5	0.95874	0.67422	0.736975
IL7.14049.17	Interleukin-7	IL-7	P13232	0.95721	0.67422	0.736975
POTEG.7960.53	POTE ankyrin domain family member G	POTEG	Q6S5H5	0.95591	0.67263	0.736975
RAD18.25111.24	E3 ubiquitin-protein ligase RAD18	RAD18	Q9NS91	0.95513	0.67422	0.736975
TBC1D28.22799.17	TBC1 domain family member 28	TBC28	Q2M2D7	0.95425	0.67422	0.736975
CERS5.13494.6	Ceramide synthase 5	CERS5	Q8N5B7	0.94659	0.67263	0.736975
PGP.18235.16	Glycerol-3-phosphate phosphatase	PGP	A6NDG6	0.9439	0.67422	0.736975
PCDHGC3.7859.21	Protocadherin gamma-C3	PCDGK	Q9UN70	0.94253	0.67422	0.736975
GRID2.12758.47	Glutamate receptor ionotropic, delta-2	GRID2	O43424	0.94207	0.67422	0.736975
GLYATL2.20069.23	Glycine N-acyltransferase-like protein 2	GLYL2	Q8WU03	0.93677	0.67422	0.736975
UTS2.6020.52	Urotensin-2	Urotensin-II	O95399	0.93551	0.67422	0.736975
RAB39B.12403.30	Ras-related protein Rab-39B	RB39B	Q96DA2	0.93481	0.67422	0.736975
ABHD14B.19325.21	Protein ABHD14B	ABHEB	Q96IU4	0.9307	0.67422	0.736975
EWSR1.12988.49	RNA-binding protein EWS	EWS	Q01844	0.92981	0.67422	0.736975
ZNF276.14692.3	Zinc finger protein 276	ZN276	Q8N554	0.92722	0.67422	0.736975
OLFM2.19377.14	Noelin-2	NOE2	O95897	0.92692	0.67422	0.736975
ADRM1.9057.19	Proteasomal ubiquitin receptor ADRM1	ADRM1	Q16186	0.92506	0.67422	0.736975
INPP5D.25264.102	SHIP	SHIP	Q92835	0.91618	0.67422	0.736975
MYORG.8068.43	Uncharacterized family 31 glucosidase KIAA1161:Extracellular domain	K1161:ECD	Q6NSJ0	0.89941	0.67422	0.736975
CKMT2.18197.97	Creatine kinase S-type, mitochondrial	KCRS	P17540	0.89342	0.67422	0.736975
NSMCE2.22517.106	E3 SUMO-protein ligase NSE2	NSE2	Q96MF7	0.87062	0.67422	0.736975
DNAJB14.8053.16	DnaJ homolog subfamily B member 14:Cytoplasmic domain	DJB14:CD	Q8TBM8	0.86888	0.67422	0.736975
COMMD1.12509.115	COMM domain-containing protein 1	COMD1	Q8N668	0.86547	0.67422	0.736975
ATP4B.9994.217	Potassium-transporting ATPase subunit beta	ATP4B	P51164	0.86063	0.67422	0.736975
FLRT3.13123.3	Leucine-rich repeat transmembrane protein FLRT3:Extracellular domain	FLRT3:ECD	Q9NZU0	0.84314	0.67422	0.736975
TOP1.2876.74	DNA topoisomerase 1	Topoisomerase I	P11387	0.81781	0.67422	0.736975
OTX2.22521.13	Homeobox protein OTX2	OTX2	P32243	0.79489	0.67422	0.736975
GKN2.6416.8	Gastrokine-2	GKN2	Q86XP6	1.0411	0.68124	0.744018
UTS2R.13530.5	Urotensin-2 receptor	UR2R	Q9UKP6	0.98372	0.6813	0.744018
VSX1.24456.3	Visual system homeobox 1	VSX1	Q9NZR4	0.95013	0.6813	0.744018
PDGFC.13658.31	Platelet-derived growth factor C	PDGF-CC	Q9NRA1	0.94681	0.6813	0.744018
LMO3.22492.108	LIM domain only protein 3	LMO3	Q8TAP4	0.91455	0.6813	0.744018
NRG2.8060.7	Pro-neuregulin-2, membrane-bound isoform	NRG2	O14511	0.86147	0.6813	0.744018
OLFM4.4769.10	Olfactomedin-4	Olfactomedin-4	Q6UX06	1.1169	0.69504	0.758786
UBE2D1.19247.1	Ubiquitin-conjugating enzyme E2 D1	UB2D1	P51668	0.91168	0.69504	0.758786
SFTPD.19590.46	Pulmonary surfactant-associated protein D	SP-D	P35247	1.1372	0.70118	0.759928
MMP2.4160.49	72 kDa type IV collagenase	MMP-2	P08253	1.0659	0.70118	0.759928
NPPB.7655.11	N-terminal pro-BNP	N-terminal pro-BNP	P16860	1.0614	0.70118	0.759928
RPA2.19264.6	Replication protein A 32 kDa subunit	RFA2	P15927	1.0614	0.70118	0.759928
VASP.9762.14	Vasodilator-stimulated phosphoprotein	VASP	P50552	1.0416	0.70118	0.759928
CHST12.6626.81	Carbohydrate sulfotransferase 12	CHSTC	Q9NRB3	1.0409	0.70118	0.759928
CLMP.10440.26	CXADR-like membrane protein:Extracellular domain	ACAM:ECD	Q9H6B4	1.0313	0.70118	0.759928
FZD10.11647.6	Frizzled-10:Cytoplasmic domain	Frizzled-10:CD	Q9ULW2	1.0305	0.70118	0.759928
TWSG1.9234.8	Twisted gastrulation protein homolog 1	TWSG1	Q9GZX9	1.0268	0.70118	0.759928
C14orf93.6439.59	Uncharacterized protein C14orf93	CN093	Q9H972	1.0117	0.70118	0.759928
CXADR.11204.80	Coxsackievirus and adenovirus receptor	CXAR	P78310	1.0071	0.70118	0.759928
ENTPD5.4437.56	Ectonucleoside triphosphate diphosphohydrolase 5	ENTP5	O75356	1.0063	0.70118	0.759928
SUMF1.6941.11	Sulfatase-modifying factor 1	SUMF1	Q8NBK3	1.0014	0.70118	0.759928
USP25.9215.117	Ubiquitin carboxyl-terminal hydrolase 25	UBP25	Q9UHP3	0.99718	0.70118	0.759928
SULT1E1.16932.5	Estrogen sulfotransferase	SULT 1E	P49888	0.99665	0.70118	0.759928
CEBPB.15675.3	CCAAT/enhancer-binding protein beta	CEBPB	P17676	0.98175	0.70118	0.759928
VCX.23426.1	Variable charge X-linked protein 1	VCX1	Q9H320	0.97617	0.70118	0.759928
BHMT2.14226.120	S-methylmethionine--homocysteine S-methyltransferase BHMT2	BHMT2	Q9H2M3	0.97326	0.70118	0.759928
IFNA21.15404.3	Interferon alpha-21	IFN21	P01568	0.97219	0.70118	0.759928
MOB1A.12426.19	MOB kinase activator 1A	MOL1B	Q9H8S9	0.97187	0.70118	0.759928
SNAP23.20241.9	Synaptosomal-associated protein 23	SNP23	O00161	0.96759	0.70118	0.759928
SIGLEC8.7864.3	Sialic acid-binding Ig-like lectin 8	SIGL8	Q9NYZ4	0.96686	0.70118	0.759928
GPC3.4842.62	Glypican-3	Glypican 3	P51654	0.96645	0.70118	0.759928
PAICS.9841.197	Multifunctional protein ADE2	Multifunctional protein ADE2	P22234	0.96622	0.70118	0.759928
MAFG.19281.86	Transcription factor MafG	MAFG	O15525	0.96054	0.70118	0.759928
PDCD1.9227.15	Programmed cell death protein 1	PD-1	Q15116	0.95679	0.70118	0.759928
CSF3R.2719.3	Granulocyte colony-stimulating factor receptor	G-CSF-R	Q99062	0.95515	0.70118	0.759928
NoneX.6466.7	Fc_MOUSE	Fc_MOUSE	Q99LC4	0.95267	0.70118	0.759928
ITPKC.12507.16	Inositol-trisphosphate 3-kinase C	IP3KC	Q96DU7	0.95146	0.70118	0.759928
B3GAT3.6897.38	Galactosylgalactosylxylosylprotein 3-beta-glucuronosyltransferase 3	B3GA3	O94766	0.95133	0.70118	0.759928
PLBD1.6315.58	Phospholipase B-like 1	PLBL1	Q6P4A8	0.95033	0.70118	0.759928
JPH4.9111.40	Junctophilin-4	JPH4	Q96JJ6	0.94477	0.70118	0.759928
INS.4883.56	Insulin	Insulin	P01308	0.94247	0.70118	0.759928
HES6.24654.13	Transcription cofactor HES-6	HES6	Q96HZ4	0.94209	0.70118	0.759928
CCN4.3057.55	WNT1-inducible-signaling pathway protein 1	WISP-1	O95388	0.93614	0.70118	0.759928
SPACA5.6494.60	Sperm acrosome-associated protein 5	sperm acrosome associated 5	Q96QH8	0.93546	0.70118	0.759928
LGI3.8003.57	Leucine-rich repeat LGI family member 3	LGI3	Q8N145	0.93206	0.70118	0.759928
NoneX.10533.1	Fc_MOUSE	Fc_MOUSE	Q99LC4	0.92894	0.70118	0.759928
CLPS.5749.53	Colipase	COL	P04118	0.92706	0.70118	0.759928
DNPH1.17785.11	2'-deoxynucleoside 5'-phosphate N-hydrolase 1	RCL	O43598	0.92338	0.70118	0.759928
XG.8044.90	Glycoprotein Xg	XG	P55808	0.92289	0.70118	0.759928
HDGFL1.18898.36	Hepatoma-derived growth factor-like protein 1	HDGL1	Q5TGJ6	0.91785	0.70118	0.759928
PYCR2.18328.36	Pyrroline-5-carboxylate reductase 2	P5CR2	Q96C36	0.90291	0.70118	0.759928
BMP6.8459.10	Bone morphogenetic protein 6	BMP-6	P22004	0.89482	0.70118	0.759928
KAT5.25879.6	Histone acetyltransferase KAT5	KAT5	Q92993	0.89164	0.70118	0.759928
CD46.17682.1	Membrane cofactor protein	CD46	P15529	0.88262	0.70118	0.759928
AKR1B10.16081.38	Aldo-keto reductase family 1 member B10	Aldose reductase-like	O60218	0.88108	0.70118	0.759928
ASIP.5676.54	Agouti-signaling protein	ASIP	P42127	1.0516	0.70888	0.767798
BCAP29.11570.94	B-cell receptor-associated protein 29	BAP29	Q9UHQ4	0.97819	0.70886	0.767798
NonHuman.8445.184	Melittin_VESMG	MEL_VESMG	P68408	0.94515	0.70888	0.767798
IL5RA.13686.2	Interleukin-5 receptor subunit alpha	IL-5 Ra	Q01344	0.94211	0.70888	0.767798
PKN1.12562.1	Serine/threonine-protein kinase N1	PKN1	Q16512	1.0269	0.72282	0.782413
ST6GALNAC4.21726.73	Alpha-N-acetyl-neuraminyl-2,3-beta-galactosyl-1,3-N-acetyl-galactosaminide alpha-2,6-sialyltransferase	SIA7D	Q9H4F1	1.0014	0.72282	0.782413
FAM189A2.5719.66	Protein FAM189A2	CI061	Q15884	0.95351	0.72282	0.782413
UBE2T.12400.25	Ubiquitin-conjugating enzyme E2 T	UBE2T	Q9NPD8	0.8743	0.72282	0.782413
CDH3.2643.57	Cadherin-3	P-Cadherin	P22223	1.1969	0.72851	0.783853
HPD.17509.6	4-hydroxyphenylpyruvate dioxygenase	HPPD	P32754	1.1781	0.72851	0.783853
ICAM4.9461.2	Intercellular adhesion molecule 4	ICAM4	Q14773	1.1519	0.72851	0.783853
ANOS1.6603.18	Anosmin-1	KALM	P23352	1.0528	0.72851	0.783853
FCGR2B.22960.8	Low affinity immunoglobulin gamma Fc region receptor II-b	FCG2B	P31994	1.0492	0.72851	0.783853
MLF1.17820.170	Myeloid leukemia factor 1	MLF1	P58340	1.0442	0.72851	0.783853
CST8.10572.65	Cystatin-8	CST8	O60676	1.0262	0.72851	0.783853
NMNAT1.18932.84	Nicotinamide/nicotinic acid mononucleotide adenylyltransferase 1	NMNA1	Q9HAN9	1.0114	0.72851	0.783853
PGRMC2.10506.53	Membrane-associated progesterone receptor component 2	PGRC2	O15173	1.0111	0.72851	0.783853
CSF1.10741.22	Macrophage colony-stimulating factor 1	CSF-1	P09603	1.0063	0.72851	0.783853
SH2D3C.12704.26	SH2 domain-containing protein 3C	SH2D3	Q8N5H7	0.99869	0.72851	0.783853
ADAM19.8948.13	Disintegrin and metalloproteinase domain-containing protein 19	ADA19	Q9H013	0.99791	0.72851	0.783853
SMTN.12546.1	Smoothelin	SMTN	P53814	0.98959	0.72851	0.783853
ATG3.18156.7	Ubiquitin-like-conjugating enzyme ATG3	ATG3	Q9NT62	0.98144	0.72851	0.783853
NoneX.9539.25	Fc_MOUSE	Fc_MOUSE	Q99LC4	0.97849	0.72851	0.783853
NARF.24321.67	Nuclear prelamin A recognition factor	NARF	Q9UHQ1	0.97671	0.72851	0.783853
RTL6.20954.27	Protein LDOC1L	LDOCL	Q6ICC9	0.96791	0.72851	0.783853
PDCL2.14192.31	Phosducin-like protein 2	PDCL2	Q8N4E4	0.96477	0.72851	0.783853
GAN.10054.3	Gigaxonin	GAN	Q9H2C0	0.96239	0.72851	0.783853
B4GALNT1.8976.13	Beta-1,4 N-acetylgalactosaminyltransferase 1	B4GN1	Q00973	0.95934	0.72851	0.783853
PRLR.9224.20	Prolactin receptor	Prolactin Receptor	P16471	0.95567	0.72851	0.783853
CSNK2A2.13681.173	Casein kinase II subunit alpha'	CSK22	P19784	0.95155	0.72851	0.783853
NRSN1.11654.77	Neurensin-1	NRSN1	Q8IZ57	0.94894	0.72851	0.783853
RAB38.23310.51	Ras-related protein Rab-38	RAB38	P57729	0.94178	0.72851	0.783853
TCEAL1.20924.85	Transcription elongation factor A protein-like 1	TCAL1	Q15170	0.94168	0.72851	0.783853
PAX4.12398.15	Paired box protein Pax-4	PAX4	O43316	0.93829	0.72851	0.783853
FLRT1.13739.3	Leucine-rich repeat transmembrane protein FLRT1	FLRT1	Q9NZU1	0.93627	0.72851	0.783853
TNFSF4.2839.2	Tumor necrosis factor ligand superfamily member 4	OX40 Ligand	P23510	0.9325	0.72851	0.783853
BATF.19227.18	Basic leucine zipper transcriptional factor ATF-like	BATF	Q16520	0.92785	0.72851	0.783853
FCGR1A.3312.64	High affinity immunoglobulin gamma Fc receptor I	FCGR1	P12314	0.92397	0.72851	0.783853
MED1.3892.21	Mediator of RNA polymerase II transcription subunit 1	MED-1	Q15648	0.91586	0.72851	0.783853
SLC66A1L.7939.1	Putative uncharacterized protein PQLC2L	CC055	A1A4F0	0.91431	0.72851	0.783853
SOSTDC1.8237.56	Sclerostin domain-containing protein 1	SOSD1	Q6X4U4	0.90486	0.72851	0.783853
NoneX.6522.57	Fc_MOUSE	Fc_MOUSE	Q99LC4	0.89852	0.72851	0.783853
NRG1.9178.30	Neuregulin-1	NEUREGULIN-1	Q02297	0.89733	0.72851	0.783853
SIGLEC11.20538.71	Sialic acid-binding Ig-like lectin 11:Extracellular domain, Isoform 1	SIG11:ECD	Q96RL6	0.88704	0.72851	0.783853
BOC.4328.2	Brother of CDO	BOC	Q9BWV1	0.87351	0.72851	0.783853
BCL2.3412.7	Apoptosis regulator Bcl-2	Bcl-2	P10415	0.86854	0.72851	0.783853
BLNK.19225.11	B-cell linker protein	BLNK	Q8WV28	0.82527	0.72851	0.783853
NECTIN4.5734.13	Nectin-4	nectin-4	Q96NY8	0.99899	0.73685	0.79234
BTG2.11325.8	Protein BTG2	BTG2	P78543	0.95172	0.73683	0.79234
PCDHB1.9941.70	Protocadherin beta-1	PCDB1	Q9Y5F3	0.9508	0.73683	0.79234
HK1.13131.5	Hexokinase-1	HXK1	P19367	0.9387	0.73685	0.79234
NoneX.10639.1	Fc_MOUSE	Fc_MOUSE	Q99LC4	1.0664	0.75617	0.805823
EDC4.13066.42	Enhancer of mRNA-decapping protein 4	EDC4	Q6P2E9	1.0644	0.75617	0.805823
NoneX.7057.18	Fc_MOUSE	Fc_MOUSE	Q99LC4	1.0642	0.75617	0.805823
FGF9.19584.33	Fibroblast growth factor 9	FGF9	P31371	1.058	0.75617	0.805823
HPX.15347.12	Hemopexin	Hemopexin	P02790	1.0541	0.75617	0.805823
IGFL3.6961.14	Insulin growth factor-like family member 3	IGFL3	Q6UXB1	1.0535	0.75617	0.805823
NR2C2AP.23594.2	Nuclear receptor 2C2-associated protein	NR2CA	Q86WQ0	1.0393	0.75617	0.805823
DIPK1C.14341.8	Protein FAM69C	FA69C	Q0P6D2	1.035	0.75617	0.805823
NoneX.7801.30	Fc_MOUSE	Fc_MOUSE	Q99LC4	1.0283	0.75097	0.805823
PMEL.6472.40	Melanocyte protein PMEL	GP100	P40967	1.0222	0.75617	0.805823
NoneX.11561.32	Fc_MOUSE	Fc_MOUSE	Q99LC4	1.0203	0.75097	0.805823
SELENBP1.25076.2	Selenium-binding protein 1	Selenium-binding protein 1	Q13228	1.0075	0.75617	0.805823
IGHG4.13231.90	Ig gamma-4, Kappa	IgG4, Kappa	P01861	0.9992	0.75617	0.805823
ILF3.12759.47	Interleukin enhancer-binding factor 3	DRBP76	Q12906	0.9924	0.75617	0.805823
DNAJB3.23252.4	DnaJ homolog subfamily B member 3	DNJB3	Q8WWF6	0.98475	0.75617	0.805823
AMIGO1.9979.13	Amphoterin-induced protein 1:Cytoplasmic domain	AMGO1:CD	Q86WK6	0.98245	0.75097	0.805823
GLRX.18386.36	Glutaredoxin-1	GLRX1	P35754	0.98089	0.75617	0.805823
BMP5.21883.17	Bone morphogenetic protein 5	BMP-5	P22003	0.98002	0.75617	0.805823
BID.5798.3	BH3-interacting domain death agonist	BID	P55957	0.97944	0.75617	0.805823
JAKMIP3.9068.17	Janus kinase and microtubule-interacting protein 3	JKIP3	Q5VZ66	0.97867	0.75617	0.805823
IRF5.25460.36	Interferon regulatory factor 5	IRF5	Q13568	0.97862	0.75617	0.805823
EPO.5813.58	Erythropoietin	Epo	P01588	0.97389	0.75617	0.805823
NoneX.10416.79	Fc_MOUSE	Fc_MOUSE	Q99LC4	0.97177	0.75617	0.805823
OLAH.23407.9	S-acyl fatty acid synthase thioesterase, medium chain	SAST	Q9NV23	0.97158	0.75091	0.805823
MBL2.3000.66	Mannose-binding protein C	MBL	P11226	0.96735	0.75617	0.805823
MPZL2.9372.157	Myelin protein zero-like protein 2	MPZL2	O60487	0.96682	0.75617	0.805823
TLR2.3835.11	Toll-like receptor 2	TLR2	O60603	0.96539	0.75617	0.805823
KREMEN1.6512.68	Kremen protein 1	KREM1	Q96MU8	0.96435	0.75617	0.805823
CAV2.9457.3	Caveolin-2	CAV2	P51636	0.95918	0.75617	0.805823
FAM3D.7919.278	Protein FAM3D	FAM3D	Q96BQ1	0.95313	0.75617	0.805823
PTPRJ.8250.2	Receptor-type tyrosine-protein phosphatase eta	PTPRJ	Q12913	0.95217	0.75617	0.805823
DKK2.6546.41	Dickkopf-related protein 2	DKK2	Q9UBU2	0.9517	0.75617	0.805823
BCHE.8239.223	Cholinesterase	Pseudocholinesterase	P06276	0.95101	0.75617	0.805823
PYGL.11441.11	Glycogen phosphorylase, liver form	PYGL	P06737	0.94934	0.75617	0.805823
KIR2DL1.17200.50	Killer cell immunoglobulin-like receptor 2DL1	KI2L1	P43626	0.94926	0.75617	0.805823
RBM24.11380.84	RNA-binding protein 24	RBM24	Q9BX46	0.94921	0.75097	0.805823
EIF5.2612.5	Eukaryotic translation initiation factor 5	eIF-5	P55010	0.94832	0.75617	0.805823
NOTCH2.8407.84	Neurogenic locus notch homolog protein 2	NOTC2	Q04721	0.94281	0.75617	0.805823
PAIP1.12430.78	Polyadenylate-binding protein-interacting protein 1	PAIP1	Q9H074	0.94263	0.75617	0.805823
SOST.5729.27	Sclerostin	SOST	Q9BQB4	0.94196	0.75617	0.805823
MEOX2.18259.15	Homeobox protein MOX-2	MEOX2	P50222	0.93954	0.75617	0.805823
Spuriomer.2060.9	No protein	No Protein		0.93645	0.75097	0.805823
SF3B4.13449.25	Splicing factor 3B subunit 4	SF3B4	Q15427	0.93308	0.75617	0.805823
TCEA2.13481.24	Transcription elongation factor A protein 2	TCEA2	Q15560	0.92929	0.75617	0.805823
DGCR6.9444.70	Protein DGCR6	DGCR6	Q14129	0.92488	0.75617	0.805823
HIKESHI.8686.342	Protein Hikeshi	HIKES	Q53FT3	0.91821	0.75617	0.805823
RXRA.20245.13	Retinoic acid receptor RXR-alpha	Retinoic acid receptor RXR-alpha	P19793	0.9182	0.75617	0.805823
None.8383.20	Uncharacterized protein C11orf94	CK094	C9JXX5	0.91709	0.75617	0.805823
CXCL2.22972.26	Gro-beta	Gro-b	P19875	0.91407	0.75617	0.805823
OSM.2693.20	Oncostatin-M	OSM	P13725	0.88109	0.75617	0.805823
ARHGAP45.13544.9	Rho GTPase-activating protein 45	HMHA1	Q92619	0.87679	0.75617	0.805823
MRPL2.19132.1	39S ribosomal protein L2, mitochondrial	RM02	Q5T653	0.8554	0.75617	0.805823
CCL4L1.2781.63	C-C motif chemokine 4-like	LAG-1	Q8NHW4	0.81291	0.75617	0.805823
SMPDL3A.14086.11	Acid sphingomyelinase-like phosphodiesterase 3a	ASM3A	Q92484	0.8045	0.75617	0.805823
MFAP2.9294.45	Microfibrillar-associated protein 2	MFAP2	P55001	0.79925	0.75617	0.805823
LDHA.9761.89	L-lactate dehydrogenase A chain	LDHA	P00338	0.77633	0.75617	0.805823
ADIPOQ.3554.24	Adiponectin	Adiponectin	Q15848	0.77478	0.75617	0.805823
HEXB.6075.61	Beta-hexosaminidase subunit beta	Hexosaminidase B	P07686	0.72523	0.75617	0.805823
IGFBP2.8819.3	Insulin-like growth factor-binding protein 2	IGFBP-2	P18065	0.71908	0.75617	0.805823
TACSTD2.14034.22	Tumor-associated calcium signal transducer 2	GA733-1 protein	P09758	0.98115	0.76279	0.812754
ST3GAL1.5657.28	CMP-N-acetylneuraminate-beta-galactosamide-alpha-2,3-sialyltransferase 1	SIA4A	Q11201	1.0776	0.76518	0.815053
CEACAM21.7204.1	Carcinoembryonic antigen-related cell adhesion molecule 21	CEA21	Q3KPI0	0.97206	0.76518	0.815053
PPARG.24221.3	Peroxisome proliferator activated receptor gamma	PPAR gamma	P37231	1.0449	0.78413	0.829566
FCER1A.9254.18	High affinity immunoglobulin epsilon receptor subunit alpha	FCERA	P12319	1.0432	0.78413	0.829566
CMIP.25100.11	C-Maf-inducing protein	CMIP	Q8IY22	1.0431	0.78413	0.829566
STX2.7738.299	Syntaxin-2	STX2	P32856	1.0349	0.78413	0.829566
ASAH2.3212.30	Neutral ceramidase	ASAH2	Q9NR71	1.0323	0.78413	0.829566
ANPEP.15457.14	Aminopeptidase N	Aminopeptidase N	P15144	1.0231	0.78413	0.829566
FARS2.13941.82	Phenylalanine--tRNA ligase, mitochondrial	SYFM	O95363	1.0202	0.78413	0.829566
UBE2Z.21110.5	Ubiquitin-conjugating enzyme E2 Z	UBE2Z	Q9H832	1.0195	0.78413	0.829566
WBP1L.9532.5	WW domain binding protein 1-like	WBP1L	Q9NX94	1.0144	0.78413	0.829566
PYY.3727.35	Peptide YY	PYY	P10082	1.0071	0.78413	0.829566
FGF20.2763.66	Fibroblast growth factor 20	FGF-20	Q9NP95	0.98614	0.78413	0.829566
CCM2.12347.29	Cerebral cavernous malformations 2 protein	CCM2	Q9BSQ5	0.98447	0.78413	0.829566
CD74.8748.45	HLA class II histocompatibility antigen gamma chain	HG2A	P04233	0.98298	0.78413	0.829566
PRSS57.8351.17	Serine protease 57	PRS57	Q6UWY2	0.98183	0.78413	0.829566
RGS13.22548.18	Regulator of G-protein signaling 13	RGS13	O14921	0.98181	0.78413	0.829566
B2M.10574.10	Beta-2-microglobulin	b2-Microglobulin	P61769	0.96805	0.78413	0.829566
ACTN1.9843.5	Alpha-actinin-1	ACTN1	P12814	0.96708	0.78413	0.829566
HPX.14073.31	Hemopexin	Hemopexin	P02790	0.96609	0.78413	0.829566
TNFRSF10B.7693.13	Tumor necrosis factor receptor superfamily member 10B	TRAIL R2	O14763	0.96495	0.78413	0.829566
CD37.18202.22	Leukocyte antigen CD37	CD37	P11049	0.96299	0.77944	0.829566
C11orf87.11116.16	Uncharacterized protein C11orf87	CK087	Q6NUJ2	0.96284	0.78413	0.829566
DEFB106A.5664.57	Beta-defensin 106	D106A	Q8N104	0.96232	0.78413	0.829566
CARTPT.5743.82	Cocaine- and amphetamine-regulated transcript protein	CART	Q16568	0.95924	0.78413	0.829566
SEMA4B.9805.51	Semaphorin-4B	SEM4B	Q9NPR2	0.95571	0.78413	0.829566
CLEC2B.7786.83	C-type lectin domain family 2 member B	CLC2B	Q92478	0.95397	0.78413	0.829566
NPFF.5617.41	Pro-FMRFamide-related neuropeptide FF	NPFF	O15130	0.952	0.78413	0.829566
MUC1.10623.19	Mucin-1:region 1	MUC1:region 1	P15941	0.94998	0.78413	0.829566
SIAH1.21858.25	E3 ubiquitin-protein ligase SIAH1	SIAH1	Q8IUQ4	0.94886	0.77946	0.829566
METTL24.9470.15	Methyltransferase-like protein 24	MET24	Q5JXM2	0.94692	0.78413	0.829566
MFAP1.5606.24	Microfibrillar-associated protein 1	MFAP1	P55081	0.94445	0.78413	0.829566
KLRF1.5098.79	Killer cell lectin-like receptor subfamily F member 1	KLRF1	Q9NZS2	0.94153	0.78413	0.829566
NEURL1.13604.27	E3 ubiquitin-protein ligase NEURL1	NEUL1	O76050	0.94052	0.78413	0.829566
BRDT.12748.6	Bromodomain testis-specific protein	BRDT	Q58F21	0.934	0.78413	0.829566
CNMD.9928.125	Leukocyte cell-derived chemotaxin 1	LECT1	O75829	0.93211	0.78413	0.829566
FLRT3.9128.34	Leucine-rich repeat transmembrane protein FLRT3:Cytoplasmic domain	FLRT3:CD	Q9NZU0	0.93185	0.78413	0.829566
FASLG.3052.8	Tumor necrosis factor ligand superfamily member 6, soluble form	Fas ligand, soluble	P48023	0.93143	0.78413	0.829566
GBP6.7818.101	Guanylate-binding protein 6	GBP6	Q6ZN66	0.92176	0.78413	0.829566
GTSF1.20946.41	Gametocyte-specific factor 1	GTSF1	Q8WW33	0.92166	0.78413	0.829566
CRNN.17738.7	Cornulin	CRNN	Q9UBG3	0.92081	0.78413	0.829566
SIGIRR.8326.63	Single Ig IL-1-related receptor	SIGIRR	Q6IA17	0.91305	0.78413	0.829566
XXYLT1.6375.75	Xyloside xylosyltransferase 1	XXLT1	Q8NBI6	0.91208	0.78413	0.829566
RBP7.14208.3	Retinoid-binding protein 7	RET7	Q96R05	0.90761	0.78413	0.829566
CFHR2.15584.9	Complement factor H-related protein 2	FHR2	P36980	0.89344	0.78413	0.829566
SELL.4831.4	L-Selectin	sL-Selectin	P14151	0.83552	0.78413	0.829566
DSC2.13126.52	Desmocollin-2	DSC2	Q02487	0.81331	0.78413	0.829566
PCK1.18182.24	Phosphoenolpyruvate carboxykinase, cytosolic [GTP]	PCKGC	P35558	1.0126	0.79382	0.839058
HybControlElution.2312.13	HCE000483	HCE000483	HCE000483	0.9993	0.79382	0.839058
SLC26A5.9127.4	Prestin	S26A5	P58743	0.95604	0.79365	0.839058
REG1B.5693.6	Lithostathine-1-beta	REG1B	P48304	0.94866	0.79382	0.839058
USP1.21740.26	Ubiquitin carboxyl-terminal hydrolase 1	UBP1	O94782	0.93788	0.79382	0.839058
BTC.13088.397	Betacellulin	BTC	P35070	0.91069	0.79382	0.839058
ENPP2.16892.23	Ectonucleotide pyrophosphatase/phosphodiesterase family member 2	ENPP2	Q13822	1.2916	0.81236	0.85338
APOM.10445.20	Apolipoprotein M	ApoM	O95445	1.2632	0.81236	0.85338
ATRN.15499.11	Attractin	Attractin	O75882	1.1198	0.81236	0.85338
NoneX.10692.48	Fc_MOUSE	Fc_MOUSE	Q99LC4	1.0553	0.81236	0.85338
MYL6.20105.7	Myosin light polypeptide 6	Myosin light polypeptide 6	P60660	1.0535	0.81236	0.85338
GBP5.20211.75	Guanylate-binding protein 5	GBP5	Q96PP8	1.0457	0.81236	0.85338
ANGPT1.2811.27	Angiopoietin-1	Angiopoietin-1	Q15389	1.0424	0.81236	0.85338
EPDR1.9040.144	Mammalian ependymin-related protein 1	EPDR1	Q9UM22	1.0144	0.81236	0.85338
CRELD1.7628.40	Cysteine-rich with EGF-like domain protein 1	CREL1	Q96HD1	1.0118	0.81236	0.85338
TSSK1B.11179.7	Testis-specific serine/threonine-protein kinase 1	TSSK1	Q9BXA7	0.99865	0.81236	0.85338
RNF43.14120.2	E3 ubiquitin-protein ligase RNF43	RNF43	Q68DV7	0.99236	0.81236	0.85338
PCSK2.6117.4	Neuroendocrine convertase 2	NEC2	P16519	0.98975	0.81236	0.85338
Spuriomer.4666.200	No protein	No Protein		0.98667	0.81236	0.85338
PPM1G.21823.5	Protein phosphatase 1G	PPM1G	O15355	0.98571	0.81236	0.85338
CHST3.7189.55	Carbohydrate sulfotransferase 3	CHST3	Q7LGC8	0.9765	0.81236	0.85338
NoneX.8228.10	Fc_MOUSE	Fc_MOUSE	Q99LC4	0.97077	0.8082	0.85338
ZNF334.12763.69	Zinc finger protein 334	ZN334	Q9HCZ1	0.96959	0.81236	0.85338
HNF4A.10041.3	Hepatocyte nuclear factor 4-alpha	HNF4A	P41235	0.96933	0.81236	0.85338
EGFR.19567.1	Epidermal growth factor receptor variant III	EGFRvIII	P00533	0.96641	0.80823	0.85338
DNPEP.25037.4	Aspartyl aminopeptidase	DNPEP	Q9ULA0	0.96629	0.81236	0.85338
C5orf46.9100.32	Uncharacterized protein C5orf46	CE046	Q6UWT4	0.96598	0.81236	0.85338
HSPB6.19127.1	Heat shock protein beta-6	HSPB6	O14558	0.96438	0.81236	0.85338
ANGPT4.2500.2	Angiopoietin-4	Angiopoietin-4	Q9Y264	0.95828	0.81236	0.85338
CD247.7241.12	T-cell surface glycoprotein CD3 zeta chain	CD3-zeta	P20963	0.95205	0.81236	0.85338
KRT14.22482.87	Keratin, type I cytoskeletal 14	K1C14	P02533	0.95038	0.81236	0.85338
JPH1.6940.18	Junctophilin-1	JPH1	Q9HDC5	0.94923	0.81236	0.85338
PRG2.7258.5	Bone marrow proteoglycan	EMBP	P13727	0.94796	0.81236	0.85338
DUPD1.23323.25	Dual specificity phosphatase DUPD1	DUPD1	Q68J44	0.94771	0.81236	0.85338
SCN4B.7911.29	Sodium channel subunit beta-4	SCN4B	Q8IWT1	0.94284	0.81236	0.85338
WNT5A.13268.45	Protein Wnt-5a	WNT5A	P41221	0.93425	0.81236	0.85338
DUSP4.10035.6	Dual specificity protein phosphatase 4	DUS4	Q13115	0.93414	0.81236	0.85338
ERVV1.12531.5	Endogenous retrovirus group V member 1 Env polyprotein	ERVV1	B6SEH8	0.93389	0.81236	0.85338
FRRS1L.7976.19	DOMON domain-containing protein FRRS1L	FRS1L	Q9P0K9	0.93322	0.81236	0.85338
MSTN.12077.32	Growth/differentiation factor 8	Myostatin	O14793	0.93257	0.81236	0.85338
PAK5.3388.58	Serine/threonine-protein kinase PAK 5	PAK7	Q9P286	0.9263	0.81236	0.85338
IL4.2906.55	Interleukin-4	IL-4	P05112	0.92533	0.81236	0.85338
CALN1.10933.107	Calcium-binding protein 8	CABP8	Q9BXU9	0.92381	0.81236	0.85338
MYL6B.14227.21	Myosin light chain 6B	MYL6B	P14649	0.91092	0.81236	0.85338
NAGPA.11208.15	N-acetylglucosamine-1-phosphodiester alpha-N-acetylglucosaminidase	NAGPA	Q9UK23	0.90118	0.81236	0.85338
LYVE1.3206.4	Lymphatic vessel endothelial hyaluronic acid receptor 1	LYVE1	Q9Y5Y7	0.85031	0.81236	0.85338
FCGR3B.3311.27	Low affinity immunoglobulin gamma Fc region receptor III-B	FCG3B	O75015	0.79037	0.81236	0.85338
DES.12030.82	Desmin	Desmin	P17661	0.96754	0.82275	0.863906
DNAJC15.7197.2	DnaJ homolog subfamily C member 15	DJC15	Q9Y5T4	0.96458	0.82275	0.863906
CD72.7009.6	B-cell differentiation antigen CD72	CD72	P21854	0.93355	0.82275	0.863906
IFNA10.5733.61	Interferon alpha-10	IFN10	P01566	0.9455	0.82482	0.865831
FAM162A.6531.29	Protein FAM162A	F162A	Q96A26	0.90895	0.82483	0.865831
PZP.6580.29	Pregnancy zone protein	Pregnancy zone protein	P20742	1.2588	0.84082	0.877492
IGHE.4135.84	Immunoglobulin E	IgE	P01854	1.1638	0.84082	0.877492
ARHGAP36.6289.78	Rho GTPase-activating protein 36	RHG36	Q6ZRI8	1.1495	0.84082	0.877492
NoneX.11895.21	Fc_MOUSE	Fc_MOUSE	Q99LC4	1.1483	0.84082	0.877492
OIT3.6296.36	Oncoprotein-induced transcript 3 protein	OIT3	Q8WWZ8	1.0933	0.84082	0.877492
ODC1.13689.2	Ornithine decarboxylase	Ornithine decarboxylase	P11926	1.0451	0.84082	0.877492
SERPINA7.2706.69	Thyroxine-binding globulin	Thyroxine-Binding Globulin	P05543	1.0377	0.84082	0.877492
CTSV.3364.76	Cathepsin L2	Cathepsin V	O60911	1.0327	0.84082	0.877492
PSTPIP1.19168.71	Proline-serine-threonine phosphatase-interacting protein 1	PPIP1	O43586	1.0318	0.84082	0.877492
FGF23.3807.1	Fibroblast growth factor 23	FGF23	Q9GZV9	1.0202	0.84082	0.877492
SLC5A8.13691.10	Sodium-coupled monocarboxylate transporter 1	SC5A8	Q8N695	1.0202	0.84082	0.877492
C4BPB.7155.46	C4b-binding protein beta chain	C4b-binding protein beta chain	P20851	1.019	0.84082	0.877492
NRAS.10531.18	GTPase NRas	RASN	P01111	1.0182	0.84082	0.877492
SF3B6.21135.16	Splicing factor 3B subunit 6	SF3B6	Q9Y3B4	1.0065	0.84082	0.877492
KLRB1.20562.78	Killer cell lectin-like receptor subfamily B member 1	KLRB1	Q12918	0.99274	0.84082	0.877492
CRISP2.9282.12	Cysteine-rich secretory protein 2	CRIS2	P16562	0.99164	0.84082	0.877492
VILL.24977.18	Villin-like protein	VILL	O15195	0.9913	0.84082	0.877492
RBFOX2.11462.8	RNA binding protein fox-1 homolog 2	RBM9	O43251	0.98319	0.84082	0.877492
NDUFAF5.22509.9	Arginine-hydroxylase NDUFAF5, mitochondrial	NDUF5	Q5TEU4	0.9815	0.84082	0.877492
FZD4.22585.5	Frizzled-4	FZD4	Q9ULV1	0.9725	0.84082	0.877492
DDX23.13946.8	Probable ATP-dependent RNA helicase DDX23	DDX23	Q9BUQ8	0.96924	0.84082	0.877492
SPACA1.6228.58	Sperm acrosome membrane-associated protein 1	sperm acrosome associated 1	Q9HBV2	0.96345	0.84082	0.877492
BCL2L11.17451.13	Bcl-2-like protein 11	BIM	O43521	0.95978	0.84082	0.877492
ADGRE5.2822.56	CD97 antigen	CD97	P48960	0.95763	0.84082	0.877492
FAM204A.22140.6	Protein FAM204A	F204A	Q9H8W3	0.95697	0.84082	0.877492
KIF1C.9899.28	Kinesin-like protein KIF1C	KIF1C	O43896	0.9552	0.84082	0.877492
TNNT3.16807.35	Troponin T, fast skeletal muscle	TNNT3	P45378	0.95444	0.84082	0.877492
SNCA.8458.16	Alpha-synuclein	a-Synuclein	P37840	0.94854	0.84082	0.877492
CSF3.8952.65	Granulocyte colony-stimulating factor	G-CSF	P09919	0.94655	0.84082	0.877492
PDCD1.15623.1	Programmed cell death protein 1	PD-1	Q15116	0.93851	0.84082	0.877492
WNT16.21943.170	Protein Wnt-16	WNT16	Q9UBV4	0.93321	0.84082	0.877492
SMCO2.7925.18	Single-pass membrane and coiled-coil domain-containing protein 2	CL070	A6NFE2	0.91265	0.84082	0.877492
SCPEP1.23203.3	Retinoid-inducible serine carboxypeptidase	RISC	Q9HB40	0.90173	0.84082	0.877492
EFNB1.13104.32	Ephrin-B1	EFNB1	P98172	0.88308	0.84082	0.877492
FZD8.20577.5	Frizzled-8	FZD8	Q9H461	0.84253	0.84082	0.877492
CLUL1.21492.19	Clusterin-like protein 1	CLUL1	Q15846	0.82878	0.84082	0.877492
OMD.5725.1	Osteomodulin	OMD	Q99983	0.814	0.84082	0.877492
FTL.15324.58	Ferritin light chain	Ferritin light chain	P02792	0.72901	0.84082	0.877492
DLG4.8070.88	Disks large homolog 4	DLG4	P78352	0.64091	0.84082	0.877492
INHBC.15686.49	Inhibin beta C chain	INHBC	P55103	1.1179	0.85191	0.888404
LAT.10551.7	Linker for activation of T-cells family member 1	LAT	O43561	1.0205	0.85191	0.888404
CD70.8762.38	CD70 antigen	CD70	P32970	0.95943	0.85191	0.888404
UBE2L3.UBB.21931.16	UB2L3/PolyUbiquitin K48	UB2L3/ PolyUbiquitin K48	P68036|P0CG47	0.93344	0.85191	0.888404
GAGE12F.20068.61	G antigen 12F	GG12F	P0CL80	0.92216	0.85191	0.888404
RELB.11464.9	Transcription factor RelB	RELB	Q01201	0.94569	0.86171	0.89849
IGHD.4916.2	Immunoglobulin D	IgD	P01880	1.218	0.86949	0.900309
NoneX.6353.60	Fc_MOUSE	Fc_MOUSE	Q99LC4	1.0583	0.86949	0.900309
NCAM1.20161.41	Neural cell adhesion molecule 1	NCAM1	P13591	1.049	0.86949	0.900309
METAP1D.19752.197	Methionine aminopeptidase 1D, mitochondrial	AMP1D	Q6UB28	1.0445	0.86949	0.900309
PARK7.19545.145	Oxidized Protein deglycase DJ-1	Oxidized PARK7	Q99497	1.0397	0.86949	0.900309
DNAJB11.7110.2	DnaJ homolog subfamily B member 11	DJB11	Q9UBS4	1.0392	0.86949	0.900309
MMRN2.9723.105	Multimerin-2	EMILIN-3	Q9H8L6	1.0265	0.86949	0.900309
INHBB.13676.46	Inhibin beta B chain	Inhibin bB chain	P09529	1.0264	0.86949	0.900309
PHOSPHO1.20428.5	Phosphoethanolamine/phosphocholine phosphatase	PHOP1	Q8TCT1	1.0262	0.86949	0.900309
PGLYRP4.19821.10	Peptidoglycan recognition protein I-beta	PGRP-I-beta	Q96LB8	1.026	0.86949	0.900309
VPS4A.11476.43	Vacuolar protein sorting-associated protein 4A	VPS4A	Q9UN37	1.0236	0.86949	0.900309
VAV3.9830.109	Guanine nucleotide exchange factor VAV3	VAV3	Q9UKW4	1.0229	0.86949	0.900309
UNC13D.24942.22	Protein unc-13 homolog D	UN13D	Q70J99	1.0202	0.86949	0.900309
RBL2.13565.2	Retinoblastoma-like protein 2	p130	Q08999	1.0156	0.86949	0.900309
IL3.4717.55	Interleukin-3	IL-3	P08700	1.0126	0.86949	0.900309
TCN2.15560.52	Transcobalamin-2	Apo-TC II	P20062	1.0092	0.86949	0.900309
AP1B1.24954.83	AP-1 complex subunit beta-1	AP1B1	Q10567	1.0084	0.86949	0.900309
MAGEA5.18192.69	Melanoma-associated antigen 5	MAGE-5	P43359	1.0033	0.86949	0.900309
TNFRSF11A.5424.55	Tumor necrosis factor receptor superfamily member 11A	RANK	Q9Y6Q6	1.001	0.86949	0.900309
FZD5.20066.19	Frizzled-5	Frizzled-5	Q13467	0.99237	0.86949	0.900309
NANOG.2732.58	Homeobox protein NANOG	NANOG	Q9H9S0	0.98557	0.86657	0.900309
APBB3.12784.10	Amyloid beta A4 precursor protein-binding family B member 3:Phosphotyrosine Interaction Domain 1,Isoform II	APBB3:PID 1	O95704	0.98278	0.86949	0.900309
ADAM29.13549.15	Disintegrin and metalloproteinase domain-containing protein 29	ADA29	Q9UKF5	0.96626	0.86949	0.900309
NoneX.8783.216	Fc_MOUSE	Fc_MOUSE	Q99LC4	0.96596	0.86949	0.900309
HPRT1.19290.5	Hypoxanthine-guanine phosphoribosyltransferase	HPRT	P00492	0.96357	0.86949	0.900309
CAPN1.CAPNS1.2668.70	Calpain I	Calpain I	P07384|P04632	0.96348	0.86949	0.900309
NECTIN2.6245.4	Nectin-2	Nectin-2	Q92692	0.95779	0.86657	0.900309
GALNT10.7003.4	Polypeptide N-acetylgalactosaminyltransferase 10	GLT10	Q86SR1	0.95772	0.86949	0.900309
APOC2.6350.43	Apolipoprotein C-II	Apo C-II	P02655	0.95568	0.86949	0.900309
NoneX.8944.42	Fc_MOUSE	Fc_MOUSE	Q99LC4	0.95487	0.86949	0.900309
PTPN2.3401.8	Tyrosine-protein phosphatase non-receptor type 2	TCPTP	P17706	0.95379	0.86949	0.900309
VTN.13125.45	Vitronectin	Vitronectin	P04004	0.95315	0.86949	0.900309
C5.2381.52	Complement C5	C5	P01031	0.94708	0.86949	0.900309
SMCO1.22779.75	Single-pass membrane and coiled-coil domain-containing protein 1	SMCO1	Q147U7	0.94416	0.86949	0.900309
GLT8D1.8955.60	Glycosyltransferase 8 domain-containing protein 1	GL8D1	Q68CQ7	0.94392	0.86949	0.900309
GPR101.11670.18	Probable G-protein coupled receptor 101	GP101	Q96P66	0.93522	0.86949	0.900309
SDCBP2.23028.49	Syntenin-2	SDCB2	Q9H190	0.93308	0.86949	0.900309
COA3.7888.58	Cytochrome c oxidase assembly factor 3 homolog, mitochondrial	CCD56	Q9Y2R0	0.92676	0.86657	0.900309
HDGFL2.4553.65	Hepatoma-derived growth factor-related protein 2	HDGR2	Q7Z4V5	0.91674	0.86657	0.900309
GHDC.9730.22	GH3 domain-containing protein	GHDC	Q8N2G8	0.9155	0.86949	0.900309
KRT6A.22486.58	Keratin, type II cytoskeletal 6A	Keratin 6A	P02538	0.90841	0.86949	0.900309
SSTR1.21836.9	Somatostatin receptor type 1	SSR1	P30872	0.9077	0.86949	0.900309
EIF1AD.13545.97	Probable RNA-binding protein EIF1AD	EIF1A	Q8N9N8	0.89854	0.86949	0.900309
LRRN1.11293.14	Leucine-rich repeat neuronal protein 1:Cytoplasmic domain	LRRN1:CD	Q6UXK5	0.88753	0.86949	0.900309
LDHA.15414.316	L-lactate dehydrogenase A chain	LDHA	P00338	0.88304	0.86949	0.900309
ESAM.20536.11	Endothelial cell-selective adhesion molecule	ESAM	Q96AP7	0.84682	0.86949	0.900309
MST1.4407.10	Hepatocyte growth factor-like protein	MSP	P26927	0.81675	0.86949	0.900309
TMEM185A.14633.26	Transmembrane protein 185A	T185A	Q8NFB2	0.99715	0.88128	0.912113
ADAM30.8520.8	Disintegrin and metalloproteinase domain-containing protein 30	ADA30	Q9UKF2	0.96292	0.88128	0.912113
PLXNB2.10855.55	Plexin-B2	PLXB2	O15031	0.8563	0.88128	0.912113
NoneX.12898.5	Fc_MOUSE	Fc_MOUSE	Q99LC4	0.94306	0.88799	0.918922
IGFBP7.3320.49	Insulin-like growth factor-binding protein 7	IGFBP-7	Q16270	1.26	0.89832	0.923614
FCN3.14077.6	Ficolin-3	Ficolin-3	O75636	1.2012	0.89832	0.923614
PLA2G12B.9380.2	Group XIIB secretory phospholipase A2-like protein	sPLA(2)-XIII	Q9BX93	1.1679	0.89832	0.923614
FCN3.5462.62	Ficolin-3	Ficolin-3	O75636	1.0926	0.89832	0.923614
SDC3.16612.28	Syndecan-3	SDC3	O75056	1.0788	0.89832	0.923614
DYRK3.4359.87	Dual specificity tyrosine-phosphorylation-regulated kinase 3	DYRK3	O43781	1.0422	0.89832	0.923614
LAYN.2635.61	Layilin	Layilin	Q6UX15	1.0238	0.89832	0.923614
GFRA1.3314.74	GDNF family receptor alpha-1	GFRa-1	P56159	1.0169	0.89832	0.923614
NoneX.6277.55	Fc_MOUSE	Fc_MOUSE	Q99LC4	1.0163	0.89832	0.923614
NonHuman.8483.5	Luciferin 4-monooxygenase_PHOPY	LUCI_PHOPY	P08659	1.0136	0.89832	0.923614
MYL12A.19373.3	Myosin regulatory light chain 12A	MLRM	P19105	1.0111	0.89832	0.923614
KCNMB3.8905.20	Calcium-activated potassium channel subunit beta-3	KCMB3	Q9NPA1	1.0108	0.89832	0.923614
F10.3077.66	Coagulation factor Xa	Coagulation Factor Xa	P00742	1.0095	0.89832	0.923614
ANTXR1.10464.6	Anthrax toxin receptor 1	ANTR1	Q9H6X2	1.004	0.89832	0.923614
ETV7.24679.35	Transcription factor ETV7	ETV7	Q9Y603	0.9951	0.89832	0.923614
LPIN1.24469.10	Phosphatidate phosphatase LPIN1	LPIN1	Q14693	0.98565	0.89603	0.923614
IL12A.EBI3.20533.39	Interleukin-35	IL-35	P29459|Q14213	0.97799	0.89832	0.923614
AZU1.2751.16	Azurocidin	Azurocidin	P20160	0.97075	0.89832	0.923614
ST8SIA2.7920.30	Alpha-2,8-sialyltransferase 8B	SIA8B	Q92186	0.96409	0.89832	0.923614
GTPBP10.24712.6	GTP-binding protein 10	GTPBA	A4D1E9	0.96234	0.89603	0.923614
SIRT6.21833.6	silent mating type information regulation 2 homolog	sirtuin	Q8N6T7	0.96234	0.89832	0.923614
EIF4G3.13991.47	Eukaryotic translation initiation factor 4 gamma 3	IF4G3	O43432	0.96148	0.89832	0.923614
UCK2.12515.45	Uridine-cytidine kinase 2	UCK2	Q9BZX2	0.95277	0.89832	0.923614
NoneX.6365.62	Fc_MOUSE	Fc_MOUSE	Q99LC4	0.95065	0.89832	0.923614
FAS.9218.7	Tumor necrosis factor receptor superfamily member 6	Fas, soluble	P25445	0.94423	0.89832	0.923614
KIRREL2.7958.15	Kin of IRRE-like protein 2	KIRR2	Q6UWL6	0.94158	0.89832	0.923614
GDA.12667.2	Guanine deaminase	GUAD	Q9Y2T3	0.94029	0.89832	0.923614
MXI1.9035.2	MAX-interacting protein 1	MXI1	P50539	0.93852	0.89832	0.923614
TOM1.25492.7	Target of Myb protein 1	TOM1	O60784	0.93475	0.89832	0.923614
P4HB.4278.14	Protein disulfide-isomerase	Protein disulfide-isomerase	P07237	0.93444	0.89603	0.923614
TTC27.24444.10	Tetratricopeptide repeat protein 27	TTC27	Q6P3X3	0.93307	0.89832	0.923614
NFKBIE.20071.53	I-kappa-B-epsilon	IKB-epsilon	O00221	0.9311	0.89832	0.923614
DDOST.17161.1	Dolichyl-diphosphooligosaccharide--protein glycosyltransferase 48 kDa subunit	OST48	P39656	0.93068	0.89832	0.923614
CDH6.16312.45	Cadherin-6	Cadherin-6	P55285	0.929	0.89832	0.923614
ABL2.5261.13	Abelson tyrosine-protein kinase 2	ABL2	P42684	0.92864	0.89832	0.923614
EDN3.6113.31	Endothelin-3	Endothelin 3	P14138	0.92734	0.89832	0.923614
RNF128.6510.56	E3 ubiquitin-protein ligase RNF128:region 1	RN128:region 1	Q8TEB7	0.92658	0.89832	0.923614
HERC1.12705.9	Probable E3 ubiquitin-protein ligase HERC1	HERC1	Q15751	0.91859	0.89832	0.923614
ELL.11459.81	RNA polymerase II elongation factor ELL	ELL	P55199	0.91536	0.89603	0.923614
DRAP1.24636.9	Dr1-associated corepressor	Dr1-associated corepressor	Q14919	0.89883	0.89832	0.923614
OTX1.22386.11	Homeobox protein OTX1	OTX1	P32242	0.89844	0.89832	0.923614
ITIH4.4811.33	Inter-alpha-trypsin inhibitor heavy chain H4	ITI heavy chain H4	Q14624	0.8706	0.89832	0.923614
MINPP1.5586.66	Multiple inositol polyphosphate phosphatase 1	MINP1	Q9UNW1	0.8684	0.89832	0.923614
VTN.8280.238	Vitronectin	Vitronectin	P04004	0.7613	0.89832	0.923614
HPSE.5604.30	Heparanase	HPSE	Q9Y251	0.98576	0.91082	0.936191
MTUS2.24710.1	Microtubule-associated tumor suppressor candidate 2	MTUS2	Q5JR59	0.89473	0.91082	0.936191
IFI16.13940.19	Gamma-interferon-inducible protein 16:Isoform 2, Hematopoietic expression, interferon-inducible nature, and nuclear localization 1	IP16:HIN 1	Q16666	1.3656	0.92728	0.943976
MYBPC2.25096.58	Myosin-binding protein C, fast-type	MYPC2	Q14324	1.1172	0.92728	0.943976
MTFR1.9095.5	Mitochondrial fission regulator 1	MTFR1	Q15390	1.1026	0.92728	0.943976
PSMA5.18925.24	Proteasome subunit alpha type-5	Proteasome subunit alpha type 5	P28066	1.0855	0.92728	0.943976
C1QL2.6423.66	Complement C1q-like protein 2	C1QL2	Q7Z5L3	1.061	0.92728	0.943976
KLK14.3681.87	Kallikrein-14	kallikrein 14	Q9P0G3	1.0412	0.92728	0.943976
SEMA6B.5121.3	Semaphorin-6B	SEM6B	Q9H3T3	1.0394	0.92728	0.943976
RBBP5.13631.1	Retinoblastoma-binding protein 5	RB binding protein 5	Q15291	1.0253	0.92728	0.943976
INPP4B.24427.33	Type II inositol-3,4-bisphosphate 4-phosphatase	INP4B	O15327	1.021	0.92728	0.943976
IL27.EBI3.2829.19	Interleukin-27	IL-27	Q8NEV9|Q14213	1.0209	0.92728	0.943976
OLFML3.8660.33	Olfactomedin-like protein 3	OLFL3	Q9NRN5	1.0178	0.92728	0.943976
ADAM15.15455.40	Disintegrin and metalloproteinase domain-containing protein 15:Extracellular domain	ADA15:ECD	Q13444	1.0167	0.92728	0.943976
LILRB2.5633.65	Leukocyte immunoglobulin-like receptor subfamily B member 2	ILT-4	Q8N423	1.0148	0.92728	0.943976
CISD1.7745.3	CDGSH iron-sulfur domain-containing protein 1	ZCD1	Q9NZ45	1.0077	0.92728	0.943976
CLCA1.10496.11	Calcium-activated chloride channel regulator 1	CaCC	A8K7I4	1.0008	0.92728	0.943976
VEGFC.3132.1	Vascular endothelial growth factor C	VEGF-C	P49767	0.99645	0.92728	0.943976
GCHFR.21118.48	GTP cyclohydrolase I feedback regulatory protein	GFRP	P30047	0.99573	0.92728	0.943976
SEMA4C.7923.41	Semaphorin-4C	SEM4C	Q9C0C4	0.99475	0.92728	0.943976
CHTF8.24294.13	Chromosome transmission fidelity protein 8 homolog	CTF8	P0CG13	0.99434	0.92728	0.943976
TMEM52.11186.12	Transmembrane protein 52	TMM52	Q8NDY8	0.99361	0.92728	0.943976
FLT1.8231.122	Vascular endothelial growth factor receptor 1	VEGF sR1	P17948	0.99355	0.92728	0.943976
AAGAB.11926.23	Alpha- and gamma-adaptin-binding protein p34	P34	Q6PD74	0.99162	0.92728	0.943976
EDA2R.3083.71	Tumor necrosis factor receptor superfamily member 27	XEDAR	Q9HAV5	0.989	0.92728	0.943976
MAGEA3.12576.21	Melanoma-associated antigen 3	MAGE-3	P43357	0.97946	0.92728	0.943976
None.6633.43	Uroplakin-3b-like protein	UPK3L	B0FP48	0.97029	0.92728	0.943976
TNFAIP3.14009.65	Tumor necrosis factor alpha-induced protein 3	TNFAIP3	P21580	0.96931	0.92728	0.943976
SERPINB3.21832.31	Squamous cell carcinoma antigen 1	SCCA1	P29508	0.96902	0.92728	0.943976
TGM2.18934.50	Protein-glutamine gamma-glutamyltransferase 2	Tissue transglutaminase	P21980	0.96896	0.92728	0.943976
TCP10L3.23544.10	T-complex protein 10A homolog	TCP10	Q12799	0.96618	0.92728	0.943976
ADAMTS15.4533.76	A disintegrin and metalloproteinase with thrombospondin motifs 15	ATS15	Q8TE58	0.95907	0.92728	0.943976
NoneX.10452.24	Fc_MOUSE	Fc_MOUSE	Q99LC4	0.9576	0.92562	0.943976
CNEP1R1.13532.25	Nuclear envelope phosphatase-regulatory subunit 1	NEPR1	Q8N9A8	0.95728	0.92563	0.943976
ITGA5.ITGB1.21909.10	Integrin a5b1	Integrin a5b1	P08648|P05556	0.95345	0.92563	0.943976
ZYX.13632.10	Zyxin	Zyxin	Q15942	0.94553	0.92728	0.943976
ATOX1.19233.75	Copper transport protein ATOX1	ATOX1	O00244	0.94339	0.92728	0.943976
CRLF3.25052.3	Cytokine receptor-like factor 3	CRLF3	Q8IUI8	0.94316	0.92728	0.943976
CCL27.2192.63	C-C motif chemokine 27	CTACK	Q9Y4X3	0.94254	0.92728	0.943976
RNF148.9955.40	RING finger protein 148:region 2	RN148:region 2	Q8N7C7	0.94102	0.92728	0.943976
KYAT1.17365.7	Kynurenine--oxoglutarate transaminase 1	KAT1	Q16773	0.94097	0.92563	0.943976
LAMA4.6577.64	Laminin subunit alpha-4	LAMA4	Q16363	0.94053	0.92728	0.943976
SPN.12873.11	Leukosialin	LEUK	P16150	0.94022	0.91986	0.943976
FAM86B1.22142.4	Putative protein N-methyltransferase FAM86B1	F86B1	Q8N7N1	0.93973	0.92728	0.943976
IL20RB.13435.31	Interleukin-20 receptor subunit beta	IL-20 Rb	Q6UXL0	0.93784	0.92728	0.943976
CD27.5412.53	CD27 antigen	CD27	P26842	0.93731	0.92728	0.943976
SHKBP1.23702.98	SH3KBP1-binding protein 1	SHKB1	Q8TBC3	0.93472	0.92728	0.943976
CHST2.18863.176	Carbohydrate sulfotransferase 2	CHST2	Q9Y4C5	0.93348	0.92728	0.943976
LAMA2.LAMB1.LAMC1.18347.15	Laminin-2	Laminin-2	P24043|P07942|P11047	0.9326	0.92728	0.943976
A2ML1.15482.12	Alpha-2-macroglobulin-like protein 1	A2ML1	A8K2U0	0.93207	0.92728	0.943976
COL23A1.4543.65	Collagen alpha-1(XXIII) chain	CONA1	Q86Y22	0.92209	0.92728	0.943976
EPHB2.8348.4	Ephrin type-B receptor 2	EPHB2	P29323	0.92175	0.92728	0.943976
HSPA6.13672.3	Heat shock 70 kDa protein 6	HSP76	P17066	0.92073	0.92728	0.943976
SMIM3.23578.6	Small integral membrane protein 3	SMIM3	Q9BZL3	0.91385	0.92728	0.943976
NCMAP.14614.41	Noncompact myelin-associated protein	CA130	Q5T1S8	0.9105	0.92728	0.943976
SIX6.20987.21	Homeobox protein SIX6	SIX6	O95475	0.90643	0.92728	0.943976
PTK7.9525.1	Inactive tyrosine-protein kinase 7	PTK7	Q13308	0.90474	0.92728	0.943976
OLIG1.25257.162	Oligodendrocyte transcription factor 1	OLIG1	Q8TAK6	0.90373	0.92728	0.943976
FGR.3810.50	Tyrosine-protein kinase Fgr	FGR	P09769	0.89568	0.92728	0.943976
USO1.13639.101	General vesicular transport factor p115	USO1	O60763	0.8862	0.92728	0.943976
SEMA5A.13132.14	Semaphorin-5A	SEM5A	Q13591	0.88392	0.92728	0.943976
B4GALT2.9595.11	Beta-1,4-galactosyltransferase 2	B4GT2	O60909	0.88	0.92728	0.943976
HBEGF.14094.29	Heparin-binding EGF-like growth factor	HB-EGF	Q99075	0.85056	0.92728	0.943976
NOTCH3.5108.72	Neurogenic locus notch homolog protein 3	Notch-3	Q9UM47	0.82214	0.92728	0.943976
APOL1.11510.31	Apolipoprotein L1	Apo L1	O14791	0.8012	0.92728	0.943976
WNK1.25962.51	Serine/threonine-protein kinase WNK1	WNK1	Q9H4A3	0.7784	0.92728	0.943976
KNG1.7784.1	Kininogen-1	Kininogen, HMW	P01042	0.75436	0.92728	0.943976
FTH1.FTL.5934.1	Ferritin	Ferritin	P02794|P02792	0.73183	0.92728	0.943976
PCDHB2.10748.216	Protocadherin beta-2	PCDB2	Q9Y5E7	0.98728	0.94048	0.957274
GLTPD2.7948.129	Glycolipid transfer protein domain-containing protein 2	GLTD2	A6NH11	1.118	0.95633	0.966114
INA.11436.6	Alpha-internexin	AINX	Q16352	1.1062	0.95633	0.966114
LEMD1.8040.9	LEM domain-containing protein 1	LEMD1	Q68G75	1.0555	0.95633	0.966114
LY6D.19784.16	Lymphocyte antigen 6D	LY6D	Q14210	1.0404	0.95633	0.966114
TMEM9.8597.1	Transmembrane protein 9:Cytoplasmic domain	TMEM9:CD	Q9P0T7	1.0359	0.95633	0.966114
CILP2.8841.65	Cartilage intermediate layer protein 2	CILP2	Q8IUL8	1.0303	0.95534	0.966114
KREMEN2.3202.28	Kremen protein 2	KREM2	Q8NCW0	1.0195	0.95633	0.966114
SUDS3.10703.203	Sin3 histone deacetylase corepressor complex component SDS3	SDS3	Q9H7L9	1.0185	0.95633	0.966114
ARSB.3172.28	Arylsulfatase B	ARSB	P15848	1.0176	0.95633	0.966114
NonHuman.8481.26	Malic dehydrogenase_THETH	MDH_THETH	P10584	1.013	0.95633	0.966114
TNNI3.5441.67	Troponin I, cardiac muscle	Troponin I	P19429	1.0026	0.95633	0.966114
TNFRSF18.5526.53	Tumor necrosis factor receptor superfamily member 18	GITR	Q9Y5U5	0.99822	0.95187	0.966114
BRD2.15372.43	Bromodomain-containing protein 2	BRD2	P25440	0.99802	0.95633	0.966114
GMPPA.24271.9	Mannose-1-phosphate guanyltransferase alpha	GMPPA	Q96IJ6	0.98769	0.95633	0.966114
SLC5A5.12826.5	Sodium/iodide cotransporter	SC5A5	Q92911	0.98585	0.95633	0.966114
IL1R1.2991.9	Interleukin-1 receptor type 1	IL-1 sRI	P14778	0.98032	0.95633	0.966114
HTATIP2.10630.5	Oxidoreductase HTATIP2	HTAI2	Q9BUP3	0.98026	0.95633	0.966114
IL25.4137.57	Interleukin-25	IL-17E	Q9H293	0.97317	0.95633	0.966114
MGAT4B.7141.21	Alpha-1,3-mannosyl-glycoprotein 4-beta-N-acetylglucosaminyltransferase B	MGT4B	Q9UQ53	0.97284	0.95633	0.966114
MOB3B.21815.7	MOB kinase activator 3B	MOB3B	Q86TA1	0.96532	0.95633	0.966114
FEN1.12577.100	Flap endonuclease 1	FLAP endonuclease-1	P39748	0.96387	0.95633	0.966114
NOMO2.25121.7	Nodal modulator 2	NOMO2	Q5JPE7	0.96246	0.95633	0.966114
CCNA1.15319.226	Cyclin-A1	CCNA1	P78396	0.96176	0.95633	0.966114
TGIF2LX.21164.83	Homeobox protein TGIF2LX	TF2LX	Q8IUE1	0.96086	0.95633	0.966114
NFATC4.11560.76	Nuclear factor of activated T-cells, cytoplasmic 4	NFAC4	Q14934	0.95958	0.95534	0.966114
TLR1.11149.3	Toll-like receptor 1:Cytoplasmic domain	TLR1:CD	Q15399	0.95696	0.95187	0.966114
VSIR.11531.24	V-type immunoglobulin domain-containing suppressor of T-cell activation:Cytoplasmic domain	GI24:CD	Q9H7M9	0.95417	0.95633	0.966114
ANGPTL8.7183.102	Angiopoietin-like protein 8	TD26	Q6UXH0	0.95352	0.95534	0.966114
B3GNT8.9297.12	UDP-GlcNAc:betaGal beta-1,3-N-acetylglucosaminyltransferase 8	B3GN8	Q7Z7M8	0.95341	0.95633	0.966114
CHST10.21721.6	Carbohydrate sulfotransferase 10	CHSTA	O43529	0.95151	0.95633	0.966114
DNAJC4.8016.19	DnaJ homolog subfamily C member 4:N-term	DNJC4:N-term	Q9NNZ3	0.95104	0.95633	0.966114
MENT.5744.12	Protein MENT	CA056	Q9BUN1	0.94629	0.95633	0.966114
NoneX.13500.9	Fc_MOUSE	Fc_MOUSE	Q99LC4	0.94519	0.95633	0.966114
DPPA4.21589.80	Developmental pluripotency-associated protein 4	DPPA4	Q7L190	0.94367	0.95633	0.966114
RGS1.18945.11	Regulator of G-protein signaling 1	RGS1	Q08116	0.93819	0.95633	0.966114
TCEAL8.19109.32	Transcription elongation factor A protein-like 8	TCAL8	Q8IYN2	0.93591	0.95633	0.966114
CD3G.7924.7	T-cell surface glycoprotein CD3 gamma chain	CD3G	P09693	0.93405	0.95633	0.966114
BMP7.2972.57	Bone morphogenetic protein 7	BMP-7	P18075	0.933	0.95633	0.966114
MRPL38.25486.38	39S ribosomal protein L38, mitochondrial	RM38	Q96DV4	0.9301	0.95534	0.966114
RNGTT.12847.27	mRNA-capping enzyme	MCE1	O60942	0.92948	0.95187	0.966114
METTL1.12514.16	tRNA (guanine-N(7)-)-methyltransferase	METTL1	Q9UBP6	0.92946	0.95633	0.966114
PDE7A.5178.5	High affinity cAMP-specific 3',5'-cyclic phosphodiesterase 7A	PDE7A	Q13946	0.92796	0.95633	0.966114
THOP1.21429.50	Thimet oligopeptidase	THOP1	P52888	0.92684	0.95633	0.966114
CDH11.7763.25	Cadherin-11:Cytoplasmic domain	Cadherin-11:CD	P55287	0.92575	0.95533	0.966114
F9.4876.32	Coagulation factor IX	Coagulation Factor IX	P00740	0.92354	0.95633	0.966114
UTP6.24279.30	U3 small nucleolar RNA-associated protein 6 homolog	UTP6	Q9NYH9	0.92021	0.95633	0.966114
SH3GLB2.18222.34	Endophilin-B2	SHLB2	Q9NR46	0.91932	0.95633	0.966114
CD68.20528.23	Macrosialin	CD68	P34810	0.9081	0.95633	0.966114
PPIC.18819.21	Peptidyl-prolyl cis-trans isomerase C	PPIC	P45877	0.90026	0.95633	0.966114
CES1.15487.164	Liver carboxylesterase 1	carboxylesterase, liver	P23141	0.89434	0.95633	0.966114
C1QTNF5.7810.20	Complement C1q tumor necrosis factor-related protein 5	C1QTNF5	Q9BXJ0	0.85053	0.95633	0.966114
FABP3.5437.63	Fatty acid-binding protein, heart	FABP	P05413	0.83498	0.95633	0.966114
KLHL7.12625.138	Kelch-like protein 7	KLHL7	Q8IXQ5	1.0219	0.97022	0.97944
FOLR3.15495.9	Folate receptor gamma	FOLR3	P41439	0.96342	0.97022	0.97944
DEFB125.9486.13	Beta-defensin 125	DB125	Q8N687	0.9558	0.97022	0.97944
MUC1.10976.44	Mucin-1:region 3	MUC1:region 3	P15941	0.92882	0.97022	0.97944
DNER.11442.1	Delta and Notch-like epidermal growth factor-related receptor:Cytoplasmic domain	DNER:CD	Q8NFT8	0.92873	0.97022	0.97944
NTM.8428.102	Neurotrimin	NTRI	Q9P121	1.3424	0.98544	0.987977
TMPO.8265.225	Lamina-associated polypeptide 2, isoforms beta/gamma	LAP2B	P42167	1.176	0.98544	0.987977
WDR18.25307.8	WD repeat-containing protein 18	WDR18	Q9BV38	1.1649	0.98544	0.987977
CXCL3.2986.49	Gro-gamma	Gro-g	P19876	1.0802	0.98544	0.987977
HPX.2768.56	Hemopexin	Hemopexin	P02790	1.0664	0.98544	0.987977
ERLEC1.8957.72	Endoplasmic reticulum lectin 1	XTP3B	Q96DZ1	1.0438	0.98544	0.987977
EXD1.23591.9	piRNA biogenesis protein EXD1	EXD1	Q8NHP7	1.0389	0.98544	0.987977
VLDLR.18938.3	Very low-density lipoprotein receptor	VLDLR	P98155	1.0296	0.98511	0.987977
HSP90B1.6393.63	Endoplasmin	Endoplasmin	P14625	1.0252	0.98544	0.987977
ENTPD1.7999.23	Ectonucleoside triphosphate diphosphohydrolase 1	CD39	P49961	1.0225	0.98544	0.987977
TNFAIP8.12563.2	Tumor necrosis factor alpha-induced protein 8	TFIP8	O95379	1.0183	0.98544	0.987977
SCARA5.10419.1	Scavenger receptor class A member 5	SCAR5	Q6ZMJ2	1.0096	0.98544	0.987977
WAS.22033.32	Wiskott-Aldrich syndrome protein	WASP	P42768	1.0084	0.98544	0.987977
AOC1.6209.2	Amiloride-sensitive amine oxidase [copper-containing]	ABP1	P19801	0.99857	0.98544	0.987977
UGT2B15.25080.16	UDP-glucuronosyltransferase 2B15	UDB15	P54855	0.99111	0.98511	0.987977
KCNIP1.13650.11	Kv channel-interacting protein 1	KCIP1	Q9NZI2	0.99083	0.98544	0.987977
KLK14.8620.56	Kallikrein-14	kallikrein 14	Q9P0G3	0.9889	0.98544	0.987977
NUDT14.19794.10	Uridine diphosphate glucose pyrophosphatase	NUD14	O95848	0.98405	0.98544	0.987977
MAZ.13436.54	Myc-associated zinc finger protein	MAZ	P56270	0.98003	0.98544	0.987977
MYL9.21817.5	Myosin, light chain 9, regulatory	MYL9	P24844	0.97313	0.98544	0.987977
MBLAC2.23520.60	Beta-lactamase-like protein FLJ75971	YE006	Q68D91	0.96572	0.98511	0.987977
NoneX.10962.46	Fc_MOUSE	Fc_MOUSE	Q99LC4	0.96357	0.98544	0.987977
GPC6.5350.14	Glypican-6	GPC6	Q9Y625	0.9625	0.98544	0.987977
CCN3.2737.22	Protein NOV homolog	NovH	P48745	0.95982	0.98544	0.987977
MYB.11618.83	Transcriptional activator Myb	MYB	P10242	0.95772	0.98544	0.987977
BTN2A1.8869.5	Butyrophilin subfamily 2 member A1	BT2A1	Q7KYR7	0.95748	0.98544	0.987977
NoneX.9530.6	Fc_MOUSE	Fc_MOUSE	Q99LC4	0.95732	0.98544	0.987977
IL17A.9170.24	Interleukin-17A	IL-17	Q16552	0.95326	0.98544	0.987977
ABRAXAS2.8945.7	BRISC complex subunit Abro1	F175B	Q15018	0.94559	0.9851	0.987977
ARMC5.8785.1	Armadillo repeat-containing protein 5:Armadillo Repeat Domain 5	ARMC5:ARM 5	Q96C12	0.9447	0.98544	0.987977
NoneX.9387.13	Fc_MOUSE	Fc_MOUSE	Q99LC4	0.94442	0.98544	0.987977
PCDH1.24967.4	Protocadherin-1	PCDH1	Q08174	0.94401	0.98544	0.987977
None.21821.9	Peptidyl-prolyl cis-trans isomerase A-like 4D	PAL4D	F5H284	0.94094	0.98544	0.987977
SLC30A3.9081.39	Zinc transporter 3	ZNT3	Q99726	0.93551	0.98544	0.987977
LGALS13.19147.6	Galactoside-binding soluble lectin 13	PP13	Q9UHV8	0.9318	0.98544	0.987977
None.5981.6	ES1 protein homolog, mitochondrial	ES1	P30042	0.92938	0.98544	0.987977
SPSB1.13942.140	SPRY domain-containing SOCS box protein 1	SPSB1	Q96BD6	0.92791	0.98544	0.987977
CCNB1IP1.9728.4	E3 ubiquitin-protein ligase CCNB1IP1	CIP1	Q9NPC3	0.92181	0.98544	0.987977
ITGA2.ITGB1.21905.10	Integrin alpha-2/b1	Integrin alpha-2/ b1	P17301|P05556	0.91535	0.98544	0.987977
OPALIN.7736.28	Opalin	OPALI	Q96PE5	0.9109	0.98544	0.987977
HOGA1.10024.44	4-hydroxy-2-oxoglutarate aldolase, mitochondrial	HOGA1	Q86XE5	0.90435	0.98544	0.987977
SERPINE2.3217.74	Glia-derived nexin	Protease nexin I	P07093	0.893	0.98544	0.987977
NPS.6390.18	Neuropeptide S	NPS	P0C0P6	0.87176	0.98544	0.987977
NUDC.8871.14	Nuclear migration protein nudC:N-term, contains nuclear localization domain	NUDC:N-term	Q9Y266	0.8652	0.98544	0.987977
GPX3.21796.43	Glutathione peroxidase 3	Glutathione peroxidase 3	P22352	0.86304	0.98544	0.987977
CSF1R.2638.12	Macrophage colony-stimulating factor 1 receptor	M-CSF R	P07333	0.85416	0.98544	0.987977
PADI4.21237.24	Protein-arginine deiminase type-4	PADI4	Q9UM07	0.82861	0.98544	0.987977
CNN1.15566.10	Calponin-1	Calponin-1	P51911	0.77939	0.98544	0.987977
NoneX.10476.23	Fc_MOUSE	Fc_MOUSE	Q99LC4	1.122	1	1
MAPK14.5007.1	Mitogen-activated protein kinase 14	MAPK14	Q16539	1.0396	1	1
GLTP.12513.8	Glycolipid transfer protein	GLTP	Q9NZD2	1.0261	1	1
NoneX.6389.57	Fc_MOUSE	Fc_MOUSE	Q99LC4	1.0215	1	1
PSG2.6405.74	Pregnancy-specific beta-1-glycoprotein 2	PSG2	P11465	1.0195	1	1
MET.2837.3	Hepatocyte growth factor receptor	Met	P08581	1.0127	1	1
HybControlElution.2288.7	HCE004331	HCE004331	HCE004331	0.99847	1	1
DCLK3.7826.1	Serine/threonine-protein kinase DCLK3	DCLK3	Q9C098	0.98465	1	1
NoneX.8259.25	Fc_MOUSE	Fc_MOUSE	Q99LC4	0.97219	1	1
SSR2.21837.3	Translocon-associated protein subunit beta	SSRB	P43308	0.9506	1	1
NFKB1.9869.28	Nuclear factor NF-kappa-B p105 subunit	NF-kappa-B p105	P19838	0.94729	1	1
GCH1.11185.145	GTP cyclohydrolase 1	GCH1	P30793	0.92754	1	1
OAZ1.9893.27	Ornithine decarboxylase antizyme 1	Ornithine decarboxylase antizyme	P54368	0.91477	1	1
KCNF1.12834.3	Potassium voltage-gated channel subfamily F member 1	KCNF1	Q9H3M0	0.91004	1	1
TPM1.5033.27	Tropomyosin alpha-1 chain	Tropomyosin 1 alpha chain	P09493	0.90716	1	1
HGFAC.3617.80	Hepatocyte growth factor activator	HGFA	Q04756	0.80892	1	1
AHSG.3581.53	Alpha-2-HS-glycoprotein	a2-HS-Glycoprotein	P02765	0.78872	1	1
CPB2.3518.54	Carboxypeptidase B2	TAFI	Q96IY4	0.77408	1	1

### Sheet: SuppTable5
Supplemental Table 5. Fold-changes and p-values from Wilcoxon Signed-Ranked test of 7 paired bloody (plasma-derived) vs. clean CSF samples (bold = FC>1.5, p<0.05)
Aptamer Code	Target Full Name	Target	UniProt	FC (Bloody/Clean)	P-value	BH-Corrected P-value
PF4.2697.7	Platelet factor 4	PF-4	P02776	12.223	0.015625	0.0529468
GP5.7185.29	Platelet glycoprotein V	GPV	P40197	11.843	0.015625	0.0529468
PPBP.16765.52	Platelet basic protein	PBP	P02775	10.237	0.015625	0.0529468
CCL5.5480.49	C-C motif chemokine 5	RANTES	P13501	10.166	0.015625	0.0529468
MNDA.20076.7	Myeloid cell nuclear differentiation antigen	MNDA	P41218	10.082	0.015625	0.0529468
CAMP.15481.45	Antibacterial protein LL-37	LL-37	P49913	8.9227	0.015625	0.0529468
PADI4.21237.24	Protein-arginine deiminase type-4	PADI4	Q9UM07	8.2629	0.015625	0.0529468
TPM4.7660.21	Tropomyosin alpha-4 chain	Tropomyosin 4	P67936	8.1631	0.015625	0.0529468
HNRNPA0.24697.48	Heterogeneous nuclear ribonucleoprotein A0	ROA0	Q13151	7.9013	0.015625	0.0529468
F8.13499.30	Coagulation Factor VIII	Coagulation Factor VIII	P00451	7.6015	0.015625	0.0529468
PLEK.7875.86	Pleckstrin	PLEK	P08567	7.554	0.015625	0.0529468
STMN4.6267.51	Stathmin-4	STMN4	Q9H169	7.1126	0.015625	0.0529468
GPD1.13697.51	Glycerol-3-phosphate dehydrogenase [NAD(+)], cytoplasmic	GPDA	P21695	6.7105	0.015625	0.0529468
HABP2.20067.26	Factor seven-activating protease	FSAP	Q14520	6.7011	0.015625	0.0529468
USP14.19189.2	Ubiquitin carboxyl-terminal hydrolase 14	UBP14	P54578	6.5857	0.015625	0.0529468
PKLR.11203.97	Pyruvate kinase PKLR	KPYR	P30613	6.3561	0.015625	0.0529468
PNP.10039.32	Purine nucleoside phosphorylase	PNP	P00491	6.3502	0.015625	0.0529468
COQ9.20374.41	Ubiquinone biosynthesis protein COQ9, mitochondrial	COQ9	O75208	6.3005	0.015625	0.0529468
PDE4C.20221.26	cAMP-specific 3',5'-cyclic phosphodiesterase 4C	PDE4C	Q08493	6.2329	0.03125	0.0718105
BPGM.12020.39	Bisphosphoglycerate mutase	PMGE	P07738	6.1404	0.015625	0.0529468
CFHR5.7885.17	Complement factor H-related protein 5	complement factor H-related 5	Q9BXR6	6.1284	0.015625	0.0529468
EIF4H.5885.55	Eukaryotic translation initiation factor 4H	eIF-4H	Q15056	6.1282	0.015625	0.0529468
CHMP1A.18224.11	Charged multivesicular body protein 1a	CHM1A	Q9HD42	6.1067	0.015625	0.0529468
ACTN2.9844.138	Alpha-actinin-2	ACTN2	P35609	6.0113	0.10938	0.164316
CAT.3488.64	Catalase	Catalase	P04040	5.9434	0.015625	0.0529468
PNP.15435.4	Purine nucleoside phosphorylase	PNP	P00491	5.9207	0.015625	0.0529468
RRM1.11360.39	Ribonucleoside-diphosphate reductase large subunit	RRM1	P23921	5.8999	0.015625	0.0529468
NCF1.17766.5	Neutrophil cytosol factor 1	NCF-1	P14598	5.8525	0.015625	0.0529468
WNK3.5493.17	Serine/threonine-protein kinase WNK3	WNK3	Q9BYP7	5.8307	0.015625	0.0529468
MAPRE3.16885.49	Microtubule-associated protein RP/EB family member 3	MARE3	Q9UPY8	5.7766	0.015625	0.0529468
SYTL4.9090.9	Synaptotagmin-like protein 4:Ca2+-dependent membrane-targeting module 1	SYTL4:C2 1	Q96C24	5.7671	0.015625	0.0529468
MBNL1.24408.30	Muscleblind-like protein 1	MBNL1	Q9NR56	5.7541	0.015625	0.0529468
VASP.9762.14	Vasodilator-stimulated phosphoprotein	VASP	P50552	5.6887	0.015625	0.0529468
HMBS.11530.37	Porphobilinogen deaminase	HEM3	P08397	5.6257	0.015625	0.0529468
PTPN11.11830.48	Tyrosine-protein phosphatase non-receptor type 11	SHP-2	Q06124	5.5061	0.015625	0.0529468
EPB41.4706.17	Protein 4.1	41	P11171	5.45	0.015625	0.0529468
DDI2.25446.34	Protein DDI1 homolog 2	DDI2	Q5TDH0	5.4058	0.015625	0.0529468
GCLM.18214.2	Glutamate--cysteine ligase regulatory subunit	GSH0	P48507	5.4048	0.015625	0.0529468
CA3.3799.11	Carbonic anhydrase 3	Carbonic anhydrase III	P07451	5.394	0.046875	0.090435
ARRB1.12643.4	Beta-arrestin-1	ARRB1	P49407	5.2753	0.015625	0.0529468
DARS1.12675.14	Aspartate--tRNA ligase, cytoplasmic	SYDC	P14868	5.2725	0.015625	0.0529468
HNRNPF.9764.79	Heterogeneous nuclear ribonucleoprotein F	HNRPF	P52597	5.2122	0.015625	0.0529468
RTCA.21369.15	RNA 3'-terminal phosphate cyclase	RTCA	O00442	5.1537	0.015625	0.0529468
CIRBP.12724.81	Cold-inducible RNA-binding protein	CIRBP	Q14011	5.1028	0.015625	0.0529468
HNRNPD.18348.89	Heterogeneous nuclear ribonucleoprotein D0	HNRPD	Q14103	5.0859	0.015625	0.0529468
EPB41L1.13993.20	Band 4.1-like protein 1	E41L1	Q9H4G0	5.0635	0.015625	0.0529468
PRPSAP2.19150.20	Phosphoribosyl pyrophosphate synthase-associated protein 2	KPRB	O60256	5.0593	0.015625	0.0529468
PIP4K2A.12697.30	Phosphatidylinositol 5-phosphate 4-kinase type-2 alpha	PI42A	P48426	5.0511	0.015625	0.0529468
PCDH8.6280.11	Protocadherin-8	PCDH8	O95206	5.0445	0.015625	0.0529468
KHDRBS2.23395.5	KH domain-containing, RNA-binding, signal transduction-associated protein 2	KHDR2	Q5VWX1	5.0187	0.03125	0.0718105
TBCEL.21162.30	Tubulin-specific chaperone cofactor E-like protein	TBCEL	Q5QJ74	4.9861	0.015625	0.0529468
PPP4R3A.10866.60	Serine/threonine-protein phosphatase 4 regulatory subunit 3A	P4R3A	Q6IN85	4.9602	0.03125	0.0718105
OXSR1.20116.30	Serine/threonine-protein kinase OSR1	OXSR1	O95747	4.9403	0.015625	0.0529468
AGO2.21504.41	Eukaryotic translation initiation factor 2C 2	I2C2	Q9UKV8	4.9284	0.015625	0.0529468
IFI16.13940.19	Gamma-interferon-inducible protein 16:Isoform 2, Hematopoietic expression, interferon-inducible nature, and nuclear localization 1	IP16:HIN 1	Q16666	4.9273	0.015625	0.0529468
FCN3.5462.62	Ficolin-3	Ficolin-3	O75636	4.9235	0.015625	0.0529468
ACTN1.9843.5	Alpha-actinin-1	ACTN1	P12814	4.8562	0.015625	0.0529468
GMDS.18337.4	GDP-mannose 4,6 dehydratase	GMDS	O60547	4.8552	0.015625	0.0529468
LRRFIP2.25479.8	Leucine-rich repeat flightless-interacting protein 2	LRRF2	Q9Y608	4.8543	0.015625	0.0529468
NMT1.12448.246	Glycylpeptide N-tetradecanoyltransferase 1	NMT1	P30419	4.8397	0.015625	0.0529468
RBM4.23361.20	RNA-binding protein 4	RBM4	Q9BWF3	4.8083	0.015625	0.0529468
SELP.4154.57	P-selectin	P-Selectin	P16109	4.7622	0.015625	0.0529468
SRC.15433.4	Proto-oncogene tyrosine-protein kinase Src	p60-Src	P12931	4.7553	0.015625	0.0529468
EIF2S1.19259.176	Eukaryotic translation initiation factor 2 subunit 1	IF2A	P05198	4.713	0.015625	0.0529468
USP15.19161.1	Ubiquitin carboxyl-terminal hydrolase 15	UBP15	Q9Y4E8	4.6881	0.015625	0.0529468
CBL.12016.60	E3 ubiquitin-protein ligase CBL	CBL	P22681	4.679	0.015625	0.0529468
RAC2.18950.13	Ras-related C3 botulinum toxin substrate 2	RAC2	P15153	4.679	0.015625	0.0529468
F13B.5658.64	Coagulation factor XIII B chain	coagulation factor XIII B	P05160	4.6726	0.015625	0.0529468
DDX6.12869.68	Probable ATP-dependent RNA helicase DDX6	DDX6	P26196	4.6487	0.03125	0.0718105
ALKAL2.6284.7	ALK and LTK ligand 2	F150B	Q6UX46	4.632	0.015625	0.0529468
FN3K.21147.9	Fructosamine-3-kinase	Fructosamine-3-kinase	Q9H479	4.6133	0.015625	0.0529468
TMOD3.12861.13	Tropomodulin-3	TMOD3	Q9NYL9	4.608	0.015625	0.0529468
GMPS.18184.28	GMP synthase [glutamine-hydrolyzing]	GUAA	P49915	4.5963	0.015625	0.0529468
BTK.3416.2	Tyrosine-protein kinase BTK	BTK	Q06187	4.5953	0.015625	0.0529468
MTHFD1.12575.30	C-1-tetrahydrofolate synthase, cytoplasmic	C1TC	P11586	4.5899	0.015625	0.0529468
SAMD4B.23606.18	Sterile alpha motif domain-containing protein 4B	SAM4B	Q5PRF9	4.5693	0.015625	0.0529468
NAA50.20943.14	N-alpha-acetyltransferase 50	NAA50	Q9GZZ1	4.5616	0.015625	0.0529468
CSK.3363.31	Tyrosine-protein kinase CSK	CSK	P41240	4.5563	0.015625	0.0529468
DAB2.21963.48	Disabled homolog 2	DAB2	P98082	4.5516	0.015625	0.0529468
HNRNPAB.4450.26	Heterogeneous nuclear ribonucleoprotein A/B	hnRNP A/B	Q99729	4.5311	0.015625	0.0529468
RAB23.20958.13	Ras-related protein Rab-23	RAB23	Q9ULC3	4.5213	0.015625	0.0529468
HEBP1.18225.13	Heme-binding protein 1	HEBP1	Q9NRV9	4.5083	0.015625	0.0529468
VTA1.4209.60	Vacuolar protein sorting-associated protein VTA1 homolog	DRG-1	Q9NP79	4.505	0.015625	0.0529468
BDNF.14047.78	Brain-derived neurotrophic factor	BDNF	P23560	4.4745	0.015625	0.0529468
PRTN3.3514.49	Myeloblastin	Proteinase-3	P24158	4.4705	0.015625	0.0529468
EEF1A1.25256.153	Elongation factor 1-alpha 1	EF-1-alpha-1	P68104	4.4518	0.015625	0.0529468
PACSIN2.25048.30	Protein kinase C and casein kinase substrate in neurons protein 2	PACN2	Q9UNF0	4.4497	0.015625	0.0529468
SH3GL2.12499.108	Endophilin-A1	SH3G2	Q99962	4.4407	0.03125	0.0718105
G3BP1.19266.35	Ras GTPase-activating protein-binding protein 1	G3BP1	Q13283	4.4289	0.015625	0.0529468
CCT8.12699.28	T-complex protein 1 subunit theta	TCP-1-theta	P50990	4.4187	0.015625	0.0529468
PPA1.5021.13	Inorganic pyrophosphatase	PPase	Q15181	4.4048	0.015625	0.0529468
IFI16.12893.159	Gamma-interferon-inducible protein 16:Isoform 2, Hematopoietic expression, interferon-inducible nature, and nuclear localization 2	IP16:HIN 2	Q16666	4.4027	0.015625	0.0529468
RBM3.12747.89	RNA-binding protein 3	RBM3	P98179	4.3984	0.015625	0.0529468
MMP9.2579.17	Matrix metalloproteinase-9	MMP-9	P14780	4.3889	0.015625	0.0529468
TPSB2.3403.1	Tryptase beta-2	TPSB2	P20231	4.3878	0.015625	0.0529468
PDLIM5.23703.8	PDZ and LIM domain protein 5	PDLI5	Q96HC4	4.3872	0.015625	0.0529468
STAT1.12351.25	Signal transducer and activator of transcription 1-alpha/beta	STAT1	P42224	4.3552	0.03125	0.0718105
CHMP2B.17350.13	Charged multivesicular body protein 2b	CHM2B	Q9UQN3	4.3384	0.03125	0.0718105
PLEKHF2.20994.37	Pleckstrin homology domain-containing family F member 2	PKHF2	Q9H8W4	4.3375	0.015625	0.0529468
TCEAL5.24637.3	Transcription elongation factor A protein-like 5	TCAL5	Q5H9L2	4.2983	0.03125	0.0718105
PDLIM4.12387.7	PDZ and LIM domain protein 4	PDLI4	P50479	4.2964	0.015625	0.0529468
MLEC.6285.71	Malectin	K0152	Q14165	4.2848	0.015625	0.0529468
OLA1.12659.13	Obg-like ATPase 1	GTPB9	Q9NTK5	4.282	0.015625	0.0529468
RAB21.17514.48	Ras-related protein Rab-21	RAB21	Q9UL25	4.2553	0.015625	0.0529468
SNRPA.12678.66	U1 small nuclear ribonucleoprotein A	SNRPA	P09012	4.2458	0.03125	0.0718105
TCEA1.18204.1	Transcription elongation factor A protein 1	TCEA1	P23193	4.2362	0.015625	0.0529468
TPD52L2.23265.15	Tumor protein D54	TPD54	O43399	4.2316	0.015625	0.0529468
CASP3.3593.72	Caspase-3	Caspase-3	P42574	4.2303	0.015625	0.0529468
PAFAH1B3.12374.8	Platelet-activating factor acetylhydrolase IB subunit gamma	PA1B3	Q15102	4.23	0.015625	0.0529468
RPL26L1.21583.14	60S ribosomal protein L26-like 1	RL26L	Q9UNX3	4.2184	0.03125	0.0718105
UBA6.25284.47	Ubiquitin-like modifier-activating enzyme 6	UBA6	A0AVT1	4.2155	0.015625	0.0529468
NUDT21.20972.37	Cleavage and polyadenylation specificity factor subunit 5	CPSF5	O43809	4.2129	0.015625	0.0529468
UBASH3B.12558.3	Ubiquitin-associated and SH3 domain-containing protein B	UBS3B	Q8TF42	4.2109	0.015625	0.0529468
NAP1L1.13636.20	Nucleosome assembly protein 1-like 1	NP1L1	P55209	4.2049	0.015625	0.0529468
ST3GAL2.6281.51	CMP-N-acetylneuraminate-beta-galactosamide-alpha-2,3-sialyltransferase 2	SIA4B	Q16842	4.2019	0.015625	0.0529468
DYNLRB1.3845.51	Dynein light chain roadblock-type 1	DLRB1	Q9NP97	4.2017	0.015625	0.0529468
PPME1.17852.5	Protein phosphatase methylesterase 1	PPME1	Q9Y570	4.2006	0.015625	0.0529468
EIF4E.19263.147	Eukaryotic translation initiation factor 4E	IF4E	P06730	4.1955	0.015625	0.0529468
TCN1.19614.8	Transcobalamin-1	Holo-TC I	P20061	4.184	0.015625	0.0529468
CCT5.12569.25	T-complex protein 1 subunit epsilon	TCP-1-epsilon	P48643	4.1724	0.015625	0.0529468
SH3GL2.20139.57	Endophilin-A1	SH3G2	Q99962	4.1694	0.015625	0.0529468
PIP4K2B.18232.42	Phosphatidylinositol 5-phosphate 4-kinase type-2 beta	PI42B	P78356	4.1636	0.015625	0.0529468
INHBC.6408.2	Inhibin beta C chain	INHBC	P55103	4.1582	0.015625	0.0529468
SH3GL3.18318.98	Endophilin-A3	SH3G3	Q99963	4.1516	0.015625	0.0529468
NEK7.12703.6	Serine/threonine-protein kinase Nek7	NEK7	Q8TDX7	4.1483	0.03125	0.0718105
RAB6A.20083.1	Ras-related protein Rab-6A	RAB6A	P20340	4.1455	0.015625	0.0529468
SNX8.6925.26	Sorting nexin-8	SNX8	Q9Y5X2	4.1419	0.03125	0.0718105
RAN.4282.3	GTP-binding nuclear protein Ran	RAN	P62826	4.1371	0.015625	0.0529468
ZFAND1.19173.5	AN1-type zinc finger protein 1	ZFAN1	Q8TCF1	4.1185	0.015625	0.0529468
LY6G6C.6256.9	Lymphocyte antigen 6 complex locus protein G6c	LY66C	O95867	4.1112	0.03125	0.0718105
CFHR5.16055.3	Complement factor H-related protein 5	complement factor H-related 5	Q9BXR6	4.1093	0.015625	0.0529468
ALDH1A1.11265.8	Retinal dehydrogenase 1	Retinal dehydrogenase 1	P00352	4.1054	0.015625	0.0529468
MAP2K5.22041.26	Dual specificity mitogen-activated protein kinase kinase 5	MP2K5	Q13163	4.1051	0.015625	0.0529468
KBTBD11.25285.14	Kelch repeat and BTB domain-containing protein 11	KBTBB	O94819	4.0961	0.03125	0.0718105
RECQL.11431.235	ATP-dependent DNA helicase Q1	RECQ1	P46063	4.0852	0.015625	0.0529468
MYL9.21817.5	Myosin, light chain 9, regulatory	MYL9	P24844	4.0841	0.015625	0.0529468
TPSAB1.9409.11	Tryptase beta-1	TRYB1	Q15661	4.0695	0.015625	0.0529468
ACBD6.10075.75	Acyl-CoA-binding domain-containing protein 6	ACBD6	Q9BR61	4.0434	0.03125	0.0718105
BZW2.23659.2	Basic leucine zipper and W2 domain-containing protein 2	BZW2	Q9Y6E2	4.0421	0.015625	0.0529468
HNRNPA1.12466.7	Heterogeneous nuclear ribonucleoprotein A1	ROA1	P09651	4.0413	0.015625	0.0529468
PA2G4.4258.15	Proliferation-associated protein 2G4	PA2G4	Q9UQ80	4.031	0.015625	0.0529468
APOA5.15363.32	Apolipoprotein A-V	Apo A-V	Q6Q788	4.0304	0.015625	0.0529468
SUB1.19236.24	Activated RNA polymerase II transcriptional coactivator p15	TCP4	P53999	4.0228	0.03125	0.0718105
METAP2.3170.6	Methionine aminopeptidase 2	AMPM2	P50579	4.0195	0.015625	0.0529468
YBX1.9751.72	Nuclease-sensitive element-binding protein 1	NSEP1	P67809	4.0166	0.015625	0.0529468
NAPA.4292.5	Alpha-soluble NSF attachment protein	SNAA	P54920	4.0148	0.015625	0.0529468
ITGA2B.ITGB3.3739.72	Integrin alpha-IIb: beta-3 complex	gpIIbIIIa	P08514|P05106	4.0085	0.015625	0.0529468
KPNB1.3887.90	Importin subunit beta-1	IMB1	Q14974	3.9979	0.015625	0.0529468
ADSS1.13998.26	Adenylosuccinate synthetase isozyme 1	PURA1	Q8N142	3.9604	0.03125	0.0718105
APOB.2797.56	Apolipoprotein B	Apo B	P04114	3.9496	0.015625	0.0529468
HNRNPR.13504.147	Heterogeneous nuclear ribonucleoprotein R	HNRPR	O43390	3.9487	0.03125	0.0718105
GP6.3194.36	Platelet glycoprotein VI	GPVI	Q9HCN6	3.9347	0.015625	0.0529468
ATP6V1C2.22824.53	V-type proton ATPase subunit C 2	VATC2	Q8NEY4	3.9308	0.03125	0.0718105
RAB8B.20167.6	Ras-related protein Rab-8B	RAB8B	Q92930	3.93	0.015625	0.0529468
RCAN2.20975.2	Calcipressin-2	RCAN2	Q14206	3.9215	0.015625	0.0529468
EIF1B.12701.1	Eukaryotic translation initiation factor 1b	EIF1B	O60739	3.9185	0.015625	0.0529468
ITIH3.7145.1	Inter-alpha-trypsin inhibitor heavy chain H3	ITIH3	Q06033	3.9182	0.015625	0.0529468
ACAT2.17341.89	Acetyl-CoA acetyltransferase, cytosolic	THIC	Q9BWD1	3.9147	0.015625	0.0529468
DHRS11.23317.10	Dehydrogenase/reductase SDR family member 11	DHR11	Q6UWP2	3.9125	0.015625	0.0529468
G3BP2.9831.12	Ras GTPase-activating protein-binding protein 2	G3BP2	Q9UN86	3.9096	0.015625	0.0529468
IL19.3035.80	Interleukin-19	IL-19	Q9UHD0	3.9074	0.015625	0.0529468
EIF5A2.11355.10	Eukaryotic translation initiation factor 5A-2	IF5A2	Q9GZV4	3.9066	0.015625	0.0529468
TPPP.23299.52	Tubulin polymerization-promoting protein	TPPP	O94811	3.8917	0.015625	0.0529468
YARS1.19270.26	Tyrosine--tRNA ligase, cytoplasmic	SYYC	P54577	3.8897	0.015625	0.0529468
GRK2.3347.9	beta-adrenergic receptor kinase 1	BARK1	P25098	3.8854	0.03125	0.0718105
TMOD1.12595.11	Tropomodulin-1	TMOD1	P28289	3.8812	0.015625	0.0529468
NCK2.13615.60	Cytoplasmic protein NCK2	NCK2	O43639	3.8751	0.015625	0.0529468
RNF114.9957.9	E3 ubiquitin-protein ligase RNF114	RN114	Q9Y508	3.8713	0.015625	0.0529468
PFKM.17384.110	ATP-dependent 6-phosphofructokinase, muscle type	K6PF	P08237	3.8703	0.015625	0.0529468
RAB1B.19278.19	Ras-related protein Rab-1B	RAB1B	Q9H0U4	3.8699	0.015625	0.0529468
CSRP1.15529.33	Cysteine and glycine-rich protein 1	Cysteine-rich protein 1	P21291	3.8694	0.015625	0.0529468
PKLR.15607.56	Pyruvate kinase PKLR	KPYR	P30613	3.8666	0.015625	0.0529468
YAP1.25451.39	Transcriptional coactivator YAP1	YAP1	P46937	3.8502	0.015625	0.0529468
STAT3.10346.5	Signal transducer and activator of transcription 3	STAT3	P40763	3.8483	0.03125	0.0718105
NECAP2.20915.68	Adaptin ear-binding coat-associated protein 2	NECP2	Q9NVZ3	3.8452	0.015625	0.0529468
VCP.25033.194	Transitional endoplasmic reticulum ATPase	TER ATPase	P55072	3.8413	0.015625	0.0529468
COPS5.24725.4	COP9 signalosome complex subunit 5	CSN5	Q92905	3.8409	0.015625	0.0529468
IMPACT.20463.315	Protein IMPACT	IMPCT	Q9P2X3	3.8269	0.015625	0.0529468
HMGCS1.13496.19	Hydroxymethylglutaryl-CoA synthase, cytoplasmic	HMCS1	Q01581	3.8259	0.015625	0.0529468
DDX39B.9742.59	Spliceosome RNA helicase DDX39B	BAT1	Q13838	3.8169	0.03125	0.0718105
PRKACA.3466.8	cAMP-dependent protein kinase catalytic subunit alpha	PRKACA	P17612	3.8145	0.015625	0.0529468
NAP1L4.19188.21	nucleosome assembly protein 1-like 4	NAP2L	Q99733	3.811	0.015625	0.0529468
CDK2.21128.2	CDK2	CDK2	P24941	3.8107	0.015625	0.0529468
CES3.25292.4	Carboxylesterase 3	EST3	Q6UWW8	3.8069	0.015625	0.0529468
MAPK3.2855.49	Mitogen-activated protein kinase 3	ERK-1	P27361	3.8058	0.03125	0.0718105
FCN2.13717.15	Ficolin-2	FCN2	Q15485	3.8053	0.03125	0.0718105
LANCL2.12628.31	LanC-like protein 2	LANC2	Q9NS86	3.7998	0.015625	0.0529468
ABHD14A.5715.4	Protein ABHD14A	ABHEA	Q9BUJ0	3.7922	0.015625	0.0529468
DEFA1.9250.87	Neutrophil defensin 1	HNP-1	P59665	3.7898	0.015625	0.0529468
CDC42EP4.23403.64	Cdc42 effector protein 4	BORG4	Q9H3Q1	3.7838	0.046875	0.090435
ACOX1.21552.9	Peroxisomal acyl-coenzyme A oxidase 1	ACOX1	Q15067	3.7835	0.015625	0.0529468
ATIC.23666.35	Bifunctional purine biosynthesis protein PURH	PUR9	P31939	3.782	0.015625	0.0529468
RAB31.13597.20	Ras-related protein Rab-31	RAB31	Q13636	3.7772	0.015625	0.0529468
NCKIPSD.23677.30	NCK-interacting protein with SH3 domain	SPN90	Q9NZQ3	3.7758	0.015625	0.0529468
INPP5B.12641.3	Type II inositol 1,4,5-trisphosphate 5-phosphatase	I5P2	P32019	3.7749	0.015625	0.0529468
AHCYL1.12652.37	Adenosylhomocysteinase 2	SAHH2	O43865	3.7729	0.03125	0.0718105
GPX1.15591.28	Glutathione peroxidase 1	Glutathione peroxidase	P07203	3.7551	0.015625	0.0529468
F7.3184.25	Coagulation factor VII	Coagulation Factor VII	P08709	3.7547	0.015625	0.0529468
MAGOH.21008.113	Protein mago nashi homolog	MGN	P61326	3.7515	0.015625	0.0529468
CDC42.9840.2	Cell division control protein 42 homolog	Cdc42Hs	P60953	3.7493	0.015625	0.0529468
RAB5B.19222.124	Ras-related protein Rab-5B	RAB5B	P61020	3.743	0.015625	0.0529468
AGFG2.23597.11	Arf-GAP domain and FG repeat-containing protein 2	AGFG2	O95081	3.7376	0.03125	0.0718105
EGLN1.9901.28	Egl nine homolog 1	EGLN1	Q9GZT9	3.735	0.078125	0.124911
UBLCP1.19124.9	Ubiquitin-like domain-containing CTD phosphatase 1	UBCP1	Q8WVY7	3.7338	0.015625	0.0529468
NPM1.21244.57	Nucleophosmin	NPM1	P06748	3.7325	0.078125	0.124911
SNAP23.20241.9	Synaptosomal-associated protein 23	SNP23	O00161	3.7272	0.015625	0.0529468
PARVA.13434.172	Alpha-parvin	PARVA	Q9NVD7	3.7264	0.03125	0.0718105
YBX2.6372.7	Y-box-binding protein 2	YBOX2	Q9Y2T7	3.7218	0.015625	0.0529468
GLRX3.16596.25	Glutaredoxin-3	GLRX3	O76003	3.7202	0.015625	0.0529468
WFDC8.7147.35	WAP four-disulfide core domain protein 8	WFDC8	Q8IUA0	3.7122	0.015625	0.0529468
CSNK2A1.CSNK2B.5225.50	Casein kinase II 2-alpha:2-beta heterotetramer	CK2-A1:B	P68400|P67870	3.7065	0.015625	0.0529468
UBE2N.3905.62	Ubiquitin-conjugating enzyme E2 N	UBE2N	P61088	3.697	0.015625	0.0529468
YY1.17337.1	Transcriptional repressor protein YY1	TYY1	P25490	3.6928	0.015625	0.0529468
PACSIN1.12676.1	Protein kinase C and casein kinase substrate in neurons protein 1	PACN1	Q9BY11	3.6914	0.046875	0.090435
ADAMTS13.3175.51	A disintegrin and metalloproteinase with thrombospondin motifs 13	ATS13	Q76LX8	3.6879	0.015625	0.0529468
TBCE.11211.7	Tubulin-specific chaperone E	TBCE	Q15813	3.6826	0.015625	0.0529468
NUDCD2.21002.1	NudC domain-containing protein 2	NUDC2	Q8WVJ2	3.6804	0.015625	0.0529468
PCBP2.23363.41	Poly(rC)-binding protein 2	PCBP2	Q15366	3.6761	0.015625	0.0529468
RPS25.23243.120	40S ribosomal protein S25	RS25	P62851	3.674	0.03125	0.0718105
ANXA7.14203.3	Annexin A7	ANXA7	P20073	3.6734	0.015625	0.0529468
ISG15.14151.4	Ubiquitin-like protein ISG15	UCRP	P05161	3.6725	0.015625	0.0529468
DCXR.17758.79	L-xylulose reductase	DCXR	Q7Z4W1	3.6678	0.015625	0.0529468
HPX.2768.56	Hemopexin	Hemopexin	P02790	3.6663	0.015625	0.0529468
RWDD4.21188.38	RWD domain-containing protein 4	RWDD4	Q6NW29	3.6646	0.015625	0.0529468
DPYSL5.12683.156	Dihydropyrimidinase-related protein 5	DPYL5	Q9BPU6	3.6635	0.078125	0.124911
UBE2N.UBE2V1.21747.8	UBE2N (Ubc13)/Uev1a Complex	UBE2N/UB2V1 Complex	P61088|Q13404	3.6621	0.015625	0.0529468
MAPKAPK3.3822.54	MAP kinase-activated protein kinase 3	MAPKAPK3	Q16644	3.658	0.015625	0.0529468
AIDA.17347.80	Axin interactor, dorsalization-associated protein	CA080	Q96BJ3	3.6569	0.015625	0.0529468
RHOC.17764.108	Rho-related GTP-binding protein RhoC	RHOC	P08134	3.6519	0.03125	0.0718105
DTYMK.19504.22	Thymidylate kinase	KTHY	P23919	3.6498	0.015625	0.0529468
MVD.19748.3	Diphosphomevalonate decarboxylase	ERG19	P53602	3.6426	0.015625	0.0529468
RAB11B.20086.5	Ras-related protein Rab-11B	RB11B	Q15907	3.6409	0.015625	0.0529468
RAB11A.17744.31	Ras-related protein Rab-11A	RB11A	P62491	3.6314	0.015625	0.0529468
ABR.21958.4	Active breakpoint cluster region-related protein	ABR	Q12979	3.6165	0.03125	0.0718105
HSPB6.19127.1	Heat shock protein beta-6	HSPB6	O14558	3.6153	0.015625	0.0529468
CLIC2.17837.5	Chloride intracellular channel protein 2	CLIC2	O15247	3.6137	0.046875	0.090435
MX1.17460.51	Interferon-induced GTP-binding protein Mx1	Mx1	P20591	3.6125	0.078125	0.124911
EWSR1.12988.49	RNA-binding protein EWS	EWS	Q01844	3.6093	0.015625	0.0529468
GSK3B.24050.26	Glycogen synthase kinase-3 beta	GSK-3 beta	P49841	3.6074	0.015625	0.0529468
SNTA1.19274.80	Alpha-1-syntrophin	Alpha-1-syntrophin	Q13424	3.6071	0.03125	0.0718105
RPL30.12478.15	60S ribosomal protein L30	RL30	P62888	3.6047	0.03125	0.0718105
SNRPB2.17364.8	U2 small nuclear ribonucleoprotein B''	RU2B	P08579	3.6025	0.015625	0.0529468
BLVRA.11382.5	Biliverdin reductase A	BIEA	P53004	3.6018	0.015625	0.0529468
FTO.25051.104	Fat mass and obesity-associated protein	FTO	Q9C0B1	3.5952	0.03125	0.0718105
VAT1.18175.65	Synaptic vesicle membrane protein VAT-1 homolog	VAT1	Q99536	3.5855	0.03125	0.0718105
PCBP1.11458.30	Poly(rC)-binding protein 1	PCBP1	Q15365	3.5849	0.015625	0.0529468
RAB7A.23915.18	Ras-related protein Rab-7	Rab-7	P51149	3.5829	0.015625	0.0529468
EIF2A.25105.87	Eukaryotic translation initiation factor 2A	EIF2A	Q9BY44	3.5828	0.015625	0.0529468
TMPO.8265.225	Lamina-associated polypeptide 2, isoforms beta/gamma	LAP2B	P42167	3.5825	0.015625	0.0529468
CPN2.6415.90	Carboxypeptidase N subunit 2	CPN2	P22792	3.5776	0.015625	0.0529468
CAPN1.CAPNS1.2668.70	Calpain I	Calpain I	P07384|P04632	3.569	0.015625	0.0529468
SMC3.14324.52	Structural maintenance of chromosomes protein 3	CSPG6	Q9UQE7	3.5673	0.03125	0.0718105
NMI.17512.2	N-myc-interactor	NMI	Q13287	3.5625	0.015625	0.0529468
HDAC2.18897.31	Histone deacetylase 2	HDAC2	Q92769	3.5612	0.015625	0.0529468
PSME1.5918.5	Proteasome activator complex subunit 1	PSME1	Q06323	3.5557	0.015625	0.0529468
TPPP2.12800.5	Tubulin polymerization-promoting protein family member 2	TPPP2	P59282	3.5546	0.015625	0.0529468
PLA2G12B.9380.2	Group XIIB secretory phospholipase A2-like protein	sPLA(2)-XIII	Q9BX93	3.5531	0.015625	0.0529468
TIPRL.23387.18	TIP41-like protein	TIPRL	O75663	3.5507	0.015625	0.0529468
SGTA.3868.8	Small glutamine-rich tetratricopeptide repeat-containing protein alpha	SGTA	O43765	3.5492	0.015625	0.0529468
CAMK2B.3351.1	Calcium/calmodulin-dependent protein kinase type II subunit beta	CAMK2B	Q13554	3.5444	0.046875	0.090435
CCT7.13673.21	T-complex protein 1 subunit eta	TCPH	Q99832	3.5435	0.015625	0.0529468
SEPHS1.14083.25	Selenide, water dikinase 1	SPS1	P49903	3.5392	0.015625	0.0529468
CRYL1.24643.21	Lambda-crystallin homolog	CRYL1	Q9Y2S2	3.5391	0.046875	0.090435
EIF3G.11454.87	Eukaryotic translation initiation factor 3 subunit G	EIF3G	O75821	3.5385	0.015625	0.0529468
IGBP1.12358.6	Immunoglobulin-binding protein 1	IGBP1	P78318	3.5372	0.015625	0.0529468
ILK.10053.5	Integrin-linked protein kinase	ILK1	Q13418	3.5353	0.015625	0.0529468
AKR7A2.4188.1	Aflatoxin B1 aldehyde reductase member 2	Aflatoxin B1 aldehyde reductase	O43488	3.5285	0.015625	0.0529468
MEP1A.21387.64	Meprin A subunit alpha	MEP1A	Q16819	3.5213	0.03125	0.0718105
CTPS1.23705.42	CTP synthase 1	PYRG1	P17812	3.5143	0.015625	0.0529468
UBA1.21760.22	Ubiquitin-activating enzyme E1	UBE1	P22314	3.511	0.015625	0.0529468
CA6.3352.80	Carbonic anhydrase 6	Carbonic anhydrase 6	P23280	3.5043	0.015625	0.0529468
PTPN11.3397.7	Tyrosine-protein phosphatase non-receptor type 11	SHP-2	Q06124	3.5011	0.03125	0.0718105
PABPC4.12603.87	Polyadenylate-binding protein 4	PABP4	Q13310	3.4891	0.015625	0.0529468
HNRNPK.19333.4	Heterogeneous nuclear ribonucleoprotein K	hnRNP K	P61978	3.4874	0.03125	0.0718105
None.23386.38	T-complex protein 10A homolog 2	TCP2L	B9ZVM9	3.484	0.015625	0.0529468
OGFR.24934.96	Opioid growth factor receptor	OGFR	Q9NZT2	3.4828	0.03125	0.0718105
MOB1B.19177.7	MOB kinase activator 1B	MOL1A	Q7L9L4	3.4797	0.015625	0.0529468
PPP2R5A.13622.16	Serine/threonine-protein phosphatase 2A 56 kDa regulatory subunit alpha isoform	2A5A	Q15172	3.4748	0.015625	0.0529468
S100A10.15318.75	Protein S100-A10	Calpactin I light chain	P60903	3.4737	0.03125	0.0718105
SHMT2.12691.44	Serine hydroxymethyltransferase, mitochondrial	GLYM	P34897	3.473	0.03125	0.0718105
CNRIP1.18218.48	CB1 cannabinoid receptor-interacting protein 1	CB032	Q96F85	3.4697	0.015625	0.0529468
EEF1A1.25256.23	Elongation factor 1-alpha 1	EF-1-alpha-1	P68104	3.4683	0.015625	0.0529468
S100A16.17836.17	Protein S100-A16	S100A16	Q96FQ6	3.4671	0.078125	0.124911
ELAC1.21382.70	Zinc phosphodiesterase ELAC protein 1	RNZ1	Q9H777	3.4667	0.03125	0.0718105
MYL12A.19373.3	Myosin regulatory light chain 12A	MLRM	P19105	3.4662	0.015625	0.0529468
AKT1.15627.83	RAC-alpha serine/threonine-protein kinase	PKB	P31749	3.4649	0.03125	0.0718105
FCN3.14077.6	Ficolin-3	Ficolin-3	O75636	3.4573	0.015625	0.0529468
GUK1.17325.10	Guanylate kinase	KGUA	Q16774	3.4538	0.015625	0.0529468
UFD1.17411.55	Ubiquitin recognition factor in ER-associated degradation protein 1	UFD1	Q92890	3.4524	0.015625	0.0529468
RAB3D.19808.26	Ras-related protein Rab-3D	RAB3D	O95716	3.4507	0.03125	0.0718105
TCEAL2.25227.20	Transcription elongation factor A protein-like 2	TCAL2	Q9H3H9	3.4337	0.046875	0.090435
PSME2.17694.32	Proteasome activator complex subunit 2	PSME2	Q9UL46	3.4333	0.015625	0.0529468
HDGF.8953.47	Hepatoma-derived growth factor	HDGF	P51858	3.4333	0.03125	0.0718105
TCEA2.20141.42	Transcription elongation factor A protein 2	TCEA2	Q15560	3.4317	0.015625	0.0529468
TCEA3.23547.21	Transcription elongation factor A protein 3	TCEA3	O75764	3.4304	0.015625	0.0529468
RAB5C.14287.6	Ras-related protein Rab-5C	RAB5C	P51148	3.4283	0.015625	0.0529468
SARS1.18178.13	Serine--tRNA ligase, cytoplasmic	SYSC	P49591	3.4278	0.03125	0.0718105
TBCB.17686.27	Tubulin-folding cofactor B	TBCB	Q99426	3.4271	0.015625	0.0529468
FGF2.3025.50	Fibroblast growth factor 2	bFGF	P09038	3.4202	0.078125	0.124911
SERPINA10.6583.67	Protein Z-dependent protease inhibitor	protein Z inhibitor	Q9UK55	3.41	0.015625	0.0529468
PLCD1.24909.40	1-phosphatidylinositol-4,5-bisphosphate phosphodiesterase delta-1	Phospholipase C-delta-1	P51178	3.4076	0.078125	0.124911
UBA7.21933.7	Ubiquitin-like modifier-activating enzyme 7	UBA7	P41226	3.4041	0.015625	0.0529468
RPL5.20999.12	60S ribosomal protein L5	RL5	P46777	3.4038	0.03125	0.0718105
MAP1LC3B2.20965.18	Microtubule-associated proteins 1A/1B light chain 3 beta 2	MP3B2	A6NCE7	3.3992	0.015625	0.0529468
DLG2.19620.16	Disks large homolog 2	DLG2	Q15700	3.3983	0.015625	0.0529468
CHN1.22430.15	N-chimaerin	CHIN	P15882	3.3981	0.015625	0.0529468
UBE2G1.17158.17	Ubiquitin-conjugating enzyme E2 G1	UB2G1	P62253	3.3901	0.015625	0.0529468
CHMP1B.18207.6	Charged multivesicular body protein 1b	CHM1B	Q7LBR1	3.3889	0.015625	0.0529468
ARHGAP25.11333.82	Rho GTPase-activating protein 25	RHG25	P42331	3.3865	0.015625	0.0529468
MGMT.21437.77	Methylated-DNA--protein-cysteine methyltransferase	MGMT	P16455	3.3795	0.03125	0.0718105
BAGE2.6294.11	B melanoma antigen 2	BAGE2	Q86Y30	3.3754	0.015625	0.0529468
ANXA7.18244.1	Annexin A7	ANXA7	P20073	3.3746	0.015625	0.0529468
COPB2.24459.15	Coatomer subunit beta'	COPB2	P35606	3.3683	0.03125	0.0718105
REXO2.13590.1	Oligoribonuclease, mitochondrial	ORN	Q9Y3B8	3.3664	0.015625	0.0529468
AGFG1.11681.8	Arf-GAP domain and FG repeat-containing protein 1	NUPL	P52594	3.3662	0.015625	0.0529468
PRKCB.5475.10	Protein kinase C beta type (splice variant beta-II)	PKC-B-II	P05771	3.3631	0.015625	0.0529468
RAB3C.19586.89	Ras-related protein Rab-3C	RAB3C	Q96E17	3.3612	0.015625	0.0529468
UBXN4.9997.12	UBX domain-containing protein 4:Cytoplasmic domain 1	UBXN4:CD 1	Q92575	3.3598	0.015625	0.0529468
AASDHPPT.17320.19	L-aminoadipate-semialdehyde dehydrogenase-phosphopantetheinyl transferase	ADPPT	Q9NRN7	3.3438	0.015625	0.0529468
CLIC2.22954.10	Chloride intracellular channel protein 2	CLIC2	O15247	3.3436	0.046875	0.090435
RWDD1.21323.2	RWD domain-containing protein 1	RWDD1	Q9H446	3.3426	0.015625	0.0529468
HNRNPA2B1.5351.52	Heterogeneous nuclear ribonucleoproteins A2/B1	hnRNP A2/B1	P22626	3.3423	0.015625	0.0529468
AKT3.3392.68	Protein kinase B gamma	PKB gamma	Q9Y243	3.3392	0.03125	0.0718105
ANGPTL3.10382.1	Angiopoietin-related protein 3	ANGL3	Q9Y5C1	3.3361	0.015625	0.0529468
CD5L.3293.2	CD5 antigen-like	CD5L	O43866	3.3342	0.015625	0.0529468
CYTH3.21365.5	Cytohesin-3	CYH3	O43739	3.3278	0.03125	0.0718105
WDR48.21743.1	WD repeat-containing protein 48	WDR48	Q8TAF3	3.3269	0.078125	0.124911
G6PD.19297.4	Glucose-6-phosphate 1-dehydrogenase	G6PD	P11413	3.3247	0.015625	0.0529468
KARS1.19249.18	Lysine--tRNA ligase	SYK	Q15046	3.3189	0.015625	0.0529468
GAB1.24268.21	GRB2-associated-binding protein 1	GAB1	Q13480	3.3182	0.03125	0.0718105
FUBP1.20960.47	Far upstream element-binding protein 1	FUBP1	Q96AE4	3.3144	0.015625	0.0529468
PDLIM3.22527.4	PDZ and LIM domain protein 3	PDLI3	Q53GG5	3.3102	0.03125	0.0718105
PURB.18300.39	Transcriptional activator protein Pur-beta	PURB	Q96QR8	3.307	0.03125	0.0718105
UBE2K.17380.2	Ubiquitin-conjugating enzyme E2 K	UBE2K	P61086	3.2999	0.015625	0.0529468
PSMD6.23672.10	26S proteasome non-ATPase regulatory subunit 6	PSMD6	Q15008	3.2985	0.015625	0.0529468
OVCA2.17697.2	Esterase OVCA2	OVCA2	Q8WZ82	3.2984	0.015625	0.0529468
RPIA.12333.87	Ribose-5-phosphate isomerase	RPIA	P49247	3.2959	0.015625	0.0529468
NMT2.17821.20	Glycylpeptide N-tetradecanoyltransferase 2	NMT2	O60551	3.2927	0.015625	0.0529468
EIF4G2.4230.1	Eukaryotic translation initiation factor 4 gamma 2	IF4G2	P78344	3.2821	0.015625	0.0529468
TAGLN2.9201.13	Transgelin-2	Transgelin-2	P37802	3.2779	0.015625	0.0529468
ISG15.14148.2	Ubiquitin-like protein ISG15	UCRP	P05161	3.2763	0.015625	0.0529468
PFDN5.4271.75	Prefoldin subunit 5	PFD5	Q99471	3.2745	0.015625	0.0529468
ST13.18387.7	Hsc70-interacting protein	suppression of tumorigenicity 13	P50502	3.2712	0.015625	0.0529468
HDGF.16758.96	Hepatoma-derived growth factor	HDGF	P51858	3.2679	0.03125	0.0718105
CFL2.15339.32	Cofilin-2	COF2	Q9Y281	3.2626	0.015625	0.0529468
DERL1.13393.46	Derlin-1	DERL1	Q9BUN8	3.26	0.03125	0.0718105
UBE2E1.14326.4	Ubiquitin-conjugating enzyme E2 E1	UB2E1	P51965	3.26	0.03125	0.0718105
MTSS2.25252.29	MTSS1-like protein	MTSSL	Q765P7	3.2583	0.015625	0.0529468
CTNNA1.24426.15	Catenin alpha-1	CTNA1	P35221	3.2548	0.03125	0.0718105
CRKL.9877.28	Crk-like protein	CRKL	P46109	3.2421	0.015625	0.0529468
NUDT16.20948.16	U8 snoRNA-decapping enzyme	NUD16	Q96DE0	3.2407	0.03125	0.0718105
LANCL1.13986.6	LanC-like protein 1	LANC1	O43813	3.2397	0.03125	0.0718105
TTC1.9864.38	Tetratricopeptide repeat protein 1	TTC1	Q99614	3.2374	0.015625	0.0529468
GRAMD2B.25086.83	GRAM domain-containing protein 2B	GRM2B	Q96HH9	3.2369	0.015625	0.0529468
CBR3.14091.42	Carbonyl reductase [NADPH] 3	Carbonyl reductase 3	O75828	3.2323	0.03125	0.0718105
GSK3B.3236.12	Glycogen synthase kinase-3 beta	GSK-3 beta	P49841	3.2284	0.015625	0.0529468
UBE2I.2877.3	SUMO-conjugating enzyme UBC9	UBC9	P63279	3.2251	0.015625	0.0529468
RAB5A.17205.21	Ras-related protein Rab-5A	RAB5A	P20339	3.2237	0.015625	0.0529468
XRCC6.2835.1	X-ray repair cross-complementing protein 6	Ku70	P12956	3.2157	0.046875	0.090435
STK24.12617.2	Serine/threonine-protein kinase 24	STK24	Q9Y6E0	3.2151	0.015625	0.0529468
TAX1BP3.12498.12	Tax1-binding protein 3	TX1B3	O14907	3.2077	0.015625	0.0529468
LIN7B.15612.5	Protein lin-7 homolog B	LIN7B	Q9HAP6	3.2017	0.015625	0.0529468
PSIP1.17176.13	PC4 and SFRS1-interacting protein	PSIP1	O75475	3.2006	0.015625	0.0529468
SORD.15447.45	Sorbitol dehydrogenase	Sorbitol dehydrogenase	Q00796	3.1986	0.03125	0.0718105
H110.12709.63	Histone H1x	H1X	Q92522	3.1979	0.015625	0.0529468
APRT.10088.37	Adenine phosphoribosyltransferase	APT	P07741	3.1921	0.015625	0.0529468
ERH.11614.29	Enhancer of rudimentary homolog	ERH	P84090	3.1866	0.015625	0.0529468
RPL12.19183.164	60S ribosomal protein L12	RL12	P30050	3.183	0.046875	0.090435
APOL2.23566.6	Apolipoprotein-L2	ApoL-II	Q9BQE5	3.181	0.03125	0.0718105
RGS10.11634.32	Regulator of G-protein signaling 10	RGS10	O43665	3.1794	0.015625	0.0529468
RAD23A.10058.1	UV excision repair protein RAD23 homolog A	RD23A	P54725	3.1773	0.015625	0.0529468
CSNK1G1.20130.144	Casein kinase I isoform gamma-1	KC1G1	Q9HCP0	3.1751	0.015625	0.0529468
UNC45A.13082.9	Protein unc-45 homolog A	UN45A	Q9H3U1	3.1736	0.015625	0.0529468
KIFBP.12956.40	KIF1-binding protein	KBP	Q96EK5	3.1673	0.046875	0.090435
PRTFDC1.20950.159	Phosphoribosyltransferase domain-containing protein 1	PRDC1	Q9NRG1	3.166	0.03125	0.0718105
RAD51C.22544.10	DNA repair protein RAD51 homolog 3	RA51C	O43502	3.1637	0.015625	0.0529468
SRC.5488.74	Proto-oncogene tyrosine-protein kinase Src isoform 2	SRCN1	P12931	3.163	0.015625	0.0529468
TBC1D13.21163.21	TBC1 domain family member 13	TBC13	Q9NVG8	3.1588	0.015625	0.0529468
RIC8A.25245.22	Synembryn-A	RIC8A	Q9NPQ8	3.1586	0.015625	0.0529468
ANGPTL3.10391.1	Angiopoietin-related protein 3	ANGL3	Q9Y5C1	3.1582	0.015625	0.0529468
CWF19L1.23686.44	CWF19-like protein 1	C19L1	Q69YN2	3.1554	0.03125	0.0718105
DYNC1LI2.25053.1	Cytoplasmic dynein 1 light intermediate chain 2	DC1L2	O43237	3.1514	0.078125	0.124911
TPPP3.20444.12	Tubulin polymerization-promoting protein family member 3	TPPP3	Q9BW30	3.1405	0.015625	0.0529468
DNAJB4.18884.22	DnaJ homolog subfamily B member 4	DNJB4	Q9UDY4	3.1385	0.015625	0.0529468
CA1.4969.2	Carbonic anhydrase 1	Carbonic anhydrase I	P00915	3.1377	0.015625	0.0529468
ENGASE.16781.2	Cytosolic endo-beta-N-acetylglucosaminidase	ENASE	Q8NFI3	3.1365	0.03125	0.0718105
C11orf68.8307.47	UPF0696 protein C11orf68	CK068	Q9H3H3	3.1341	0.015625	0.0529468
PABPN1.8921.139	Polyadenylate-binding protein 2	PABP2	Q86U42	3.131	0.03125	0.0718105
STAT3.10354.57	Signal transducer and activator of transcription 3	STAT3	P40763	3.1309	0.015625	0.0529468
USP5.21524.14	Ubiquitin carboxyl-terminal hydrolase 5	UBP5	P45974	3.1237	0.015625	0.0529468
SOX10.23678.132	Transcription factor SOX-10	SOX10	P56693	3.1181	0.015625	0.0529468
PUF60.10575.31	Poly(U)-binding-splicing factor PUF60	PUF60	Q9UHX1	3.1158	0.03125	0.0718105
FAM118B.23350.66	Protein FAM118B	F118B	Q9BPY3	3.1137	0.046875	0.090435
TSSC4.18181.2	Protein TSSC4	TSSC4	Q9Y5U2	3.113	0.015625	0.0529468
HSPA1A.10749.18	Heat shock 70 kDa protein 1A	HSP 70	P0DMV8	3.1104	0.015625	0.0529468
WSCD2.6274.15	WSC domain-containing protein 2	WSCD2	Q2TBF2	3.1098	0.03125	0.0718105
ADSL.5023.23	Adenylosuccinate lyase	PUR8	P30566	3.1091	0.015625	0.0529468
TRA2B.12373.73	Transformer-2 protein homolog beta	TRA2B	P62995	3.108	0.015625	0.0529468
CAMK2D.3419.49	Calcium/calmodulin-dependent protein kinase type II subunit delta	CAMK2D	Q13557	3.1051	0.078125	0.124911
MTHFS.14107.1	5-formyltetrahydrofolate cyclo-ligase	MTHFS	P49914	3.1046	0.015625	0.0529468
PCYOX1.6431.68	Prenylcysteine oxidase 1	PCYOX	Q9UHG3	3.0995	0.015625	0.0529468
PSMD11.13572.43	26S proteasome non-ATPase regulatory subunit 11	PSD11	O00231	3.0973	0.015625	0.0529468
POLR2M.23398.1	DNA-directed RNA polymerase II subunit GRINL1A	GRL1A	P0CAP2	3.0936	0.015625	0.0529468
CBX1.18817.50	Chromobox protein homolog 1	CBX1	P83916	3.0913	0.015625	0.0529468
MAPK1.3115.64	Mitogen-activated protein kinase 1	MK01	P28482	3.0903	0.03125	0.0718105
AGO3.15323.112	Protein argonaute-3	AGO3	Q9H9G7	3.0885	0.015625	0.0529468
TKFC.23644.19	Dihydroxyacetone kinase	DAK	Q3LXA3	3.0874	0.015625	0.0529468
PCNP.17769.28	PEST proteolytic signal-containing nuclear protein	PCNP	Q8WW12	3.0864	0.015625	0.0529468
CAVIN1.24689.9	Polymerase I and transcript release factor	PTRF	Q6NZI2	3.0852	0.015625	0.0529468
NPLOC4.12993.21	Nuclear protein localization protein 4 homolog	NPL4	Q8TAT6	3.0819	0.015625	0.0529468
MRTO4.21310.37	mRNA turnover protein 4 homolog	MRT4	Q9UKD2	3.0787	0.046875	0.090435
DYNC1LI1.24981.8	Cytoplasmic dynein 1 light intermediate chain 1	DC1L1	Q9Y6G9	3.0781	0.015625	0.0529468
EHD2.23640.10	EH domain-containing protein 2	EHD2	Q9NZN4	3.0724	0.03125	0.0718105
TTC9.24474.12	Tetratricopeptide repeat protein 9A	TTC9A	Q92623	3.0697	0.078125	0.124911
RANGAP1.25036.10	Ran GTPase-activating protein 1	RAGP1	P46060	3.0696	0.015625	0.0529468
PLA2G4A.21430.4	Cytosolic phospholipase A2 alpha	cPLA2-alpha	P47712	3.0686	0.03125	0.0718105
RBBP4.15331.47	Histone-binding protein RBBP4	RBBP4	Q09028	3.0662	0.046875	0.090435
TCEAL3.19112.2	Transcription elongation factor A protein-like 3	TCAL3	Q969E4	3.0654	0.078125	0.124911
PSPC1.24948.79	Paraspeckle component 1	PSPC1	Q8WXF1	3.0643	0.015625	0.0529468
NANS.17802.4	Sialic acid synthase	SIAS	Q9NR45	3.0617	0.078125	0.124911
TYMP.11361.73	Thymidine phosphorylase	TP	P19971	3.0613	0.015625	0.0529468
CAND1.13937.75	Cullin-associated NEDD8-dissociated protein 1	CAND1	Q86VP6	3.0592	0.015625	0.0529468
PPM1B.22009.1	Protein phosphatase 1B	PPM1B	O75688	3.0568	0.015625	0.0529468
CARS1.14098.28	Cysteine--tRNA ligase, cytoplasmic	SYCC	P49589	3.0547	0.015625	0.0529468
GRHPR.18295.102	Glyoxylate reductase/hydroxypyruvate reductase	GRHPR	Q9UBQ7	3.0533	0.015625	0.0529468
MAPK9.9760.13	Mitogen-activated protein kinase 9	JNK2	P45984	3.0502	0.015625	0.0529468
RPS19.19166.15	40S ribosomal protein S19	RS19	P39019	3.0486	0.03125	0.0718105
ARHGAP36.6289.78	Rho GTPase-activating protein 36	RHG36	Q6ZRI8	3.0483	0.015625	0.0529468
YY2.21913.5	Transcription factor YY2	TYY2	O15391	3.0468	0.015625	0.0529468
ARHGAP1.9815.5	Rho GTPase-activating protein 1:Cellular retinaldehyde-TRIO domain	RHG01:CRAL-TRIO	Q07960	3.0403	0.015625	0.0529468
CCN1.6264.9	Protein CYR61	CYR61	O00622	3.0396	0.046875	0.090435
DTNA.25087.11	Dystrobrevin alpha	DTNA	Q9Y4J8	3.038	0.03125	0.0718105
HSPA6.20213.82	Heat shock 70 kDa protein 6	HSP76	P17066	3.0364	0.015625	0.0529468
FBP1.7206.20	Fructose-1,6-bisphosphatase 1	F16P1	P09467	3.0303	0.015625	0.0529468
PPM1F.23923.26	Protein phosphatase 1F	PPM1F	P49593	3.0303	0.015625	0.0529468
GBP1.15326.64	Guanylate-binding protein 1	GBP1	P32455	3.0263	0.046875	0.090435
EIF4A2.22984.10	Eukaryotic initiation factor 4A-II	IF4A2	Q14240	3.0252	0.03125	0.0718105
FADD.16593.3	FAS-associated death domain protein	FADD	Q13158	3.0238	0.015625	0.0529468
IGFBP3.2571.12	Insulin-like growth factor-binding protein 3	IGFBP-3	P17936	3.0218	0.015625	0.0529468
STUB1.10336.3	E3 ubiquitin-protein ligase CHIP	CHIP	Q9UNE7	3.0215	0.03125	0.0718105
ITPA.18916.25	Inosine triphosphate pyrophosphatase	Inosine triphosphatase	Q9BY32	3.019	0.015625	0.0529468
IL18.5661.15	Interleukin-18	IL-18	Q14116	3.0181	0.03125	0.0718105
SMAP1.11649.3	Stromal membrane-associated protein 1	SMAP1	Q8IYB5	3.0151	0.015625	0.0529468
MMACHC.20953.34	Methylmalonic aciduria and homocystinuria type C protein	MMAC	Q9Y4U1	3.0108	0.015625	0.0529468
AGO1.15312.14	Protein argonaute-1	AGO1	Q9UL18	3.0079	0.03125	0.0718105
STX4.10668.5	Syntaxin-4	STX4	Q12846	3.006	0.015625	0.0529468
CKM.2670.67	Creatine kinase M-type	CK-MM	P06732	3.0032	0.03125	0.0718105
PIK3CA.PIK3R1.3390.72	PIK3CA/PIK3R1	PIK3CA/PIK3R1	P42336|P27986	3.0019	0.015625	0.0529468
RPS5.19195.85	40S ribosomal protein S5	RS5	P46782	2.9998	0.046875	0.090435
MAPK10.15418.25	Mitogen-activated protein kinase 10	MK10	P53779	2.9989	0.03125	0.0718105
PRKCA.2644.11	Protein kinase C alpha type	PKC-A	P17252	2.9975	0.03125	0.0718105
CPNE6.23689.52	Copine-6	CPNE6	O95741	2.9972	0.03125	0.0718105
PPIH.12449.16	Peptidyl-prolyl cis-trans isomerase H	PPIH	O43447	2.9967	0.03125	0.0718105
CLIC1.5013.2	Chloride intracellular channel protein 1	NCC27	O00299	2.9959	0.015625	0.0529468
BPIFB1.15367.38	BPI fold-containing family B member 1	LPLC1	Q8TDL5	2.9957	0.015625	0.0529468
STARD10.23569.53	START domain-containing protein 10	STA10	Q9Y365	2.9948	0.03125	0.0718105
ELK3.5707.55	ETS domain-containing protein Elk-3	ELK3	P41970	2.9946	0.015625	0.0529468
XRCC4.9886.28	DNA repair protein XRCC4	XRCC4	Q13426	2.9877	0.03125	0.0718105
SCP2.25049.8	Nonspecific lipid-transfer protein:isoform SCPx	NLTP:isoform SCPx	P22307	2.987	0.03125	0.0718105
UBL5.21104.37	Ubiquitin-like protein 5	UBL5	Q9BZL1	2.9853	0.03125	0.0718105
TFAM.9952.57	Transcription factor A, mitochondrial	TFAM	Q00059	2.9844	0.046875	0.090435
RAB6B.14271.23	Ras-related protein Rab-6B	RAB6B	Q9NRW1	2.9834	0.015625	0.0529468
USP8.13450.49	Ubiquitin carboxyl-terminal hydrolase 8	UBP8	P40818	2.9829	0.046875	0.090435
ASL.11241.8	Argininosuccinate lyase	ARLY	P04424	2.9811	0.015625	0.0529468
DPY30.13943.38	Protein dpy-30 homolog	DPY30	Q9C005	2.9795	0.03125	0.0718105
UBE2E3.20090.63	Ubiquitin-conjugating enzyme E2 E3	UB2E3	Q969T4	2.9794	0.046875	0.090435
LRRC59.19163.26	Leucine-rich repeat-containing protein 59	LRC59	Q96AG4	2.9793	0.015625	0.0529468
IP6K1.22404.4	Inositol hexakisphosphate kinase 1	IP6K1	Q92551	2.9756	0.015625	0.0529468
TCEAL4.23250.3	Transcription elongation factor A protein-like 4	TCAL4	Q96EI5	2.9724	0.015625	0.0529468
AAGAB.11926.23	Alpha- and gamma-adaptin-binding protein p34	P34	Q6PD74	2.9697	0.015625	0.0529468
PPA2.18307.71	Inorganic pyrophosphatase 2, mitochondrial	PPase 2	Q9H2U2	2.967	0.015625	0.0529468
L3HYPDH.23380.16	Trans-3-hydroxy-L-proline dehydratase	T3HPD	Q96EM0	2.9639	0.03125	0.0718105
AHCY.21393.62	Adenosylhomocysteinase	SAHH	P23526	2.9615	0.03125	0.0718105
OASL.25941.4	2'-5'-oligoadenylate synthetase like protein	OA synthetase	Q15646	2.9608	0.015625	0.0529468
P4HB.11450.110	Protein disulfide-isomerase	Protein disulfide-isomerase	P07237	2.9596	0.015625	0.0529468
SLC5A8.13691.10	Sodium-coupled monocarboxylate transporter 1	SC5A8	Q8N695	2.9584	0.015625	0.0529468
SNX12.24475.45	Sorting nexin-12	SNX12	Q9UMY4	2.9563	0.015625	0.0529468
EFCAB1.23274.27	EF-hand calcium-binding domain-containing protein 1	EFCB1	Q9HAE3	2.9498	0.015625	0.0529468
PPP1R9B.21991.79	Neurabin-2	NEB2	Q96SB3	2.9486	0.015625	0.0529468
ANXA1.4960.72	Annexin A1	annexin I	P04083	2.9471	0.015625	0.0529468
PPP3CA.PPP3R1.4903.72	Calcineurin	Calcineurin	Q08209|P63098	2.9461	0.015625	0.0529468
PDXK.11098.1	Pyridoxal kinase	PDXK	O00764	2.9446	0.046875	0.090435
PPP1CC.19295.32	Serine/threonine-protein phosphatase PP1-gamma catalytic subunit	PP1G	P36873	2.9383	0.03125	0.0718105
PGK1.5020.50	Phosphoglycerate kinase 1	phosphoglycerate kinase 1	P00558	2.937	0.015625	0.0529468
PMM2.17794.6	Phosphomannomutase 2	Phosphomannomutase 2	O15305	2.9355	0.078125	0.124911
ELMO2.25061.8	Engulfment and cell motility protein 2	ELMO2	Q96JJ3	2.9351	0.03125	0.0718105
TXNL4B.15316.262	Thioredoxin-like protein 4B	TXN4B	Q9NX01	2.9337	0.015625	0.0529468
RABL6.25276.32	Rab-like protein 6	RABL6	Q3YEC7	2.9329	0.015625	0.0529468
PIR.13634.209	Pirin	PIR	O00625	2.929	0.046875	0.090435
PNPT1.21378.7	Polyribonucleotide nucleotidyltransferase 1, mitochondrial	PNPT1	Q8TCS8	2.9242	0.046875	0.090435
FAF2.9738.7	FAS-associated factor 2	FAF2	Q96CS3	2.9211	0.015625	0.0529468
NUDT16L1.12497.29	Tudor-interacting repair regulator protein	SDOS	Q9BRJ7	2.9201	0.03125	0.0718105
NONO.24910.18	Non-POU domain-containing octamer-binding protein	NonO protein	Q15233	2.916	0.03125	0.0718105
RILPL1.24496.26	RILP-like protein 1	RIPL1	Q5EBL4	2.9157	0.078125	0.124911
C5.C6.4482.66	Complement C5b-C6 complex	C5b, 6 Complex	P01031|P13671	2.9151	0.015625	0.0529468
GIPC2.20921.1	PDZ domain-containing protein GIPC2	GIPC2	Q8TF65	2.9145	0.015625	0.0529468
EEF1D.17826.341	Elongation factor 1-delta	EF1D	P29692	2.9138	0.015625	0.0529468
TARS1.18186.15	Threonine--tRNA ligase, cytoplasmic	SYTC	P26639	2.911	0.015625	0.0529468
SOX9.25468.5	SOX-9	SOX-9	P48436	2.9073	0.015625	0.0529468
ARHGAP45.13544.9	Rho GTPase-activating protein 45	HMHA1	Q92619	2.9056	0.015625	0.0529468
PDCD6IP.18174.79	Programmed cell death 6-interacting protein	PDC6I	Q8WUM4	2.9015	0.015625	0.0529468
IGHM.3069.52	Immunoglobulin M	IgM	P01871	2.9001	0.015625	0.0529468
HSPA8.5903.91	Heat shock cognate 71 kDa protein	HSP70 protein 8	P11142	2.9001	0.03125	0.0718105
HEXIM1.15596.7	Protein HEXIM1	HEXI1	O94992	2.8999	0.015625	0.0529468
RBL2.13565.2	Retinoblastoma-like protein 2	p130	Q08999	2.8991	0.015625	0.0529468
ECHDC1.20952.15	Ethylmalonyl-CoA decarboxylase	ECHD1	Q9NTX5	2.8972	0.03125	0.0718105
BDH2.17329.2	3-hydroxybutyrate dehydrogenase type 2	BDH2	Q9BUT1	2.8969	0.078125	0.124911
VPS25.18189.12	Vacuolar protein-sorting-associated protein 25	VPS25	Q9BRG1	2.8941	0.015625	0.0529468
SUMF2.6069.71	Sulfatase-modifying factor 2	SUMF2	Q8NBJ7	2.8931	0.03125	0.0718105
TOR1AIP1.9039.47	Torsin-1A-interacting protein 1:Nuclear domain	TOIP1:Nuclear	Q5JTV8	2.893	0.078125	0.124911
POLR2E.20441.35	DNA-directed RNA polymerases I, II, and III subunit RPABC1	RPAB1	P19388	2.8927	0.03125	0.0718105
UGDH.17755.5	UDP-glucose 6-dehydrogenase	UGDH	O60701	2.8905	0.03125	0.0718105
GPD1.11081.1	Glycerol-3-phosphate dehydrogenase [NAD(+)], cytoplasmic	GPDA	P21695	2.887	0.015625	0.0529468
UBE2D3.UBB.21929.53	UB2D3/PolyUbiquitin K48	UB2D3/ PolyUbiquitin K48	P61077|P0CG47	2.8862	0.015625	0.0529468
LIN7A.18910.45	Protein lin-7 homolog A	LIN7A	O14910	2.8846	0.03125	0.0718105
ZYX.13632.10	Zyxin	Zyxin	Q15942	2.8817	0.015625	0.0529468
FER.4220.39	Tyrosine-protein kinase Fer	FER	P16591	2.8815	0.015625	0.0529468
PCNA.19364.163	Proliferating cell nuclear antigen	PCNA	P12004	2.8813	0.078125	0.124911
HDGFL3.18899.82	Hepatoma-derived growth factor-related protein 3	HDGR3	Q9Y3E1	2.8812	0.046875	0.090435
STUB1.11350.30	E3 ubiquitin-protein ligase CHIP	CHIP	Q9UNE7	2.8805	0.015625	0.0529468
PPP2R1A.12621.55	Serine/threonine-protein phosphatase 2A 65 kDa regulatory subunit A alpha isoform	PP2AAA	P30153	2.8774	0.015625	0.0529468
ADK.19207.119	Adenosine kinase	ADK	P55263	2.8772	0.015625	0.0529468
GSTM4.18895.54	Glutathione S-transferase Mu 4	GSTM4	Q03013	2.8731	0.015625	0.0529468
MYG1.8303.102	UPF0160 protein MYG1, mitochondrial	MYG1	Q9HB07	2.8711	0.078125	0.124911
PSMA7.12460.18	Proteasome subunit alpha type-7	PSA7	O14818	2.8698	0.015625	0.0529468
MARCKSL1.19175.18	MARCKS-related protein	MARCKSL1	P49006	2.8695	0.015625	0.0529468
SH3PXD2B.25297.11	SH3 and PX domain-containing protein 2B	SPD2B	A1X283	2.8694	0.03125	0.0718105
ILF3.12759.47	Interleukin enhancer-binding factor 3	DRBP76	Q12906	2.8694	0.046875	0.090435
PSMC3.23665.35	26S protease regulatory subunit 6A	PRS6A	P17980	2.8668	0.015625	0.0529468
CFL1.4203.50	Cofilin-1	Cofilin-1	P23528	2.8666	0.015625	0.0529468
IFIT3.13642.90	Interferon-induced protein with tetratricopeptide repeats 3	CIG49	O14879	2.8665	0.078125	0.124911
TP53I3.17748.21	Quinone oxidoreductase PIG3	QORX	Q53FA7	2.8617	0.015625	0.0529468
EFHD2.22037.47	EF-hand domain-containing protein D2	EFHD2	Q96C19	2.86	0.015625	0.0529468
LYN.3381.24	Tyrosine-protein kinase Lyn, isoform B	LYNB	P07948	2.8586	0.015625	0.0529468
C14orf93.6439.59	Uncharacterized protein C14orf93	CN093	Q9H972	2.8554	0.015625	0.0529468
ARFGAP2.11664.32	ADP-ribosylation factor GTPase-activating protein 2	ARFG2	Q8N6H7	2.8529	0.015625	0.0529468
UFC1.3405.6	Ubiquitin-fold modifier-conjugating enzyme 1	UFC1	Q9Y3C8	2.8512	0.015625	0.0529468
MYO6.9894.13	Unconventional myosin-VI	MYO6	Q9UM54	2.8492	0.03125	0.0718105
HBZ.6919.3	Hemoglobin subunit zeta	HBAZ	P02008	2.8477	0.015625	0.0529468
BPI.4126.22	Bactericidal permeability-increasing protein	BPI	P17213	2.8432	0.015625	0.0529468
ICAM4.9461.2	Intercellular adhesion molecule 4	ICAM4	Q14773	2.8418	0.015625	0.0529468
CTNNA2.9872.23	Catenin alpha-2	CTNA2	P26232	2.8375	0.20408	0.285134
UBB.6641.60	PolyUbiquitin K48-linked	PolyUbiquitin K48	P0CG47	2.8358	0.015625	0.0529468
CDH17.16613.3	Cadherin-17	CAD17	Q12864	2.835	0.015625	0.0529468
PPID.5202.4	Peptidyl-prolyl cis-trans isomerase D	PPID	Q08752	2.8343	0.015625	0.0529468
IRAG1.8255.34	Protein MRVI1	MRVI1	Q9Y6F6	2.8325	0.015625	0.0529468
MBL2.3000.66	Mannose-binding protein C	MBL	P11226	2.8321	0.015625	0.0529468
SH3BGRL2.19113.66	SH3 domain-binding glutamic acid-rich-like protein 2	SH3L2	Q9UJC5	2.8316	0.015625	0.0529468
H2BU1.18823.52	Histone H2B type 3-B	H2B3B	Q8N257	2.831	0.015625	0.0529468
APOM.10445.20	Apolipoprotein M	ApoM	O95445	2.8275	0.015625	0.0529468
ACADVL.19262.219	Very long-chain specific acyl-CoA dehydrogenase, mitochondrial	ACADV	P49748	2.8268	0.015625	0.0529468
ITGA2B.ITGB3.19574.5	Integrin alpha-IIb: beta-3 complex	gpIIbIIIa	P08514|P05106	2.8267	0.015625	0.0529468
GMPR2.19446.1	GMP reductase 2	GMPR2	Q9P2T1	2.8246	0.046875	0.090435
LONP1.6398.12	Lon protease homolog, mitochondrial	LONM	P36776	2.8245	0.015625	0.0529468
AFAP1L2.24445.38	Actin filament-associated protein 1-like 2	AF1L2	Q8N4X5	2.8242	0.015625	0.0529468
CDKL2.21786.25	Cyclin-dependent kinase-like 2	CDKL2	Q92772	2.822	0.015625	0.0529468
PCBD2.6899.37	Pterin-4-alpha-carbinolamine dehydratase 2	PHS2	Q9H0N5	2.8196	0.03125	0.0718105
CPNE1.5346.24	Copine-1:Ca2+-dependent membrane-targeting module domains 1 and 2	CPNE1:C2, 1 and 2	Q99829	2.8173	0.015625	0.0529468
MTIF3.7852.9	Translation initiation factor IF-3, mitochondrial	IF3M	Q9H2K0	2.8169	0.03125	0.0718105
PRKAR2B.25463.3	cAMP-dependent protein kinase type II-beta regulatory subunit	KAP3	P31323	2.8165	0.015625	0.0529468
HSPA1A.4124.24	Heat shock 70 kDa protein 1A	HSP 70	P0DMV8	2.8145	0.03125	0.0718105
LDHA.9761.89	L-lactate dehydrogenase A chain	LDHA	P00338	2.8121	0.015625	0.0529468
EIF4B.14675.20	Eukaryotic translation initiation factor 4B	IF4B	P23588	2.8112	0.03125	0.0718105
CIAO1.21178.8	Probable cytosolic iron-sulfur protein assembly protein CIAO1	CIAO1	O76071	2.8079	0.03125	0.0718105
PYGB.24414.3	Glycogen phosphorylase, brain form	Glycogen phosphorylase	P11216	2.8065	0.046875	0.090435
DLGAP4.24436.23	Disks large-associated protein 4	DLGP4	Q9Y2H0	2.8059	0.03125	0.0718105
PPCS.17843.30	Phosphopantothenate--cysteine ligase	PPCS	Q9HAB8	2.8033	0.015625	0.0529468
PCK2.22405.61	Phosphoenolpyruvate carboxykinase [GTP], mitochondrial	PCKGM	Q16822	2.8029	0.015625	0.0529468
AKR1B1.9854.36	Aldose reductase	Aldose reductase	P15121	2.8013	0.015625	0.0529468
PTRHD1.20386.15	Putative peptidyl-tRNA hydrolase PTRHD1	PTRD1	Q6GMV3	2.7985	0.015625	0.0529468
TRIP10.17676.13	Cdc42-interacting protein 4	CIP4	Q15642	2.798	0.015625	0.0529468
HNRNPA1.20137.49	Heterogeneous nuclear ribonucleoprotein A1	ROA1	P09651	2.7978	0.015625	0.0529468
SCP2.24293.39	Nonspecific lipid-transfer protein:isoform 6	NLTP:isoform 6	P22307	2.7944	0.03125	0.0718105
C3.4900.8	C3a anaphylatoxin	C3a	P01024	2.7938	0.015625	0.0529468
PIN4.12718.43	Peptidyl-prolyl cis-trans isomerase NIMA-interacting 4	PIN4	Q9Y237	2.7931	0.046875	0.090435
KPNA5.21235.11	Importin subunit alpha-6	IMA6	O15131	2.7859	0.015625	0.0529468
NME7.23521.29	Nucleoside diphosphate kinase 7	NDK7	Q9Y5B8	2.7859	0.015625	0.0529468
NCL.13655.34	Nucleolin	Nucleolin	P19338	2.7784	0.03125	0.0718105
CTDSP1.21166.1	Carboxy-terminal domain RNA polymerase II polypeptide A small phosphatase 1	CTDS1	Q9GZU7	2.7755	0.015625	0.0529468
INHA.25921.3	Inhibin a subunit	Inhibin a subunit	P05111	2.7745	0.015625	0.0529468
RALA.14332.3	Ras-related protein Ral-A	RALA	P11233	2.7744	0.015625	0.0529468
LIN7A.22989.24	Protein lin-7 homolog A	LIN7A	O14910	2.7664	0.046875	0.090435
ALDH7A1.21498.3	Alpha-aminoadipic semialdehyde dehydrogenase	AL7A1	P49419	2.7586	0.03125	0.0718105
RIOX2.21371.12	Bifunctional lysine-specific demethylase and histidyl-hydroxylase MINA	MINA	Q8IUF8	2.7563	0.015625	0.0529468
PDHA2.25249.33	Pyruvate dehydrogenase E1 component subunit alpha, testis-specific form, mitochondrial	ODPAT	P29803	2.7504	0.015625	0.0529468
RABEP1.24417.22	Rab GTPase-binding effector protein 1	RABE1	Q15276	2.7489	0.046875	0.090435
HSPA2.22043.174	Heat shock-related 70 kDa protein 2	HSP70 protein 2	P54652	2.748	0.015625	0.0529468
FKBP5.21577.35	FK506-binding protein 5	FKBP5	Q13451	2.7476	0.036032	0.0818601
CACYBP.12432.23	Calcyclin-binding protein	CYBP	Q9HB71	2.7466	0.015625	0.0529468
SNX27.24945.16	Sorting nexin-27	SNX27	Q96L92	2.7422	0.03125	0.0718105
EIF4A1.18829.4	Eukaryotic initiation factor 4A-I	IF4A1	P60842	2.7408	0.015625	0.0529468
PEA15.18833.76	Astrocytic phosphoprotein PEA-15	PEA15	Q15121	2.7376	0.078125	0.124911
SPAST.10870.32	Spastin:Microtubule interacting and trafficking domain	Spastin:MIT	Q9UBP0	2.7372	0.015625	0.0529468
MAPK14.5007.1	Mitogen-activated protein kinase 14	MAPK14	Q16539	2.737	0.015625	0.0529468
YJU2.23571.93	Coiled-coil domain-containing protein 94	CCD94	Q9BW85	2.7364	0.03125	0.0718105
CLSTN3.6291.55	Calsyntenin-3	Alcadein-beta	Q9BQT9	2.7363	0.015625	0.0529468
PIH1D1.24670.1	PIH1 domain-containing protein 1	PIHD1	Q9NWS0	2.7352	0.03125	0.0718105
UBE2D1.UBB.21926.24	UB2D1/PolyUbiquitin K48	UB2D1/ PolyUbiquitin K48	P51668|P0CG47	2.7323	0.015625	0.0529468
TIMD4.15449.33	T-cell immunoglobulin and mucin domain-containing protein 4	TIM-4	Q96H15	2.7293	0.015625	0.0529468
PLPBP.20439.14	Proline synthase co-transcribed bacterial homolog protein	PROSC	O94903	2.7287	0.03125	0.0718105
FAM110A.22371.46	Protein FAM110A	F110A	Q9BQ89	2.7286	0.015625	0.0529468
EPHA10.6036.78	Ephrin type-A receptor 10	EPHAA	Q5JZY3	2.7265	0.015625	0.0529468
BAD.5870.23	Bcl2-associated agonist of cell death	BAD	Q92934	2.7263	0.078125	0.124911
EPN1.24255.38	Epsin-1	EPN1	Q9Y6I3	2.7249	0.015625	0.0529468
MARS1.24425.8	Methionyl-tRNA synthetase, cytoplasmic	SYMC	P56192	2.7202	0.03125	0.0718105
HSPA1B.18901.26	Heat shock 70 kDa protein 1B	HS71B	P0DMV9	2.7198	0.015625	0.0529468
PDCL3.20935.4	Phosducin-like protein 3	PDCL3	Q9H2J4	2.7184	0.015625	0.0529468
MVD.18422.41	Diphosphomevalonate decarboxylase	ERG19	P53602	2.7175	0.015625	0.0529468
TALDO1.11347.9	Transaldolase	Transaldolase	P37837	2.7173	0.015625	0.0529468
RRM2B.8925.25	Ribonucleoside-diphosphate reductase subunit M2 B	RIR2B	Q7LG56	2.7167	0.03125	0.0718105
SUMO3.14623.26	Small ubiquitin-related modifier 3	SUMO3	P55854	2.7164	0.03125	0.0718105
STXBP6.18308.30	Syntaxin-binding protein 6	STXB6	Q8NFX7	2.7145	0.046875	0.090435
DNAJA4.9744.139	DnaJ homolog subfamily A member 4	DNJA4	Q8WW22	2.714	0.015625	0.0529468
AKR1C3.17377.1	Aldo-keto reductase family 1 member C3	Aldose reductase-like C3	P42330	2.7128	0.046875	0.090435
NABP1.20454.24	SOSS complex subunit B2	SOSB2	Q96AH0	2.7098	0.078125	0.124911
PPP1R1A.17706.4	Protein phosphatase 1 regulatory subunit 1A	PPR1A	Q13522	2.7091	0.03125	0.0718105
FKBP4.17722.5	Peptidyl-prolyl cis-trans isomerase FKBP4	FKBP52 protein	Q02790	2.709	0.015625	0.0529468
COASY.21207.1	Bifunctional coenzyme A synthase	COASY	Q13057	2.7088	0.015625	0.0529468
RAC1.2870.29	Ras-related C3 botulinum toxin substrate 1	RAC1	P63000	2.7079	0.015625	0.0529468
UBE2N.UBE2V1.21747.114	UBE2N (Ubc13)/Uev1a Complex	UBE2N/UB2V1 Complex	P61088|Q13404	2.7066	0.015625	0.0529468
DSTN.22958.6	Destrin	DEST	P60981	2.7038	0.015625	0.0529468
CLEC4G.10781.19	C-type lectin domain family 4 member G	CLC4G	Q6UXB4	2.7005	0.015625	0.0529468
ASPN.6451.64	Asporin	ASPN	Q9BXN1	2.7004	0.015625	0.0529468
WWP1.11307.33	NEDD4-like E3 ubiquitin-protein ligase WWP1	WWP1	Q9H0M0	2.6989	0.03125	0.0718105
CDKN1B.3719.2	Cyclin-dependent kinase inhibitor 1B	p27Kip1	P46527	2.6969	0.03125	0.0718105
ARL3.12571.14	ADP-ribosylation factor-like protein 3	ARL3	P36405	2.6956	0.015625	0.0529468
GALK1.11448.34	Galactokinase	GALK1	P51570	2.6942	0.03125	0.0718105
PHPT1.16882.27	14 kDa phosphohistidine phosphatase	PHP14	Q9NRX4	2.692	0.03125	0.0718105
RAB13.19282.3	Ras-related protein Rab-13	RAB13	P51153	2.6907	0.015625	0.0529468
NDP.21911.17	Norrin	NDP	Q00604	2.6891	0.03125	0.0718105
DCTPP1.4314.12	dCTP pyrophosphatase 1	XTP3A	Q9H773	2.687	0.03125	0.0718105
NMRAL1.13988.67	NmrA-like family domain-containing protein 1	NMRL1	Q9HBL8	2.6849	0.078125	0.124911
RPS4X.9758.17	40S ribosomal protein S4, X isoform	RS4X	P62701	2.6802	0.078125	0.124911
A2M.3708.62	Alpha-2-macroglobulin	a2-Macroglobulin	P01023	2.6792	0.015625	0.0529468
NIT2.17808.37	Omega-amidase NIT2	NIT2	Q9NQR4	2.6792	0.078125	0.124911
UBAC1.25480.21	Ubiquitin-associated domain-containing protein 1	UBAC1	Q9BSL1	2.6772	0.015625	0.0529468
SHC1.5272.55	SHC-transforming protein 1:Src Homology domain	SHC1:SH2	P29353	2.6758	0.015625	0.0529468
HGS.13644.30	Hepatocyte growth factor-regulated tyrosine kinase substrate	HGS	O14964	2.6693	0.015625	0.0529468
EIF3B.24979.17	Eukaryotic translation initiation factor 3 subunit B	EIF3B	P55884	2.669	0.015625	0.0529468
SETD3.24260.4	Histone-lysine N-methyltransferase setd3	SETD3	Q86TU7	2.6658	0.03125	0.0718105
SAR1A.17726.3	GTP-binding protein SAR1a	SAR1A	Q9NR31	2.6652	0.015625	0.0529468
UNC119B.21105.23	Protein unc-119 homolog B	U119B	A6NIH7	2.662	0.03125	0.0718105
LACTB2.22381.1	Endoribonuclease LACTB2	LACB2	Q53H82	2.6578	0.015625	0.0529468
HECW2.25126.19	E3 ubiquitin-protein ligase HECW2	HECW2	Q9P2P5	2.655	0.03125	0.0718105
PFKFB3.12456.5	6-phosphofructo-2-kinase/fructose-2,6-bisphosphatase 3	F263	Q16875	2.6511	0.015625	0.0529468
MORF4L2.24443.8	Mortality factor 4-like protein 2	MO4L2	Q15014	2.6492	0.015625	0.0529468
PLEKHA7.12731.12	Pleckstrin homology domain-containing family A member 7	PKHA7	Q6IQ23	2.6479	0.015625	0.0529468
IMPDH2.5250.53	Inosine-5'-monophosphate dehydrogenase 2	IMDH2	P12268	2.6439	0.03125	0.0718105
TATDN1.20376.64	Putative deoxyribonuclease TATDN1	TATD1	Q6P1N9	2.6356	0.03125	0.0718105
PDIA5.5593.11	Protein disulfide-isomerase A5	PDIA5	Q14554	2.6349	0.015625	0.0529468
APEX1.9849.13	DNA-(apurinic or apyrimidinic site) lyase	APEX1	P27695	2.634	0.03125	0.0718105
NUDT2.16583.8	Bis(5'-nucleosyl)-tetraphosphatase [asymmetrical]	AP4A	P50583	2.6338	0.015625	0.0529468
DOK2.19578.19	Docking protein 2	DOK2	O60496	2.6314	0.015625	0.0529468
GSK3A.3441.64	Glycogen synthase kinase-3 alpha	GSK-3 alpha	P49840	2.6305	0.03125	0.0718105
NELFA.24222.10	Negative elongation factor A	NELFA	Q9H3P2	2.6298	0.015625	0.0529468
PTGR1.19617.5	Prostaglandin reductase 1	LTB4DH	Q14914	2.6295	0.03125	0.0718105
KLF9.22488.17	Krueppel-like factor 9	KLF9	Q13886	2.6279	0.03125	0.0718105
USP4.21763.46	Ubiquitin carboxyl-terminal hydrolase 4	UBP4	Q13107	2.6271	0.015625	0.0529468
DENND10.23535.3	Protein FAM45A	FA45A	Q8TCE6	2.6266	0.03125	0.0718105
NUB1.21996.28	NEDD8 ultimate buster 1	NUB1	Q9Y5A7	2.6257	0.046875	0.090435
PC.13990.1	Pyruvate carboxylase, mitochondrial	pyruvate carboxylase	P11498	2.6238	0.078125	0.124911
NNMT.19376.74	Nicotinamide N-methyltransferase	NNMT	P40261	2.6229	0.046875	0.090435
PZP.6580.29	Pregnancy zone protein	Pregnancy zone protein	P20742	2.6222	0.015625	0.0529468
INA.11436.6	Alpha-internexin	AINX	Q16352	2.622	0.03125	0.0718105
ADIPOQ.3554.24	Adiponectin	Adiponectin	Q15848	2.6202	0.03125	0.0718105
WFDC3.6384.19	WAP four-disulfide core domain protein 3	WFDC3	Q8IUB2	2.6199	0.015625	0.0529468
NSF.13992.12	Vesicle-fusing ATPase	NSF	P46459	2.6189	0.015625	0.0529468
FOXP4.24259.24	Forkhead box protein P4	FOXP4	Q8IVH2	2.6176	0.03125	0.0718105
CRK.4976.57	Adapter molecule crk	CRK	P46108	2.6174	0.03125	0.0718105
PPP2R5D.22068.5	Serine/threonine-protein phosphatase 2A 56 kDa regulatory subunit delta isoform	2A5D	Q14738	2.6141	0.015625	0.0529468
APOBEC3G.13930.3	DNA dC->dU-editing enzyme APOBEC-3G	ABC3G	Q9HC16	2.6137	0.015625	0.0529468
IBSP.14023.84	Bone sialoprotein 2	BSP	P21815	2.6126	0.015625	0.0529468
AARS1.12340.17	Alanine--tRNA ligase, cytoplasmic	SYAC	P49588	2.6122	0.015625	0.0529468
ATXN3.16825.20	Ataxin-3	ATX3	P54252	2.6086	0.015625	0.0529468
GLUL.19238.12	Glutamine synthetase	GLNA	P15104	2.6079	0.078125	0.124911
INIP.23622.128	SOSS complex subunit C	SOSSC	Q9NRY2	2.6067	0.015625	0.0529468
ALOX15B.12422.143	Arachidonate 15-lipoxygenase B	LX15B	O15296	2.6053	0.078125	0.124911
PTGR1.13543.7	Prostaglandin reductase 1	LTB4DH	Q14914	2.6038	0.03125	0.0718105
SIRPB2.5669.26	Signal-regulatory protein beta-2	SIRB2	Q5JXA9	2.603	0.03125	0.0718105
HSPB1.11103.24	Heat shock protein beta-1	HSP 27	P04792	2.6025	0.015625	0.0529468
PYGL.11441.11	Glycogen phosphorylase, liver form	PYGL	P06737	2.6014	0.015625	0.0529468
TRAPPC2.20402.11	Trafficking protein particle complex subunit 2	TPC2A	P0DI81	2.6005	0.03125	0.0718105
RAD23B.12522.6	UV excision repair protein RAD23 homolog B	RD23B	P54727	2.5964	0.015625	0.0529468
EIF4G1.25287.7	Eukaryotic translation initiation factor 4 gamma 1	IF4G1	Q04637	2.5951	0.015625	0.0529468
CSTB.19768.13	Cystatin B	Cystatin B	P04080	2.5947	0.03125	0.0718105
C8G.14708.59	Complement component C8 gamma chain	CO8G	P07360	2.594	0.015625	0.0529468
ADI1.12457.10	1,2-dihydroxy-3-keto-5-methylthiopentene dioxygenase	MTND	Q9BV57	2.5918	0.015625	0.0529468
GOLPH3L.23542.8	Golgi phosphoprotein 3-like	GLP3L	Q9H4A5	2.5911	0.015625	0.0529468
DCLK1.17156.72	Serine/threonine-protein kinase DCLK1	DCAK1	O15075	2.5897	0.03125	0.0718105
H2AW.14144.3	Histone H2A type 3	H2A3	Q7L7L0	2.5882	0.015625	0.0529468
RFK.13059.33	Riboflavin kinase	RIFK	Q969G6	2.5882	0.046875	0.090435
STMN2.10900.272	Stathmin-2	STMN2	Q93045	2.5878	0.03125	0.0718105
POGLUT1.6467.65	Protein O-glucosyltransferase 1	KTEL1	Q8NBL1	2.5875	0.015625	0.0529468
NUDT15.23584.2	Nucleotide triphosphate diphosphatase NUDT15	NUD15	Q9NV35	2.5846	0.046875	0.090435
ALAD.15523.9	Delta-aminolevulinic acid dehydratase	HEM2	P13716	2.5836	0.03125	0.0718105
EIF3M.23410.46	Eukaryotic translation initiation factor 3 subunit M	EIF3M	Q7L2H7	2.5821	0.015625	0.0529468
NACA.3854.24	Nascent polypeptide-associated complex subunit alpha	NACA	Q13765	2.5808	0.015625	0.0529468
ZFAND5.18317.111	AN1-type zinc finger protein 5	ZFAN5	O76080	2.5803	0.03125	0.0718105
IL2RG.2634.2	Cytokine receptor common subunit gamma	IL-2 sRg	P31785	2.5788	0.078125	0.124911
HSP90AA1.2625.53	Hsp90alpha	HSP 90a	P07900	2.5758	0.015625	0.0529468
TIA1.21885.196	Nucleolysin TIA-1 isoform p40	TIA1	P31483	2.5716	0.015625	0.0529468
H2BC21.14143.8	Histone H2B type 2-E	H2B2E	Q16778	2.5714	0.015625	0.0529468
AKT1S1.23302.19	Proline-rich AKT1 substrate 1	AKTS1	Q96B36	2.5694	0.015625	0.0529468
TTL.13973.62	Tubulin--tyrosine ligase	TTL	Q8NG68	2.5687	0.015625	0.0529468
CTNNBIP1.21600.10	Beta-catenin-interacting protein 1	CNBP1	Q9NSA3	2.5682	0.015625	0.0529468
GARS1.21351.8	Glycyl t-RNA synthetase	Glycyl t-RNA synthetase	P41250	2.5681	0.015625	0.0529468
VAV1.5275.28	Proto-oncogene vav	VAV	P15498	2.5679	0.015625	0.0529468
ACOT13.17675.17	Acyl-coenzyme A thioesterase 13	ACO13	Q9NPJ3	2.5664	0.078125	0.124911
EIF5A.5888.29	Eukaryotic translation initiation factor 5A-1	eIF-5A-1	P63241	2.5653	0.03125	0.0718105
SFN.4829.43	14-3-3 protein sigma	STRATIFIN	P31947	2.5639	0.046875	0.090435
SEPTIN11.12620.3	Septin-11	Septin-11	Q9NVA2	2.5633	0.015625	0.0529468
SWAP70.13552.7	Switch-associated protein 70	SWP70	Q9UH65	2.5627	0.015625	0.0529468
ACO1.20054.28	Cytoplasmic aconitate hydratase	Aconitase 1	P21399	2.5616	0.015625	0.0529468
RILP.24244.81	Rab-interacting lysosomal protein	RILP	Q96NA2	2.5603	0.015625	0.0529468
ADAMTS6.6441.62	A disintegrin and metalloproteinase with thrombospondin motifs 6	ATS6	Q9UKP5	2.5572	0.078125	0.124911
C3.4480.59	Complement C3b	C3b	P01024	2.5569	0.375	0.44336
GLO1.9883.29	Lactoylglutathione lyase	Glyoxalase I	Q04760	2.5553	0.03125	0.0718105
ALDH6A1.19136.22	Methylmalonate-semialdehyde dehydrogenase [acylating], mitochondrial	MMSA	Q02252	2.555	0.078125	0.124911
GATM.18188.12	Glycine amidinotransferase, mitochondrial	GATM	P50440	2.5546	0.078125	0.124911
CCDC50.12399.194	Coiled-coil domain-containing protein 50	CCD50	Q8IVM0	2.5524	0.015625	0.0529468
SMAD3.10363.13	Mothers against decapentaplegic homolog 3	SMAD3	P84022	2.5508	0.015625	0.0529468
EFHD1.19616.100	EF-hand domain-containing protein D1	EFHD1	Q9BUP0	2.5507	0.015625	0.0529468
GGA1.13594.158	ADP-ribosylation factor-binding protein GGA1	GGA1	Q9UJY5	2.547	0.015625	0.0529468
IDH3G.19275.68	Isocitrate dehydrogenase [NAD] subunit gamma, mitochondrial	IDH3G	P51553	2.5462	0.03125	0.0718105
NT5C.12560.9	5'(3')-deoxyribonucleotidase, cytosolic type	NT5C	Q8TCD5	2.5448	0.03125	0.0718105
STX7.8274.64	Syntaxin-7	Syntaxin-7	O15400	2.5439	0.015625	0.0529468
ACP1.3858.5	Low molecular weight phosphotyrosine protein phosphatase	PPAC	P24666	2.5423	0.03125	0.0718105
PGLS.17799.9	6-phosphogluconolactonase	6PGL	O95336	2.5397	0.015625	0.0529468
KPNA6.13969.24	Importin subunit alpha-7	IMA7	O60684	2.5349	0.015625	0.0529468
WDR5.17760.128	WD repeat-containing protein 5	WDR5	P61964	2.5334	0.078125	0.124911
MPG.12438.127	DNA-3-methyladenine glycosylase	3MG	P29372	2.5331	0.015625	0.0529468
NonHuman.8471.53	Allophycocyanin_CYACA	Allophycocyanin_CYACA	Q9TLS8|Q9TLS7	2.5325	0.015625	0.0529468
NAE1.UBA3.21939.6	ULA1/UBA3	ULA1/ UBA3	Q13564|Q8TBC4	2.5305	0.046875	0.090435
IMPDH1.5229.90	Inosine-5'-monophosphate dehydrogenase 1	IMDH1	P20839	2.5295	0.078125	0.124911
ATP6V1C1.23663.28	Vacuolar ATP synthase subunit C 1	VATC1	P21283	2.5287	0.03125	0.0718105
TSN.12477.42	Translin	TSN	Q15631	2.5275	0.046875	0.090435
LGALSL.18236.3	Galectin-related protein	LEGL	Q3ZCW2	2.5274	0.015625	0.0529468
NT5C3B.19135.5	7-methylguanosine phosphate-specific 5'-nucleotidase	Cytosolic 5'-nucleotidase III-like protein	Q969T7	2.527	0.015625	0.0529468
EMG1.20937.43	Ribosomal RNA small subunit methyltransferase NEP1	NEP1	Q92979	2.5266	0.03125	0.0718105
ANKRA2.21590.9	Ankyrin repeat family A protein 2	ANRA2	Q9H9E1	2.5248	0.015625	0.0529468
MYL6.20105.7	Myosin light polypeptide 6	Myosin light polypeptide 6	P60660	2.5243	0.015625	0.0529468
ACY1.3343.1	Aminoacylase-1	Aminoacylase-1	Q03154	2.5238	0.015625	0.0529468
KRAS.20073.22	GTPase KRas	K-ras	P01116	2.5226	0.015625	0.0529468
SNX1.6955.68	Sorting nexin-1	SNX1	Q13596	2.5215	0.03125	0.0718105
IL16.2774.10	Interleukin-16	IL-16	Q14005	2.5193	0.03125	0.0718105
PMP2.15422.12	Myelin P2 protein	MYP2	P02689	2.519	0.015625	0.0529468
VIM.15540.6	Vimentin	Vimentin	P08670	2.5178	0.046875	0.090435
ADPRS.17332.3	Poly(ADP-ribose) glycohydrolase ARH3	ARHL2	Q9NX46	2.5172	0.03125	0.0718105
CXorf38.24707.6	Uncharacterized protein CXorf38	CX038	Q8TB03	2.5169	0.015625	0.0529468
PRKCI.3379.29	Protein kinase C iota type	KPCI	P41743	2.5168	0.015625	0.0529468
FGF1.3486.58	Fibroblast growth factor 1	b-ECGF	P05230	2.5152	0.078125	0.124911
TYW5.21131.109	tRNA wybutosine-synthesizing protein 5	TYW5	A2RUC4	2.5143	0.078125	0.124911
SNRPG.19276.124	Small nuclear ribonucleoprotein G	RUXG	P62308	2.5135	0.03125	0.0718105
PLCD3.25949.3	1-phosphatidylinositol 4,5-bisphosphate phosphodiesterase delta-3	PLCD3	Q8N3E9	2.5129	0.046875	0.090435
ZNF526.14619.8	Zinc finger protein 526	ZN526	Q8TF50	2.511	0.015625	0.0529468
RPS20.21643.8	40S ribosomal protein S20	RS20	P60866	2.5101	0.046875	0.090435
CFAP298.24676.105	Uncharacterized protein C21orf59	CU059	P57076	2.5091	0.015625	0.0529468
ARPC2.23376.56	Actin-related protein 2/3 complex subunit 2	ARPC2	O15144	2.5089	0.03125	0.0718105
RABL3.23312.16	Rab-like protein 3	RABL3	Q5HYI8	2.5088	0.015625	0.0529468
GRIPAP1.24432.3	GRIP1-associated protein 1	GRAP1	Q4V328	2.5043	0.03125	0.0718105
CASK.16754.40	Peripheral plasma membrane protein CASK	CSKP	O14936	2.5022	0.046875	0.090435
THYN1.12424.107	Thymocyte nuclear protein 1	THYN1	Q9P016	2.5	0.03125	0.0718105
HSPA1A.10803.22	Heat shock 70 kDa protein 1A	HSP 70	P0DMV8	2.4999	0.015625	0.0529468
MDP1.20923.10	Magnesium-dependent phosphatase 1	MGDP1	Q86V88	2.4999	0.015625	0.0529468
HMOX1.17398.55	Heme oxygenase 1	HO-1	P09601	2.4947	0.015625	0.0529468
SMN1.23290.3	Survival motor neuron protein	SMN	Q16637	2.4925	0.03125	0.0718105
CS.18309.18	Citrate synthase, mitochondrial	CISY	O75390	2.4916	0.078125	0.124911
CHMP6.21160.4	Charged multivesicular body protein 6	CHMP6	Q96FZ7	2.4899	0.015625	0.0529468
TRIM5.21438.45	Tripartite motif-containing protein 5	TRIM5	Q9C035	2.4882	0.015625	0.0529468
HSD17B10.4217.49	3-hydroxyacyl-CoA dehydrogenase type-2	ERAB	Q99714	2.4876	0.078125	0.124911
KLC1.12656.1	Kinesin light chain 1	KLC1	Q07866	2.4851	0.015625	0.0529468
MYL12B.19122.47	Myosin regulatory light chain 12B	ML12B	O14950	2.484	0.015625	0.0529468
COPS2.14029.42	COP9 signalosome complex subunit 2	CSN2	P61201	2.4836	0.015625	0.0529468
ERP29.13728.19	Endoplasmic reticulum resident protein 29	ERP29	P30040	2.4822	0.078125	0.124911
NXT1.9942.2	NTF2-related export protein 1	NXT1	Q9UKK6	2.4801	0.015625	0.0529468
CXCL2.22972.26	Gro-beta	Gro-b	P19875	2.4798	0.015625	0.0529468
CSRP2.12968.2	Cysteine and glycine-rich protein 2	CSRP2	Q16527	2.4771	0.015625	0.0529468
MAPK9.15604.18	Mitogen-activated protein kinase 9	JNK2	P45984	2.474	0.015625	0.0529468
CFHR5.3666.17	Complement factor H-related protein 5	complement factor H-related 5	Q9BXR6	2.4738	0.015625	0.0529468
SRP19.18257.64	Signal recognition particle 19 kDa protein	SRP19	P09132	2.4736	0.015625	0.0529468
BIN2.21540.73	Bridging integrator 2	BIN2	Q9UBW5	2.4727	0.015625	0.0529468
SNX4.3903.49	Sorting nexin-4	Sorting nexin 4	O95219	2.471	0.046875	0.090435
ENAH.9757.29	Protein enabled homolog	ENAH	Q8N8S7	2.4707	0.015625	0.0529468
NAGK.3894.15	N-acetyl-D-glucosamine kinase	NAGK	Q9UJ70	2.4693	0.078125	0.124911
RDH12.21345.93	Retinol dehydrogenase 12	RDH12	Q96NR8	2.4685	0.015625	0.0529468
MAPRE3.22992.6	Microtubule-associated protein RP/EB family member 3	MARE3	Q9UPY8	2.468	0.015625	0.0529468
ASPSCR1.25085.37	Tether containing UBX domain for GLUT4	ASPC1	Q9BZE9	2.4675	0.015625	0.0529468
TIMM8A.19148.58	Mitochondrial import inner membrane translocase subunit Tim8 A	TIM8A	O60220	2.4667	0.03125	0.0718105
SYNE2.9789.52	Nesprin-2	Nesprin-2	Q8WXH0	2.4651	0.015625	0.0529468
THBS1.3474.19	Thrombospondin-1	Thrombospondin-1	P07996	2.4644	0.015625	0.0529468
CBX3.18868.7	Chromobox protein homolog 3	CBX3	Q13185	2.459	0.015625	0.0529468
CFHR4.6471.53	Complement factor H-related protein 4	FHR4	Q92496	2.4576	0.015625	0.0529468
DPCD.23272.8	Protein DPCD	DPCD	Q9BVM2	2.4567	0.015625	0.0529468
ANKRD40.23367.8	Ankyrin repeat domain-containing protein 40	ANR40	Q6AI12	2.455	0.015625	0.0529468
SNTB1.9078.207	Beta-1-syntrophin	SNTB1	Q13884	2.4542	0.015625	0.0529468
FAHD2A.23389.28	Fumarylacetoacetate hydrolase domain-containing protein 2A	FAH2A	Q96GK7	2.4526	0.078125	0.124911
PHYHIPL.23528.199	Phytanoyl-CoA hydroxylase-interacting protein-like	PHIPL	Q96FC7	2.4443	0.078125	0.124911
YWHAG.8901.40	14-3-3 protein gamma	14-3-3 protein gamma	P61981	2.4418	0.03125	0.0718105
PDXP.3897.61	Pyridoxal phosphate phosphatase	PLPP	Q96GD0	2.4402	0.078125	0.124911
CYB5R2.19143.38	NADH-cytochrome b5 reductase 2	NB5R2	Q6BCY4	2.4398	0.078125	0.124911
RAB33A.23255.7	Ras-related protein Rab-33A	Rab-33A	Q14088	2.4378	0.015625	0.0529468
PDRG1.12593.33	p53 and DNA damage-regulated protein 1	PDRG1	Q9NUG6	2.4374	0.03125	0.0718105
NCOA7.25299.11	Nuclear receptor coactivator 7	NCOA7	Q8NI08	2.4363	0.03125	0.0718105
BPNT1.17814.8	3'(2'),5'-bisphosphate nucleotidase 1	BPNT1	O95861	2.4352	0.015625	0.0529468
RHOT1.21752.10	Mitochondrial Rho GTPase 1	MIRO1	Q8IXI2	2.4349	0.03125	0.0718105
CHMP3.12508.9	Charged multivesicular body protein 3	CHMP3	Q9Y3E7	2.4346	0.078125	0.124911
MAP4K5.21989.12	Mitogen-activated protein kinase kinase kinase kinase 5	M4K5	Q9Y4K4	2.434	0.015625	0.0529468
DECR1.12687.2	2,4-dienoyl-CoA reductase, mitochondrial	DECR	Q16698	2.4339	0.046875	0.090435
RCAN3.20442.12	Calcipressin-3	RCAN3	Q9UKA8	2.4328	0.015625	0.0529468
CACNB3.24237.115	Voltage-dependent L-type calcium channel subunit beta-3	CACB3	P54284	2.4308	0.03125	0.0718105
CNP.6609.22	2',3'-cyclic-nucleotide 3'-phosphodiesterase	CN37	P09543	2.4301	0.078125	0.124911
MYL6B.14227.21	Myosin light chain 6B	MYL6B	P14649	2.4295	0.015625	0.0529468
OXCT1.25043.74	Succinyl-CoA:3-ketoacid-coenzyme A transferase 1, mitochondrial	SCOT	P55809	2.4273	0.046875	0.090435
GPI.4272.46	Glucose-6-phosphate isomerase	PHI	P06744	2.4268	0.015625	0.0529468
TCP1.19265.9	T-complex protein 1 subunit alpha	TCPA	P17987	2.4268	0.015625	0.0529468
CAB39.17757.86	Calcium-binding protein 39	CAB39	Q9Y376	2.4241	0.015625	0.0529468
RRM2B.8854.59	Ribonucleoside-diphosphate reductase subunit M2 B	RIR2B	Q7LG56	2.4208	0.015625	0.0529468
VTI1B.8963.8	Vesicle transport through interaction with t-SNAREs homolog 1B	Vti1-rp1	Q9UEU0	2.4202	0.015625	0.0529468
THG1L.18215.5	Probable tRNA(His) guanylyltransferase	THG1	Q9NWX6	2.419	0.03125	0.0718105
HK2.13130.150	Hexokinase-2	HXK2	P52789	2.4151	0.15625	0.219269
KCTD6.23267.5	BTB/POZ domain-containing protein KCTD6	KCTD6	Q8NC69	2.4142	0.03125	0.0718105
GAS2.23394.125	Growth arrest-specific protein 2	GAS2	O43903	2.4129	0.015625	0.0529468
FLNA.11245.43	Filamin-A:Calponin Homology 1	filamin A:CH1	P21333	2.4122	0.015625	0.0529468
ECHS1.17787.1	Enoyl-CoA hydratase, mitochondrial	Enoyl-CoA hydratase	P30084	2.4099	0.10938	0.164316
H6PD.7161.25	GDH/6PGL endoplasmic bifunctional protein	G6PE	O95479	2.4092	0.015625	0.0529468
CFDP1.24706.73	Craniofacial development protein 1	CFDP1	Q9UEE9	2.4091	0.078125	0.124911
VWF.3050.7	von Willebrand factor	vWF	P04275	2.408	0.015625	0.0529468
KIF23.5228.25	Kinesin-like protein KIF23	KIF23	Q02241	2.4058	0.015625	0.0529468
HAGH.19267.14	Hydroxyacylglutathione hydrolase, mitochondrial	GLO2	Q16775	2.4052	0.03125	0.0718105
UBL7.23366.15	Ubiquitin-like protein 7	UBL7	Q96S82	2.4039	0.015625	0.0529468
H2BC21.22974.25	Histone H2B type 2-E	H2B2E	Q16778	2.4028	0.015625	0.0529468
PGD.4187.49	6-phosphogluconate dehydrogenase, decarboxylating	6-Phosphogluconate dehydrogenase	P52209	2.4027	0.015625	0.0529468
UROD.19289.29	Uroporphyrinogen decarboxylase	DCUP	P06132	2.4022	0.015625	0.0529468
UBE2V1.11626.7	Ubiquitin-conjugating enzyme E2 variant 1	UB2V1	Q13404	2.4013	0.015625	0.0529468
ALDH5A1.17792.158	Succinate-semialdehyde dehydrogenase, mitochondrial	SSDH	P51649	2.3984	0.078125	0.124911
TPP2.25050.82	Tripeptidyl-peptidase 2	TPP2	P29144	2.3976	0.015625	0.0529468
LAP3.13959.7	Cytosol aminopeptidase	LAP	P28838	2.3974	0.015625	0.0529468
SHC1.16043.30	SHC-transforming protein 1:Phosphotyrosine Interaction Domain	SHC1:PID	P29353	2.3962	0.03125	0.0718105
KCTD7.22485.1	BTB/POZ domain-containing protein KCTD7	KCTD7	Q96MP8	2.3956	0.015625	0.0529468
GPN1.16599.38	GPN-loop GTPase 1	GPN1	Q9HCN4	2.3946	0.03125	0.0718105
RPE.12646.2	Ribulose-phosphate 3-epimerase	RPE	Q96AT9	2.3939	0.03125	0.0718105
PLCG1.4563.61	1-phosphatidylinositol 4,5-bisphosphate phosphodiesterase gamma-1	PLCG1	P19174	2.3936	0.015625	0.0529468
PSTPIP1.19168.71	Proline-serine-threonine phosphatase-interacting protein 1	PPIP1	O43586	2.3927	0.078125	0.124911
NSFL1C.4250.23	NSFL1 cofactor p47	NSF1C	Q9UNZ2	2.3914	0.015625	0.0529468
CTNNA1.24426.191	Catenin alpha-1	CTNA1	P35221	2.3909	0.03125	0.0718105
NUDC.8887.21	Nuclear migration protein nudC:CS domain	NUDC:CS	Q9Y266	2.3861	0.015625	0.0529468
FAM221A.24447.26	Protein FAM221A	F221A	A4D161	2.3856	0.015625	0.0529468
TTPAL.24687.18	Alpha-tocopherol transfer protein-like	TTPAL	Q9BTX7	2.3821	0.015625	0.0529468
EEF1B2.5882.34	Elongation factor 1-beta	EF-1-beta	P24534	2.3805	0.015625	0.0529468
ARFIP2.12630.8	Arfaptin-2	ARFP2	P53365	2.38	0.015625	0.0529468
PPIL1.9884.8	Peptidyl-prolyl cis-trans isomerase-like 1	PPIL1	Q9Y3C6	2.3796	0.03125	0.0718105
CYRIB.19176.27	Protein FAM49B	FA49B	Q9NUQ9	2.3758	0.015625	0.0529468
GSS.15526.33	Glutathione synthetase	GSHB	P48637	2.3737	0.015625	0.0529468
ARG1.5867.60	Arginase-1	ARGI1	P05089	2.3736	0.03125	0.0718105
RPS6KA3.3469.74	Ribosomal protein S6 kinase alpha-3	RPS6KA3	P51812	2.3725	0.034288	0.0784573
SCLY.21537.33	Selenocysteine lyase	SCLY	Q96I15	2.3724	0.015625	0.0529468
ELAVL2.21173.25	ELAV-like protein 2	ELAV2	Q12926	2.3722	0.03125	0.0718105
GIPC1.22970.8	PDZ domain-containing protein GIPC1	GIPC1	O14908	2.3697	0.015625	0.0529468
MYLPF.21112.6	Myosin regulatory light chain 2, skeletal muscle isoform	MLRS	Q96A32	2.3689	0.10938	0.164316
TWF2.23396.21	Twinfilin-2	TWF2	Q6IBS0	2.3687	0.015625	0.0529468
CCL16.4913.78	C-C motif chemokine 16	HCC-4	O15467	2.3685	0.015625	0.0529468
PCSK2.6117.4	Neuroendocrine convertase 2	NEC2	P16519	2.3643	0.03125	0.0718105
SNUPN.17765.3	Snurportin-1	SPN1	O95149	2.3641	0.015625	0.0529468
SEZ6L2.3867.49	Seizure 6-like protein 2	SE6L2	Q6UXD5	2.364	0.078125	0.124911
LRPAP1.3640.14	alpha-2-macroglobulin receptor-associated protein	RAP	P30533	2.3596	0.078125	0.124911
SAT2.12524.18	Diamine acetyltransferase 2	SAT2	Q96F10	2.3589	0.03125	0.0718105
ITGB1BP2.21985.61	Integrin beta-1-binding protein 2	ITBP2	Q9UKP3	2.3581	0.015625	0.0529468
RAD1.12670.15	Cell cycle checkpoint protein RAD1	RAD1	O60671	2.3581	0.015625	0.0529468
YWHAQ.7625.27	14-3-3 protein theta	14-3-3 protein theta	P27348	2.3558	0.015625	0.0529468
INPP4A.25064.34	Type I inositol-3,4-bisphosphate 4-phosphatase	INP4A	Q96PE3	2.3539	0.015625	0.0529468
ERP29.4983.6	Endoplasmic reticulum resident protein 29	ERP29	P30040	2.3513	0.046875	0.090435
HADH.17739.1	Hydroxyacyl-coenzyme A dehydrogenase, mitochondrial	HCDH	Q16836	2.3508	0.10938	0.164316
ANXA11.17513.11	Annexin A11	ANX11	P50995	2.35	0.015625	0.0529468
CROT.13929.27	Peroxisomal carnitine O-octanoyltransferase	OCTC	Q9UKG9	2.348	0.03125	0.0718105
TRMT112.23615.4	TRM112-like protein	TR112	Q9UI30	2.3474	0.015625	0.0529468
RRAS.17742.2	Ras-related protein R-Ras	RRAS	P10301	2.3417	0.015625	0.0529468
GBP2.18891.98	Guanylate-binding protein 2	GBP2	P32456	2.3408	0.046875	0.090435
NAIF1.18301.10	Nuclear apoptosis-inducing factor 1	NAIF1	Q69YI7	2.3407	0.015625	0.0529468
PPIF.5248.68	Peptidyl-prolyl cis-trans isomerase F, mitochondrial	Cyclophilin F	P30405	2.3393	0.046875	0.090435
ITIH4.4811.33	Inter-alpha-trypsin inhibitor heavy chain H4	ITI heavy chain H4	Q14624	2.3386	0.03125	0.0718105
ACBD7.13563.259	Acyl-CoA-binding domain-containing protein 7	ACBD7	Q8N6N7	2.3375	0.046875	0.090435
SHBG.4929.55	Sex hormone-binding globulin	SHBG	P04278	2.3367	0.046875	0.090435
UBE2Z.21110.5	Ubiquitin-conjugating enzyme E2 Z	UBE2Z	Q9H832	2.3351	0.015625	0.0529468
H2BC12.22403.13	Histone H2B type 1-K	H2B1K	O60814	2.3348	0.015625	0.0529468
PAK4.13719.19	Serine/threonine-protein kinase PAK 4	PAK4	O96013	2.3341	0.015625	0.0529468
PID1.23291.18	PTB-containing, cubilin and LRP1-interacting protein	PCLI1	Q7Z2X4	2.3334	0.03125	0.0718105
SYNCRIP.4224.7	Heterogeneous nuclear ribonucleoprotein Q	HNRPQ	O60506	2.3333	0.015625	0.0529468
VAPA.7167.102	Vesicle-associated membrane protein-associated protein A	VAPA	Q9P0L0	2.332	0.015625	0.0529468
PHYH.23369.17	Phytanoyl-CoA dioxygenase, peroxisomal	PAHX	O14832	2.3314	0.015625	0.0529468
GNPDA1.8909.77	Glucosamine-6-phosphate isomerase 1	GNPI1	P46926	2.3313	0.03125	0.0718105
FAH.11424.4	Fumarylacetoacetase	FAAA	P16930	2.3306	0.015625	0.0529468
STX17.21649.12	Syntaxin-17	STX17	P56962	2.3297	0.03125	0.0718105
PRRX1.24215.8	Paired mesoderm homeobox protein 1	PRRX1	P54821	2.329	0.03125	0.0718105
CRABP2.11696.7	Cellular retinoic acid-binding protein 2	RABP2	P29373	2.328	0.078125	0.124911
SHBG.7909.37	Sex hormone-binding globulin	SHBG	P04278	2.3271	0.015625	0.0529468
CHAC2.21156.5	Putative glutathione-specific gamma-glutamylcyclotransferase 2	CHAC2	Q8WUX2	2.3233	0.015625	0.0529468
CAMLG.21140.19	Calcium signal-modulating cyclophilin ligand	CAMLG	P49069	2.3214	0.015625	0.0529468
NARS1.21383.37	Asparaginyl-tRNA synthetase, cytoplasmic	SYNC	O43776	2.3186	0.03125	0.0718105
SNTA1.22946.55	Alpha-1-syntrophin	Alpha-1-syntrophin	Q13424	2.3186	0.078125	0.124911
RAB4B.23329.52	Ras-related protein Rab-4B	RAB4B	P61018	2.3174	0.015625	0.0529468
MACROD2.25459.3	O-acetyl-ADP-ribose deacetylase MACROD2	MACD2	A1Z1Q3	2.3171	0.015625	0.0529468
MED10.23264.42	Mediator of RNA polymerase II transcription subunit 10	MED10	Q9BTT4	2.3163	0.015625	0.0529468
HUS1.21290.66	Checkpoint protein HUS1	HUS1	O60921	2.316	0.015625	0.0529468
PITPNA.9934.29	Phosphatidylinositol transfer protein alpha isoform	PIPNA	Q00169	2.3159	0.015625	0.0529468
DCTD.17756.69	Deoxycytidylate deaminase	DCTD	P32321	2.3123	0.015625	0.0529468
RHOA.9855.10	Transforming protein RhoA	Rho A	P61586	2.3121	0.015625	0.0529468
CAMK4.18904.23	Calcium/calmodulin-dependent protein kinase type IV	KCC4	Q16566	2.3067	0.015625	0.0529468
BRAF.15669.7	Serine/threonine-protein kinase B-raf	BRAF1	P15056	2.3062	0.046875	0.090435
IRF6.9999.1	Interferon regulatory factor 6	IRF6	O14896	2.3054	0.015625	0.0529468
SOX2.18294.26	Transcription factor SOX-2	SOX2	P48431	2.3038	0.078125	0.124911
GNAQ.23567.37	Guanine nucleotide-binding protein G(q) subunit alpha	GNAQ	P50148	2.3025	0.015625	0.0529468
PCBD1.11313.100	Pterin-4-alpha-carbinolamine dehydratase	PHS	P61457	2.2988	0.015625	0.0529468
NUDT9.9482.110	ADP-ribose pyrophosphatase, mitochondrial	NUDT9	Q9BW91	2.2971	0.015625	0.0529468
LGALS3.3066.12	Galectin-3	Galectin-3	P17931	2.2961	0.015625	0.0529468
DEFB113.13374.4	Beta-defensin 113	DB113	Q30KQ7	2.2942	0.015625	0.0529468
CRAT.12637.7	Carnitine O-acetyltransferase	CACP	P43155	2.2922	0.046875	0.090435
PDE1A.5253.1	Calcium/calmodulin-dependent 3',5'-cyclic nucleotide phosphodiesterase 1A	PDE1A	P54750	2.2898	0.078125	0.124911
ASMTL.10089.7	N-acetylserotonin O-methyltransferase-like protein	ASML	O95671	2.2871	0.03125	0.0718105
PPP3R1.15545.13	Calcineurin subunit B type 1	Calcineurin B a	P63098	2.2859	0.015625	0.0529468
CLEC1B.4332.6	C-type lectin domain family 1 member B	CLC1B	Q9P126	2.2825	0.015625	0.0529468
CERT1.13950.9	Collagen type IV alpha-3-binding protein:StAR-related lipid-transfer domain, isoform 2	C43BP:START domain	Q9Y5P4	2.2808	0.03125	0.0718105
FAM107A.2760.2	Protein FAM107A	DRR1	O95990	2.2805	0.015625	0.0529468
SDSL.17777.31	Serine dehydratase-like	SDSL	Q96GA7	2.2797	0.015625	0.0529468
TRIM21.22015.2	E3 ubiquitin-protein ligase TRIM21	RO52	P19474	2.2789	0.078125	0.124911
DTD2.18280.29	Putative D-tyrosyl-tRNA(Tyr) deacylase 2	DTD2	Q96FN9	2.2778	0.03125	0.0718105
BOLA1.15370.5	BolA-like protein 1	BOLA1	Q9Y3E2	2.2777	0.03125	0.0718105
PRPF19.25054.15	Pre-mRNA-processing factor 19	PRP19	Q9UMS4	2.2776	0.03125	0.0718105
UCK1.23364.3	Uridine-cytidine kinase 1	UCK1	Q9HA47	2.2757	0.03125	0.0718105
SHARPIN.24472.28	Sharpin	SHRPN	Q9H0F6	2.2746	0.03125	0.0718105
CD226.5721.1	CD226 antigen	CD226	Q15762	2.2705	0.046875	0.090435
RACK1.21857.26	Guanine nucleotide-binding protein subunit beta-2-like 1	RACK1	P63244	2.27	0.078125	0.124911
TPT1.3872.2	Translationally-controlled tumor protein	TCTP	P13693	2.2691	0.015625	0.0529468
TRUB1.23543.92	Probable tRNA pseudouridine synthase 1	TRUB1	Q8WWH5	2.2687	0.03125	0.0718105
SNX5.18327.6	Sorting nexin-5	SNX5	Q9Y5X3	2.2672	0.046875	0.090435
ATE1.25108.6	Arginyl-tRNA--protein transferase 1	ATE1	O95260	2.2665	0.03125	0.0718105
CCDC43.21595.8	Coiled-coil domain-containing protein 43	CCD43	Q96MW1	2.2656	0.03125	0.0718105
PLCXD3.21180.16	PI-PLC X domain-containing protein 3	PLCX3	Q63HM9	2.2644	0.046875	0.090435
ARL6IP1.24699.20	ADP-ribosylation factor-like protein 6-interacting protein 1	AR6P1	Q15041	2.264	0.03125	0.0718105
CYP3A4.2943.5	Cytochrome P450 3A4	Cytochrome P450 3A4	P08684	2.2619	0.015625	0.0529468
VTN.13125.45	Vitronectin	Vitronectin	P04004	2.2619	0.015625	0.0529468
RAB18.12945.33	Ras-related protein Rab-18	RAB18	Q9NP72	2.26	0.015625	0.0529468
MRE11.11319.106	Double-strand break repair protein MRE11	MRE11	P49959	2.2597	0.03125	0.0718105
SPATA46.22786.57	Spermatogenesis-associated protein 46	SPT46	Q5T0L3	2.2585	0.015625	0.0529468
RAB2A.23008.4	Ras-related protein Rab-2A	RAB2A	P61019	2.2574	0.03125	0.0718105
TAF15.16865.62	TATA-binding protein-associated factor 2N	RBP56	Q92804	2.2574	0.046875	0.090435
NT5C2.11288.26	Cytosolic purine 5'-nucleotidase	5NTC	P49902	2.2571	0.03125	0.0718105
NT5DC3.9126.171	5'-nucleotidase domain-containing protein 3	NT5D3	Q86UY8	2.2548	0.078125	0.124911
TIMM10.25215.1	Mitochondrial import inner membrane translocase subunit Tim10	TIM10	P62072	2.2523	0.015625	0.0529468
ARL6IP5.13503.19	PRA1 family protein 3	PRAF3	O75915	2.2508	0.03125	0.0718105
VCAM1.2967.8	Vascular cell adhesion protein 1	VCAM-1	P19320	2.2472	0.015625	0.0529468
CKB.CKM.3714.49	Creatine kinase M-type:Creatine kinase B-type heterodimer	CK-MB	P12277|P06732	2.2448	0.03125	0.0718105
SHMT1.12334.25	Serine hydroxymethyltransferase, cytosolic	cSHMT	P34896	2.2421	0.015625	0.0529468
KDM4C.25298.53	Lysine-specific demethylase 4C	KDM4C	Q9H3R0	2.2421	0.03125	0.0718105
LCP1.9749.190	Plastin-2	L-plastin	P13796	2.2416	0.015625	0.0529468
ABCF3.23700.42	ATP-binding cassette sub-family F member 3	ABCF3	Q9NUQ8	2.2407	0.078125	0.124911
PRKG1.13067.5	cGMP-dependent protein kinase 1, beta isozyme	KGP1B	Q13976	2.2402	0.015625	0.0529468
TGM2.18934.50	Protein-glutamine gamma-glutamyltransferase 2	Tissue transglutaminase	P21980	2.239	0.15625	0.219269
CSNK2A1.5224.20	Casein kinase II subunit alpha	CSK21	P68400	2.2366	0.015625	0.0529468
AMPD2.18403.25	AMP deaminase 2	AMPD2	Q01433	2.2364	0.015625	0.0529468
FSD1.23695.1	Fibronectin type III and SPRY domain-containing protein 1	FSD1	Q9BTV5	2.2364	0.059172	0.113534
TBCC.21326.28	Tubulin-specific chaperone C	TBCC	Q15814	2.2323	0.015625	0.0529468
PPP1R10.22533.95	Serine/threonine-protein phosphatase 1 regulatory subunit 10	PP1RA	Q96QC0	2.2321	0.03125	0.0718105
RPN1.10490.3	Dolichyl-diphosphooligosaccharide--protein glycosyltransferase subunit 1:Cytoplasmic domain	RPN1:CD	P04843	2.2314	0.015625	0.0529468
MEIS2.23568.41	Homeobox protein Meis2	MEIS2	O14770	2.2312	0.03125	0.0718105
AREG.2970.60	Amphiregulin	AREG	P15514	2.2308	0.078125	0.124911
PNKP.13657.2	Bifunctional polynucleotide phosphatase/kinase	PNKP	Q96T60	2.2307	0.015625	0.0529468
ARHGAP1.11955.1	Rho GTPase-activating protein 1:Rho-GTPase activating protein domain	RHG01:Rho-GAP	Q07960	2.2306	0.015625	0.0529468
PHGDH.8986.2	D-3-phosphoglycerate dehydrogenase	SERA	O43175	2.2306	0.046875	0.090435
GNPNAT1.13954.9	Glucosamine 6-phosphate N-acetyltransferase	GNA1	Q96EK6	2.23	0.03125	0.0718105
SNX11.24685.12	Sorting nexin-11	SNX11	Q9Y5W9	2.2267	0.015625	0.0529468
REEP2.23305.38	Receptor expression-enhancing protein 2	REEP2	Q9BRK0	2.2211	0.015625	0.0529468
TIMM10B.23241.27	Mitochondrial import inner membrane translocase subunit Tim10 B	T10B	Q9Y5J6	2.2207	0.015625	0.0529468
MMP1.4924.32	Interstitial collagenase	MMP-1	P03956	2.2199	0.015625	0.0529468
AKR1B1.16606.85	Aldose reductase	Aldose reductase	P15121	2.2192	0.015625	0.0529468
DARS2.12395.86	Aspartate--tRNA ligase, mitochondrial	SYDM	Q6PI48	2.2177	0.10938	0.164316
BIN1.9574.11	Myc box-dependent-interacting protein 1	BIN1	O00499	2.217	0.015625	0.0529468
CD27.5412.53	CD27 antigen	CD27	P26842	2.217	0.03125	0.0718105
METTL2B.23558.33	Methyltransferase-like protein 2B	MET2B	Q6P1Q9	2.2166	0.015625	0.0529468
SLIT3.18931.40	Slit homolog 3 protein	SLIT3	O75094	2.2161	0.015625	0.0529468
BPIFB1.11246.3	BPI fold-containing family B member 1	LPLC1	Q8TDL5	2.2158	0.015625	0.0529468
HSDL2.23588.9	Hydroxysteroid dehydrogenase-like protein 2	HSDL2	Q6YN16	2.2152	0.015625	0.0529468
S100A12.5852.6	Protein S100-A12	S100A12	P80511	2.2126	0.015625	0.0529468
DSTN.18883.4	Destrin	DEST	P60981	2.2045	0.015625	0.0529468
COX5A.18226.148	Cytochrome c oxidase subunit 5A, mitochondrial	COX5A	P20674	2.2038	0.015625	0.0529468
ESD.4984.83	S-formylglutathione hydrolase	Esterase D	P10768	2.2014	0.046875	0.090435
QTRT1.21380.77	Queuine tRNA-ribosyltransferase	TGT	Q9BXR0	2.1996	0.03125	0.0718105
NUMB.25248.28	Protein numb homolog	NUMB	P49757	2.199	0.015625	0.0529468
VBP1.19193.18	Prefoldin subunit 3	PFD3	P61758	2.1949	0.015625	0.0529468
ZNF34.18265.18	Zinc finger protein 34	ZNF34	Q8IZ26	2.1946	0.015625	0.0529468
SMAD4.12022.12	Mothers against decapentaplegic homolog 4	SMAD4	Q13485	2.1937	0.015625	0.0529468
HPGDS.12549.33	Hematopoietic prostaglandin D synthase	PTGD2	O60760	2.1926	0.015625	0.0529468
RHOQ.21827.7	Rho-related GTP-binding protein RhoQ	RHOQ	P17081	2.1926	0.015625	0.0529468
PSMA5.18925.24	Proteasome subunit alpha type-5	Proteasome subunit alpha type 5	P28066	2.1918	0.015625	0.0529468
PEF1.19272.9	Peflin	PEF1	Q9UBV8	2.1893	0.015625	0.0529468
PDHX.18319.7	Pyruvate dehydrogenase protein X component, mitochondrial	ODPX	O00330	2.1893	0.046875	0.090435
MARVELD2.23611.16	MARVEL domain-containing protein 2	MALD2	Q8N4S9	2.189	0.015625	0.0529468
CEACAM8.18873.8	Carcinoembryonic antigen-related cell adhesion molecule 8	CEAM8	P31997	2.1883	0.015625	0.0529468
HSPD1.2682.68	60 kDa heat shock protein, mitochondrial	HSP 60	P10809	2.1863	0.10938	0.164316
PGM5.25117.17	PGM5	PGM5	Q15124	2.1857	0.046875	0.090435
AKT2.5360.9	RAC-beta serine/threonine-protein kinase	PKB beta	P31751	2.1848	0.015625	0.0529468
CAMK1.3592.4	Calcium/calmodulin-dependent protein kinase type 1	CAMK1	Q14012	2.1845	0.015625	0.0529468
SLBP.24648.8	Histone RNA hairpin-binding protein	SLBP	Q14493	2.1825	0.046875	0.090435
ADH1C.15525.294	Alcohol dehydrogenase 1C	ADH1G	P00326	2.1809	0.015625	0.0529468
H2AC11.22468.54	Histone H2A type 1	Histone H2A type 1	P0C0S8	2.1802	0.015625	0.0529468
HNRNPM.12783.29	Heterogeneous nuclear ribonucleoprotein M	HNRPM	P52272	2.1797	0.03125	0.0718105
CETN2.13078.3	Centrin-2	CETN2	P41208	2.179	0.015625	0.0529468
ANKRD2.25274.2	Ankyrin repeat domain-containing protein 2	ANKR2	Q9GZV1	2.1747	0.10938	0.164316
STMN1.17367.5	Stathmin	Stathmin	P16949	2.1692	0.03125	0.0718105
METAP1.3210.1	Methionine aminopeptidase 1	METAP1	P53582	2.1691	0.015625	0.0529468
POR.2731.29	NADPH--cytochrome P450 reductase	NADPH-P450 Oxidoreductase	P16435	2.1671	0.046875	0.090435
NELFE.21819.9	Negative elongation factor E	NELFE	P18615	2.1657	0.078125	0.124911
MPIG6B.7065.1	Protein G6b:Isoform A, Extracellular domain	G6B:ECD	O95866	2.1625	0.015625	0.0529468
PIP4K2B.23006.19	Phosphatidylinositol 5-phosphate 4-kinase type-2 beta	PI42B	P78356	2.1625	0.046875	0.090435
KLB.19557.3	Beta-klotho	KLOTB	Q86Z14	2.1624	0.015625	0.0529468
USP12.21755.27	Ubiquitin carboxyl-terminal hydrolase 12	UBP12	O75317	2.1624	0.015625	0.0529468
PWWP3A.22385.2	PWWP domain-containing protein MUM1	MUM1	Q2TAK8	2.1588	0.015625	0.0529468
ANTXR2.15559.5	Anthrax toxin receptor 2	ANTR2	P58335	2.1575	0.015625	0.0529468
OPHN1.12591.27	Oligophrenin-1	Oligophrenin-1	O60890	2.1573	0.015625	0.0529468
MAGOHB.16875.13	Protein mago nashi homolog 2	MGN2	Q96A72	2.1561	0.03125	0.0718105
DDX1.25092.32	ATP-dependent RNA helicase DDX1	DDX1	Q92499	2.1554	0.046875	0.090435
EIF2S2.24723.58	Eukaryotic translation initiation factor 2 subunit 2	eIF-2-beta	P20042	2.1553	0.046875	0.090435
PML.25270.3	Probable transcription factor PML	PML	P29590	2.1546	0.078125	0.124911
SH3GLB2.18222.34	Endophilin-B2	SHLB2	Q9NR46	2.1531	0.015625	0.0529468
TPM3.12372.50	Tropomyosin alpha-3 chain	Tropomyosin alpha-3 chain	P06753	2.153	0.03125	0.0718105
UTS2B.6290.3	Urotensin-2B	UTS2B	Q765I0	2.1528	0.078125	0.124911
BCL7A.21331.19	B-cell CLL/lymphoma 7 protein family member A	BCL7A	Q4VC05	2.1525	0.078125	0.124911
ERMN.23425.19	Ermin	ERMIN	Q8TAM6	2.1514	0.15625	0.219269
DEAF1.6369.82	Deformed epidermal autoregulatory factor 1 homolog	DEAF1	O75398	2.1508	0.015625	0.0529468
NMES1.6406.3	Normal mucosa of esophagus-specific gene 1 protein	NMES1	Q9C002	2.1507	0.015625	0.0529468
PPFIA1.13975.56	Liprin-alpha-1	LIPA1	Q13136	2.1505	0.015625	0.0529468
UBE2Q2.21717.44	Ubiquitin-conjugating enzyme E2 Q2	UB2Q2	Q8WVN8	2.1484	0.015625	0.0529468
HINT1.5900.11	Histidine triad nucleotide-binding protein 1	HINT1	P49773	2.1481	0.046875	0.090435
GSTM3.9748.31	Glutathione S-transferase Mu 3	GSTM3-3	P21266	2.1464	0.078125	0.124911
CMTM4.23269.40	CKLF-like MARVEL transmembrane domain-containing protein 4	CKLF4	Q8IZR5	2.1463	0.015625	0.0529468
H2AC1.22402.12	Histone H2A type 1-A	H2A1A	Q96QV6	2.1459	0.03125	0.0718105
FCHSD1.24895.25	F-BAR and double SH3 domains protein 1	FCSD1	Q86WN1	2.1453	0.015625	0.0529468
EIF4A2.18824.7	Eukaryotic initiation factor 4A-II	IF4A2	Q14240	2.1448	0.078125	0.124911
RANBP3.14037.18	Ran-binding protein 3	RANB3	Q9H6Z4	2.1441	0.03125	0.0718105
MRPL12.23278.13	39S ribosomal protein L12, mitochondrial	39S ribosomal protein L12	P52815	2.1439	0.078125	0.124911
ALDH2.18381.16	Aldehyde dehydrogenase, mitochondrial	ALDH-E2	P05091	2.1438	0.046875	0.090435
IL26.16760.2	Interleukin-26	IL-26	Q9NPH9	2.142	0.015625	0.0529468
SAA1.15515.2	Serum amyloid A-1 protein	SAA	P0DJI8	2.1407	0.03125	0.0718105
NCBP1.24441.7	Nuclear cap-binding protein subunit 1	NCBP1	Q09161	2.1406	0.015625	0.0529468
PLA2G7.5015.15	Platelet-activating factor acetylhydrolase	PAFAH	Q13093	2.1405	0.015625	0.0529468
CPPED1.21108.5	Uncharacterized metallophosphoesterase CSTP1	CSTP1	Q9BRF8	2.1392	0.078125	0.124911
LSP1.21533.51	Lymphocyte-specific protein 1	LSP1	P33241	2.1382	0.015625	0.0529468
CSTL1.6368.9	Cystatin-like 1	CST1L	Q9H114	2.135	0.015625	0.0529468
ACSF2.17466.72	Acyl-CoA synthetase family member 2, mitochondrial	ACSF2	Q96CM8	2.134	0.078125	0.124911
ARPC3.13573.5	Actin-related protein 2/3 complex subunit 3	p21-ARC	O15145	2.1336	0.015625	0.0529468
GLIPR2.15522.2	Golgi-associated plant pathogenesis-related protein 1	GAPR1	Q9H4G4	2.1329	0.015625	0.0529468
ARRDC5.23342.4	Arrestin domain-containing protein 5	ARRD5	A6NEK1	2.1327	0.015625	0.0529468
KTI12.23526.25	Protein KTI12 homolog	KTI12	Q96EK9	2.1318	0.03125	0.0718105
NEFH.9900.36	Neurofilament heavy polypeptide	NFH	P12036	2.1318	0.078125	0.124911
BAG6.21955.36	Large proline-rich protein BAT3	BAT3	P46379	2.1311	0.015625	0.0529468
MYL3.18376.19	Myosin light chain 3	Myosin light chain 1	P08590	2.1307	0.078125	0.124911
STAT1.10370.21	Signal transducer and activator of transcription 1-alpha/beta	STAT1	P42224	2.1303	0.078125	0.124911
DMC1.23341.16	Meiotic recombination protein DMC1/LIM15 homolog	DMC1	Q14565	2.1302	0.015625	0.0529468
TUFT1.5690.49	Tuftelin	TUFT1	Q9NNX1	2.1284	0.03125	0.0718105
NOVA1.12557.18	RNA-binding protein Nova-1	NOVA1	P51513	2.1282	0.015625	0.0529468
S100A8.25216.8	Calgranulin A	Calgranulin A	P05109	2.1281	0.015625	0.0529468
ASAP2.13518.5	Arf-GAP with SH3 domain, ANK repeat and PH domain-containing protein 2	ASAP2	O43150	2.1262	0.03125	0.0718105
LIN7B.22990.20	Protein lin-7 homolog B	LIN7B	Q9HAP6	2.1259	0.015625	0.0529468
MORF4L1.18193.165	Mortality factor 4-like protein 1	MO4L1	Q9UBU8	2.1253	0.046875	0.090435
PDGFD.17140.57	Platelet-derived growth factor D	PDGFD	Q9GZP0	2.1249	0.015625	0.0529468
CA13.3420.21	Carbonic anhydrase 13	Carbonic anhydrase XIII	Q8N1Q1	2.1248	0.03125	0.0718105
NDUFB6.23287.109	NADH dehydrogenase	NDUB6	O95139	2.1244	0.046875	0.090435
OSBPL1A.25266.14	Oxysterol-binding protein-related protein 1	OSBL1	Q9BXW6	2.1235	0.078125	0.124911
TFCP2L1.25104.10	Transcription factor CP2-like protein 1	TF2L1	Q9NZI6	2.1232	0.015625	0.0529468
SRM.21647.9	Spermidine synthase	SPEE	P19623	2.123	0.03125	0.0718105
DIAPH1.25083.26	Protein diaphanous homolog 1	Diaphanous-related formin-1	O60610	2.1226	0.015625	0.0529468
EIF2B1.10080.9	Translation initiation factor eIF-2B subunit alpha	EI2BA	Q14232	2.1207	0.046875	0.090435
BLOC1S1.23246.67	Biogenesis of lysosome-related organelles complex 1 subunit 1	BL1S1	P78537	2.1193	0.078125	0.124911
AK2.11368.32	Adenylate kinase 2, mitochondrial	KAD2	P54819	2.1189	0.015625	0.0529468
AMPH.24908.19	Amphiphysin	AMPH	P49418	2.1176	0.03125	0.0718105
NPL.19496.1	N-acetylneuraminate lyase	NPL	Q9BXD5	2.1172	0.046875	0.090435
PCTP.23318.60	Phosphatidylcholine transfer protein	PPCT	Q9UKL6	2.1161	0.015625	0.0529468
SPAG7.21289.36	Sperm-associated antigen 7	Sperm-associated antigen 7	O75391	2.1157	0.03125	0.0718105
UCHL1.5019.16	Ubiquitin carboxyl-terminal hydrolase isozyme L1	PGP9.5	P09936	2.1154	0.015625	0.0529468
CAMK2A.3350.53	Calcium/calmodulin-dependent protein kinase type II subunit alpha	CAMK2A	Q9UQM7	2.1098	0.078125	0.124911
COLGALT1.5638.23	Procollagen galactosyltransferase 1	GT251	Q8NBJ5	2.1091	0.015625	0.0529468
STARD7.23529.11	StAR-related lipid transfer protein 7, mitochondrial	STAR7	Q9NQZ5	2.1054	0.015625	0.0529468
CADPS2.25099.4	Calcium-dependent secretion activator 2	CAPS2	Q86UW7	2.1035	0.078125	0.124911
AAMDC.24216.30	Mth938 domain-containing protein	AAMDC	Q9H7C9	2.1032	0.046875	0.090435
EGLN2.24674.22	Egl nine homolog 2	EGLN2	Q96KS0	2.1013	0.03125	0.0718105
HSPBP1.21111.49	Hsp70-binding protein 1	HPBP1	Q9NZL4	2.099	0.015625	0.0529468
RASSF2.22013.6	Ras association domain-containing protein 2	RASF2	P50749	2.0983	0.015625	0.0529468
BCHE.8239.223	Cholinesterase	Pseudocholinesterase	P06276	2.0966	0.015625	0.0529468
DLX4.11910.27	Homeobox protein DLX-4	DLX4	Q92988	2.0943	0.015625	0.0529468
IVD.17737.7	Isovaleryl-CoA dehydrogenase, mitochondrial	IVD	P26440	2.093	0.21875	0.286077
CSNK2A2.CSNK2B.5226.36	Casein kinase II 2-alpha':2-beta heterotetramer	CK2-A2:B	P19784|P67870	2.0921	0.015625	0.0529468
UBC.6172.7	PolyUbiquitin K63-linked	PolyUbiquitin K63	P0CG48	2.0916	0.015625	0.0529468
ASAH1.5748.20	Acid ceramidase	Acid ceramidase	Q13510	2.0912	0.03125	0.0718105
GLUD1.25902.27	Glutamate dehydrogenase 1, mitochondrial	DHE3	P00367	2.0869	0.015625	0.0529468
STMN3.8019.73	Stathmin-3	STMN3	Q9NZ72	2.0869	0.015625	0.0529468
UBE3A.11226.16	Ubiquitin-protein ligase E3A	UBE3A	Q05086	2.0862	0.015625	0.0529468
PAFAH1B2.2642.4	Platelet-activating factor acetylhydrolase IB subunit beta	PAFAH beta subunit	P68402	2.0844	0.015625	0.0529468
TEAD3.12854.3	Transcriptional enhancer factor TEF-5	TEAD3	Q99594	2.0844	0.03125	0.0718105
RAB32.17778.19	Ras-related protein Rab-32	RAB32	Q13637	2.0836	0.015625	0.0529468
FASN.8403.18	Fatty acid synthase	Fatty acid synthase	P49327	2.0828	0.015625	0.0529468
MYCBP.19250.50	C-Myc-binding protein	MYCBP	Q99417	2.0822	0.10938	0.164316
CDH1.2501.51	Cadherin-1	Cadherin E	P12830	2.0811	0.015625	0.0529468
HMGB1.2524.56	High mobility group protein B1	HMG-1	P09429	2.0805	0.015625	0.0529468
ENTPD5.4437.56	Ectonucleoside triphosphate diphosphohydrolase 5	ENTP5	O75356	2.0777	0.015625	0.0529468
BLVRB.17148.7	Flavin reductase (NADPH)	BLVRB	P30043	2.0762	0.03125	0.0718105
HSPA9.13492.44	Stress-70 protein, mitochondrial	HSPA9B	P38646	2.0757	0.21875	0.286077
EIF3J.13497.34	Eukaryotic translation initiation factor 3 subunit J	EIF3J	O75822	2.0755	0.015625	0.0529468
C1orf226.7989.5	Uncharacterized protein C1orf226	CA226	A1L170	2.0748	0.046875	0.090435
GALK2.23631.1	N-acetylgalactosamine kinase	GALK2	Q01415	2.0741	0.03125	0.0718105
GCK.12960.9	Glucokinase	HXK4	P35557	2.0726	0.015625	0.0529468
EIF5.2612.5	Eukaryotic translation initiation factor 5	eIF-5	P55010	2.0726	0.03125	0.0718105
MTAP.9910.9	S-methyl-5'-thioadenosine phosphorylase	MTAP	Q13126	2.0719	0.015625	0.0529468
KIF3A.13961.18	Kinesin-like protein KIF3A	KIF3A	Q9Y496	2.0717	0.015625	0.0529468
MAGI2.14066.49	Membrane-associated guanylate kinase, WW and PDZ domain-containing protein 2	MAGI2	Q86UL8	2.0698	0.03125	0.0718105
AIF1L.18871.24	Allograft inflammatory factor 1-like	AIF1L	Q9BQI0	2.0693	0.015625	0.0529468
ASF1B.20057.177	Histone chaperone ASF1B	ASF1B	Q9NVP2	2.0651	0.015625	0.0529468
LMO4.23284.5	LIM domain only transcription factor protein 4	LMO4	P61968	2.064	0.015625	0.0529468
RCAN1.13465.5	Calcipressin-1	CCP1	P53805	2.0631	0.015625	0.0529468
LRSAM1.24411.144	E3 ubiquitin-protein ligase LRSAM1	LRSM1	Q6UWE0	2.0628	0.03125	0.0718105
PNPO.17804.102	Pyridoxine-5'-phosphate oxidase	PNPO	Q9NVS9	2.0623	0.015625	0.0529468
S100A5.15303.63	Protein S100-A5	S100A5	P33763	2.061	0.015625	0.0529468
RPL11.21286.29	60S ribosomal protein L11	RL11	P62913	2.061	0.078125	0.124911
MAP2K1.2864.2	Dual specificity mitogen-activated protein kinase kinase 1	MEK1	Q02750	2.059	0.015625	0.0529468
USF1.21355.4	Upstream stimulatory factor 1	USF1	P22415	2.0589	0.03125	0.0718105
HNRNPAB.8894.80	Heterogeneous nuclear ribonucleoprotein A/B	hnRNP A/B	Q99729	2.0588	0.078125	0.124911
HOPX.19196.73	Homeodomain-only protein	HOP	Q9BPY8	2.0583	0.03125	0.0718105
SRXN1.14268.4	Sulfiredoxin-1	SRXN1	Q9BYN0	2.0558	0.015625	0.0529468
SPART.11161.5	Spartin	SPG20	Q8N0X7	2.055	0.078125	0.124911
ARHGAP5.14748.31	Rho GTPase-activating protein 5	RHG05	Q13017	2.0541	0.015625	0.0529468
FXR1.13076.4	Fragile X mental retardation syndrome-related protein 1	FXR1	P51114	2.0517	0.03125	0.0718105
IRF1.10351.51	Interferon regulatory factor 1	IRF1	P10914	2.0515	0.015625	0.0529468
BCAR3.12634.79	Breast cancer anti-estrogen resistance protein 3:Guanine Nucleotide Exchange Factor Domain	BCAR3:Ras-GEF	O75815	2.0471	0.015625	0.0529468
DDX58.12382.2	Probable ATP-dependent RNA helicase DDX58	DDX58	O95786	2.0436	0.03125	0.0718105
NRBF2.21367.63	Nuclear receptor-binding factor 2	NRBF2	Q96F24	2.0431	0.015625	0.0529468
RPP25.23311.19	Ribonuclease P protein subunit p25	RPP25	Q9BUL9	2.0403	0.03125	0.0718105
ATP5PO.9202.309	ATP synthase subunit O, mitochondrial	ATPO	P48047	2.04	0.078125	0.124911
EDC4.13066.42	Enhancer of mRNA-decapping protein 4	EDC4	Q6P2E9	2.0384	0.015625	0.0529468
DDRGK1.23559.10	DDRGK domain-containing protein 1	DDRGK	Q96HY6	2.0375	0.015625	0.0529468
APOBEC2.24647.3	C->U-editing enzyme APOBEC-2	ABEC2	Q9Y235	2.0364	0.29688	0.365355
EZR.9753.17	Ezrin	Ezrin	P15311	2.035	0.015625	0.0529468
SEMG1.7115.5	Semenogelin-1	Semenogelin	P04279	2.0339	0.015625	0.0529468
PURA.12537.88	Transcriptional activator protein Pur-alpha	PURA	Q00577	2.0334	0.078125	0.124911
HGFAC.3617.80	Hepatocyte growth factor activator	HGFA	Q04756	2.0333	0.03125	0.0718105
FGF16.4393.3	Fibroblast growth factor 16	FGF-16	O43320	2.0325	0.078125	0.124911
AIP.3839.60	AH receptor-interacting protein	AIP	O00170	2.0308	0.03125	0.0718105
PDE5A.16805.5	cGMP-specific 3',5'-cyclic phosphodiesterase	PDE5A	O76074	2.0305	0.046875	0.090435
FNBP1.25265.8	Formin-binding protein 1	FNBP1	Q96RU3	2.0299	0.078125	0.124911
TXNL1.21475.137	Thioredoxin-like protein 1	TXNL1	O43396	2.0289	0.015625	0.0529468
RBFOX2.11462.8	RNA binding protein fox-1 homolog 2	RBM9	O43251	2.0279	0.015625	0.0529468
FOXM1.10056.5	Forkhead box protein M1	FOXM1	Q08050	2.0275	0.046875	0.090435
LCN2.2836.68	Neutrophil gelatinase-associated lipocalin	Lipocalin 2	P80188	2.0266	0.015625	0.0529468
RHOG.12540.25	Rho-related GTP-binding protein RhoG	RHOG	P84095	2.0244	0.015625	0.0529468
NAA10.17854.33	N-alpha-acetyltransferase 10	NAA10	P41227	2.0244	0.03125	0.0718105
ATG4B.13629.25	Cysteine protease ATG4B	ATG4B	Q9Y4P1	2.0236	0.015625	0.0529468
RBP7.14208.3	Retinoid-binding protein 7	RET7	Q96R05	2.0236	0.015625	0.0529468
CTNNB1.9842.2	Catenin beta-1	b-Catenin	P35222	2.0193	0.03125	0.0718105
USP22.21757.49	Ubiquitin carboxyl-terminal hydrolase 22	UBP22	Q9UPT9	2.0192	0.046875	0.090435
CDH23.25272.17	Cadherin-23	CAD23	Q9H251	2.0191	0.015625	0.0529468
IL15.19568.17	Interleukin-15	IL-15	P40933	2.0187	0.015625	0.0529468
UBE2D4.13475.10	Ubiquitin-conjugating enzyme E2 D4	UB2D4	Q9Y2X8	2.0184	0.015625	0.0529468
PFDN4.20956.13	Prefoldin subunit 4	PFD4	Q9NQP4	2.0174	0.03125	0.0718105
SPATA20.11117.2	Spermatogenesis-associated protein 20	SPT20	Q8TB22	2.0169	0.03125	0.0718105
SSU72.13566.2	RNA polymerase II subunit A C-terminal domain phosphatase SSU72	SSU72	Q9NP77	2.0161	0.046875	0.090435
TIMM13.23621.326	Mitochondrial import inner membrane translocase subunit Tim13	TIM13	Q9Y5L4	2.0155	0.015625	0.0529468
TRIM9.22817.126	E3 ubiquitin-protein ligase TRIM9	TRIM9	Q9C026	2.0145	0.015625	0.0529468
IDI1.17712.7	Isopentenyl-diphosphate Delta-isomerase 1	IDI1	Q13907	2.0137	0.03125	0.0718105
TFB1M.21344.31	Dimethyladenosine transferase 1, mitochondrial	TFB1M	Q8WVM0	2.0137	0.03125	0.0718105
FLI1.21971.47	Friend leukemia integration 1 transcription factor	FLI1	Q01543	2.0135	0.015625	0.0529468
PDE11A.5252.33	Dual 3',5'-cyclic-AMP and -GMP phosphodiesterase 11A	PDE11	Q9HCR9	2.0131	0.015625	0.0529468
TSG101.13044.5	Tumor susceptibility gene 101 protein	TS101	Q99816	2.0128	0.015625	0.0529468
UFM1.3836.51	Ubiquitin-fold modifier 1	UFM1	P61960	2.0108	0.03125	0.0718105
PAICS.9841.197	Multifunctional protein ADE2	Multifunctional protein ADE2	P22234	2.0104	0.046875	0.090435
LAP3.15610.72	Cytosol aminopeptidase	LAP	P28838	2.0094	0.046875	0.090435
MAT1A.21247.16	S-adenosylmethionine synthase isoform type-1	METK1	Q00266	2.0093	0.03125	0.0718105
PFDN2.19243.2	Prefoldin subunit 2	PFD2	Q9UHV9	2.0088	0.046875	0.090435
PADI2.22001.23	Protein-arginine deiminase type-2	PADI2	Q9Y2J8	2.0079	0.10938	0.164316
RCSD1.23620.16	CapZ-interacting protein	CPZIP	Q6JBY9	2.0066	0.015625	0.0529468
HBEGF.14094.29	Heparin-binding EGF-like growth factor	HB-EGF	Q99075	2.0059	0.015625	0.0529468
GMEB2.12804.5	Glucocorticoid modulatory element-binding protein 2	GMEB2	Q9UKD1	2.0049	0.078125	0.124911
PDHB.22526.81	Pyruvate dehydrogenase E1 component beta subunit	PDHB	P11177	2.0046	0.015625	0.0529468
PGPEP1.20432.6	Pyroglutamyl-peptidase 1	PGPI	Q9NXJ5	2.0036	0.078125	0.124911
TATDN3.20936.8	Putative deoxyribonuclease TATDN3	TATD3	Q17R31	2.0032	0.046875	0.090435
IDH1.18338.26	Isocitrate dehydrogenase [NADP] cytoplasmic	IDH	O75874	2.003	0.15625	0.219269
TBPL1.18434.141	TATA box-binding protein-like protein 1	TBPL1	P62380	2.0029	0.046875	0.090435
MAGED1.21392.15	Melanoma-associated antigen D1	MAGD1	Q9Y5V3	2.0028	0.015625	0.0529468
NoneX.6277.55	Fc_MOUSE	Fc_MOUSE	Q99LC4	1.9985	0.015625	0.0529468
DLG4.8070.88	Disks large homolog 4	DLG4	P78352	1.9968	0.015625	0.0529468
ZC3H12A.23680.1	MCP-1 Induced Protein	MCPIP	Q5D1E8	1.9967	0.015625	0.0529468
CLIC4.12491.23	Chloride intracellular channel protein 4	CLIC4	Q9Y696	1.9963	0.015625	0.0529468
SYF2.19438.68	Pre-mRNA-splicing factor SYF2	SYF2	O95926	1.9946	0.03125	0.0718105
NDRG1.19215.7	Protein NDRG1	NDRG1	Q92597	1.9937	0.078125	0.124911
OTUD7B.21742.43	OTU domain-containing protein 7B	OTU7B	Q6GQQ9	1.9936	0.015625	0.0529468
DLST.23699.61	Dihydrolipoyllysine-residue succinyltransferase component of 2-oxoglutarate dehydrogenase complex, mitochondrial	ODO2	P36957	1.9906	0.29688	0.365355
SYAP1.23409.83	Synapse-associated protein 1	SYAP1	Q96A49	1.9894	0.015625	0.0529468
POP7.20398.60	Ribonuclease P protein subunit p20	POP7	O75817	1.9891	0.015625	0.0529468
SLC9A3R1.24694.158	Ezrin-radixin-moesin-binding phosphoprotein 50	NHERF	O14745	1.9883	0.10938	0.164316
MMAB.17783.9	Cob(I)yrinic acid a,c-diamide adenosyltransferase, mitochondrial	MMAB	Q96EY8	1.9869	0.046875	0.090435
PDE1B.21667.57	Calcium/calmodulin-dependent 3',5'-cyclic nucleotide phosphodiesterase 1B	PDE1B	Q01064	1.9867	0.046875	0.090435
MPI.25233.2	Mannose-6-phosphate isomerase	MPI	P34949	1.985	0.046875	0.090435
RCN3.23017.17	Reticulocalbin-3	RCN3	Q96D15	1.9845	0.015625	0.0529468
OIT3.6296.36	Oncoprotein-induced transcript 3 protein	OIT3	Q8WWZ8	1.9843	0.046875	0.090435
PSMC5.25456.73	26S protease regulatory subunit 8	PRS8	P62195	1.9839	0.015625	0.0529468
SRSF7.12987.12	Serine/arginine-rich splicing factor 7	SRSF7	Q16629	1.9826	0.078125	0.124911
STAT6.10372.18	Signal transducer and activator of transcription 6	STAT6	P42226	1.9811	0.015625	0.0529468
ADH4.8325.37	Alcohol dehydrogenase 4	ADH4	P08319	1.9805	0.015625	0.0529468
MVP.24911.57	LRP	LRP	Q14764	1.9803	0.078125	0.124911
JUP.16768.3	Junction plakoglobin	PLAK	P14923	1.9802	0.03125	0.0718105
SULT1E1.9878.3	Estrogen sulfotransferase	SULT 1E	P49888	1.9801	0.015625	0.0529468
EBAG9.19802.22	Receptor-binding cancer antigen expressed on SiSo cells	RCAS1	O00559	1.9789	0.046875	0.090435
RPS12.21829.8	40S ribosomal protein S12	RS12	P25398	1.9787	0.046875	0.090435
MRPL21.8942.2	39S ribosomal protein L21, mitochondrial	RM21	Q7Z2W9	1.9784	0.015625	0.0529468
PANK3.12658.72	Pantothenate kinase 3	PANK3	Q9H999	1.9776	0.015625	0.0529468
TFPI.3336.50	Tissue factor pathway inhibitor	TFPI	P10646	1.9775	0.015625	0.0529468
CARNMT1.23638.3	Carnosine N-methyltransferase	CARME	Q8N4J0	1.9773	0.015625	0.0529468
TNFAIP8.12563.2	Tumor necrosis factor alpha-induced protein 8	TFIP8	O95379	1.9773	0.10938	0.164316
ME1.25060.18	NADP-dependent malic enzyme	MAOX	P48163	1.9772	0.015625	0.0529468
BTK.19202.10	Tyrosine-protein kinase BTK	BTK	Q06187	1.9757	0.015625	0.0529468
IL17RB.6262.14	Interleukin-17 receptor B	IL-17B R	Q9NRM6	1.975	0.046875	0.090435
APOD.4712.28	Apolipoprotein D	Apo D	P05090	1.9745	0.03125	0.0718105
OTULIN.21916.82	Ubiquitin thioesterase otulin	OTUL	Q96BN8	1.9742	0.015625	0.0529468
LIPG.23148.100	Endothelial cell-derived lipase	Endothelial lipase	Q9Y5X9	1.974	0.015625	0.0529468
LRATD2.21141.9	Protein FAM84B	FA84B	Q96KN1	1.9732	0.015625	0.0529468
MSANTD2.25452.16	Myb/SANT-like DNA-binding domain-containing protein 2	MSD2	Q6P1R3	1.9725	0.015625	0.0529468
CA6.13747.9	Carbonic anhydrase 6	Carbonic anhydrase 6	P23280	1.9722	0.015625	0.0529468
RAB43.23283.9	Ras-related protein Rab-43	RAB43	Q86YS6	1.9698	0.015625	0.0529468
CRIP2.9053.16	Cysteine-rich protein 2	CRIP2	P52943	1.9687	0.015625	0.0529468
TRIM3.12573.80	Tripartite motif-containing protein 3	TRIM3	O75382	1.967	0.078125	0.124911
CDH3.2643.57	Cadherin-3	P-Cadherin	P22223	1.9669	0.015625	0.0529468
ALDH1A2.20055.40	Retinal dehydrogenase 2	AL1A2	O94788	1.9662	0.29688	0.365355
C1RL.9348.1	Complement C1r subcomponent-like protein	C1RL1	Q9NZP8	1.966	0.03125	0.0718105
CRYGS.19311.15	Beta-crystallin S	CRBS	P22914	1.9657	0.10938	0.164316
FAIM.10420.30	Fas apoptotic inhibitory molecule 1	FAIM1	Q9NVQ4	1.9651	0.046875	0.090435
FAM160B1.25081.6	Protein FAM160B1	F16B1	Q5W0V3	1.9644	0.015625	0.0529468
MAD2L1BP.21129.95	MAD2L1-binding protein	MD2BP	Q15013	1.9643	0.015625	0.0529468
ARF1.19239.5	ADP-ribosylation factor 1	ARF1	P84077	1.9629	0.015625	0.0529468
CTSB.3061.61	Cathepsin B	Cathepsin B	P07858	1.9615	0.078125	0.124911
BAP18.21153.5	Chromatin complexes subunit BAP18	BAP18	Q8IXM2	1.9607	0.015625	0.0529468
CDC34.12532.28	Ubiquitin-conjugating enzyme E2 R1	UB2R1	P49427	1.9604	0.015625	0.0529468
NUDT11.23623.48	Diphosphoinositol polyphosphate phosphohydrolase 3-beta	NUD11	Q96G61	1.9571	0.046875	0.090435
NoneX.6340.10	Fc_MOUSE	Fc_MOUSE	Q99LC4	1.9569	0.015625	0.0529468
HDAC4.25275.30	Histone deacetylase 4	HDAC4	P56524	1.9558	0.03125	0.0718105
UCHL5.17405.2	Ubiquitin carboxyl-terminal hydrolase isozyme L5	UCHL5	Q9Y5K5	1.9555	0.015625	0.0529468
PSMG3.12729.12	Proteasome assembly chaperone 3	PSMG3	Q9BT73	1.9553	0.015625	0.0529468
FKBP6.12529.32	Inactive peptidyl-prolyl cis-trans isomerase FKBP6	FKBP6	O75344	1.9544	0.015625	0.0529468
SERPIND1.3316.58	Heparin cofactor 2	Heparin cofactor II	P05546	1.9532	0.015625	0.0529468
KCTD10.23337.54	BTB/POZ domain-containing adapter for CUL3-mediated RhoA degradation protein 3	BACD3	Q9H3F6	1.9529	0.03125	0.0718105
SAMSN1.21196.29	SAM domain-containing protein SAMSN-1	SAMN1	Q9NSI8	1.9513	0.015625	0.0529468
DDX19A.18813.15	ATP-dependent RNA helicase DDX19A	DD19A	Q9NUU7	1.9502	0.078125	0.124911
SBDS.3866.7	Ribosome maturation protein SBDS	SBDS	Q9Y3A5	1.9502	0.078125	0.124911
NUDT5.17761.2	ADP-sugar pyrophosphatase	NUDT5	Q9UKK9	1.9501	0.03125	0.0718105
MSC.23322.2	Musculin	MUSC	O60682	1.949	0.015625	0.0529468
SERPINB9.21221.67	Serpin B9	Serpin B9	P50453	1.9472	0.03125	0.0718105
NoneX.5960.49	Fc_MOUSE	Fc_MOUSE	Q99LC4	1.9465	0.015625	0.0529468
PTPN1.3005.5	Tyrosine-protein phosphatase non-receptor type 1	PTP-1B	P18031	1.9458	0.015625	0.0529468
FCGR2B.3310.62	Low affinity immunoglobulin gamma Fc region receptor II-b	FCG2B	P31994	1.945	0.015625	0.0529468
RPS6KA6.12688.115	Ribosomal protein S6 kinase alpha-6	KS6A6	Q9UK32	1.944	0.015625	0.0529468
UAP1.13580.2	UDP-N-acetylhexosamine pyrophosphorylase	Sperm-associated antigen 2	Q16222	1.9431	0.015625	0.0529468
UBXN2B.18435.40	UBX domain-containing protein 2B	UBX2B	Q14CS0	1.9431	0.078125	0.124911
ZHX2.24955.116	Zinc fingers and homeoboxes protein 2	ZHX2	Q9Y6X8	1.9429	0.046875	0.090435
S100P.9926.4	Protein S100-P	S100P	P25815	1.9428	0.015625	0.0529468
SPHK1.4294.16	Sphingosine kinase 1	Sphingosine kinase 1	Q9NYA1	1.9426	0.03125	0.0718105
COMMD7.2823.7	COMM domain-containing protein 7	COMMD7	Q86VX2	1.9395	0.03125	0.0718105
CCNH.9848.22	Cyclin-H	Cyclin H	P51946	1.9393	0.078125	0.124911
SNCA.8458.16	Alpha-synuclein	a-Synuclein	P37840	1.9392	0.015625	0.0529468
LZTFL1.20378.110	Leucine zipper transcription factor-like protein 1	LZTL1	Q9NQ48	1.9378	0.078125	0.124911
COMP.8043.153	Cartilage oligomeric matrix protein	COMP	P49747	1.937	0.015625	0.0529468
AKR1A1.4192.10	Alcohol dehydrogenase [NADP(+)]	AK1A1	P14550	1.9368	0.046875	0.090435
RTN4IP1.18180.58	Reticulon-4-interacting protein 1, mitochondrial	RT4I1	Q8WWV3	1.9366	0.015625	0.0529468
DRG1.17849.6	Developmentally-regulated GTP-binding protein 1	DRG1	Q9Y295	1.9364	0.015625	0.0529468
PRR15.23580.2	Proline-rich protein 15	PRR15	Q8IV56	1.9355	0.022254	0.0718105
MARK3.9747.48	MAP/microtubule affinity-regulating kinase 3	MARK3	P27448	1.9351	0.015625	0.0529468
MSLN.3893.64	Mesothelin	Mesothelin	Q13421	1.935	0.015625	0.0529468
METTL26.25236.11	Methyltransferase-like 26	MTL26	Q96S19	1.9341	0.015625	0.0529468
YWHAB.12414.31	14-3-3 protein beta/alpha	14-3-3 protein beta/alpha	P31946	1.9329	0.015625	0.0529468
NTAQ1.24649.11	Protein N-terminal glutamine amidohydrolase	NTAQ1	Q96HA8	1.932	0.03125	0.0718105
ISOC1.9816.37	Isochorismatase domain-containing protein 1	ISOC1	Q96CN7	1.9318	0.03125	0.0718105
SAE1.UBA2.21923.24	SAE1/SAE2	SAE1/ SAE2	Q9UBE0|Q9UBT2	1.9315	0.078125	0.124911
NMT1.5196.7	Glycylpeptide N-tetradecanoyltransferase 1	NMT1	P30419	1.9307	0.015625	0.0529468
CARHSP1.12808.103	Calcium-regulated heat-stable protein 1	CHSP1	Q9Y2V2	1.9259	0.015625	0.0529468
TACO1.9257.14	Translational activator of cytochrome c oxidase 1	TACO1	Q9BSH4	1.9257	0.078125	0.124911
CRYZ.13983.27	Quinone oxidoreductase	QOR	Q08257	1.9255	0.078125	0.124911
CNOT9.8975.26	Cell differentiation protein RCD1 homolog	RCD1	Q92600	1.9243	0.03125	0.0718105
RFESD.13603.7	Rieske domain-containing protein	RFESD	Q8TAC1	1.924	0.015625	0.0529468
WNK1.25962.51	Serine/threonine-protein kinase WNK1	WNK1	Q9H4A3	1.923	0.015625	0.0529468
PRMT1.23351.59	Protein arginine N-methyltransferase 1	ANM1	Q99873	1.9226	0.03125	0.0718105
ME2.25042.3	NAD-dependent malic enzyme, mitochondrial	MAOM	P23368	1.922	0.29688	0.365355
DOHH.24420.57	Deoxyhypusine hydroxylase	DOHH	Q9BU89	1.9205	0.015625	0.0529468
CCDC92.23418.66	Coiled-coil domain-containing protein 92	CCD92	Q53HC0	1.9188	0.03125	0.0718105
GDI2.2647.66	Rab GDP dissociation inhibitor beta	Rab GDP dissociation inhibitor beta	P50395	1.9182	0.015625	0.0529468
LRP2BP.21181.10	LRP2-binding protein	LR2BP	Q9P2M1	1.9175	0.015625	0.0529468
MRI1.23340.37	Methylthioribose-1-phosphate isomerase	MTNA	Q9BV20	1.9164	0.015625	0.0529468
NRBP1.12616.45	Nuclear receptor-binding protein	NRBP	Q9UHY1	1.9162	0.03125	0.0718105
PSAT1.18342.2	Phosphoserine aminotransferase	SERC	Q9Y617	1.9162	0.03125	0.0718105
S100A9.5339.49	Protein S100-A9	calgranulin B	P06702	1.9154	0.015625	0.0529468
CRADD.15322.35	Death domain-containing protein CRADD	CRADD	P78560	1.9153	0.015625	0.0529468
INPP5A.25444.29	Type I inositol 1,4,5-trisphosphate 5-phosphatase	I5P1	Q14642	1.9146	0.015625	0.0529468
VPS53.25103.45	Vacuolar protein sorting-associated protein 53 homolog	VPS53	Q5VIR6	1.9145	0.015625	0.0529468
CLIC3.24693.5	Chloride intracellular channel protein 3	CLIC3	O95833	1.9142	0.375	0.44336
KCTD17.23384.19	BTB/POZ domain-containing protein KCTD17	KCD17	Q8N5Z5	1.914	0.015625	0.0529468
ZADH2.17345.12	Prostaglandin reductase 3	ZADH2	Q8N4Q0	1.9139	0.03125	0.0718105
POGLUT3.8296.117	KDEL motif-containing protein 2	KDEL2	Q7Z4H8	1.9113	0.046875	0.090435
DPEP2.8327.26	Dipeptidase 2	DPEP2	Q9H4A9	1.9089	0.015625	0.0529468
TPRKB.12417.46	EKC/KEOPS complex subunit TPRKB	TPRKB	Q9Y3C4	1.9079	0.015625	0.0529468
MYBPC1.7648.9	Myosin-binding protein C, slow-type	MYPC1	Q00872	1.9069	0.15625	0.219269
VPS26A.19293.6	Vacuolar protein sorting-associated protein 26A	VP26A	O75436	1.9064	0.03125	0.0718105
GGT2.6334.9	Inactive gamma-glutamyltranspeptidase 2	GGT2	P36268	1.9049	0.015625	0.0529468
SNX16.23408.1	Sorting nexin 16	Sorting nexin 16	P57768	1.9042	0.046875	0.090435
NAMPT.5011.11	Nicotinamide phosphoribosyltransferase	PBEF	P43490	1.9041	0.03125	0.0718105
CUL3.10045.47	Cullin-3	CUL3	Q13618	1.9036	0.03125	0.0718105
LILRB5.7015.8	Leukocyte immunoglobulin-like receptor subfamily B member 5	LIRB5	O75023	1.903	0.015625	0.0529468
UPP1.19448.104	Uridine phosphorylase 1	UPP1	Q16831	1.9028	0.078125	0.124911
PKM.4240.31	Pyruvate kinase PKM	M2-PK	P14618	1.9023	0.015625	0.0529468
DPH7.25235.2	Diphthine methyltransferase	DPH7	Q9BTV6	1.9022	0.015625	0.0529468
OAT.20237.38	Ornithine aminotransferase, mitochondrial	OAT	P04181	1.901	0.078125	0.124911
AFAP1L1.9889.42	Actin filament-associated protein 1-like 1	AF1L1	Q8TED9	1.9008	0.03125	0.0718105
RDX.18373.13	Radixin	Radixin	P35241	1.9001	0.015625	0.0529468
RAB3IL1.21375.34	Guanine nucleotide exchange factor for Rab-3A	R3GEF	Q8TBN0	1.9	0.03125	0.0718105
TNNI2.5440.26	Troponin I, fast skeletal muscle	Troponin I, skeletal, fast twitch	P48788	1.8993	0.29688	0.365355
TPMT.11218.84	Thiopurine S-methyltransferase	TPMT	P51580	1.899	0.015625	0.0529468
ASCC2.24476.18	Activating signal cointegrator 1 complex subunit 2	ASC-1 complex subunit p100	Q9H1I8	1.8965	0.015625	0.0529468
ICOSLG.5061.27	ICOS ligand	B7-H2	O75144	1.8965	0.015625	0.0529468
RABGAP1L.25286.33	Rab GTPase-activating protein 1-like	RBG1L	Q5R372	1.8963	0.03125	0.0718105
NIP7.12564.9	60S ribosome subunit biogenesis protein NIP7 homolog	NIP7	Q9Y221	1.896	0.03125	0.0718105
ACBD4.24686.19	Acyl-CoA-binding domain-containing protein 4	ACBD4	Q8NC06	1.8957	0.046875	0.090435
PMVK.12450.42	Phosphomevalonate kinase	PMVK	Q15126	1.8956	0.015625	0.0529468
RTN1.24651.1	Reticulon-1	RTN1	Q16799	1.8954	0.015625	0.0529468
TOLLIP.13963.7	Toll-interacting protein	tollip	Q9H0E2	1.895	0.015625	0.0529468
RETN.3046.31	Resistin	resistin	Q9HD89	1.8949	0.015625	0.0529468
HAGHL.23546.9	Hydroxyacylglutathione hydrolase-like protein	HAGHL	Q6PII5	1.8949	0.046875	0.090435
MEMO1.19110.6	Protein MEMO1	MEMO1	Q9Y316	1.8945	0.03125	0.0718105
FXYD2.25209.15	Sodium/potassium-transporting ATPase gamma chain	ATNG	P54710	1.8942	0.015625	0.0529468
HMGB2.22978.13	High mobility group protein B2	HMG-2	P26583	1.894	0.046875	0.090435
PPP4C.22534.14	Serine/threonine-protein phosphatase 4 catalytic subunit	PP4C	P60510	1.8936	0.015625	0.0529468
DEFA3.20539.4	Neutrophil defensin 3	HNP-3	P59666	1.8928	0.015625	0.0529468
DNAJC17.14655.1	DnaJ homolog subfamily C member 17	DJC17	Q9NVM6	1.8922	0.015625	0.0529468
NoneX.6522.57	Fc_MOUSE	Fc_MOUSE	Q99LC4	1.8914	0.015625	0.0529468
PRPF18.24698.12	Pre-mRNA-splicing factor 18	PRP18	Q99633	1.8896	0.015625	0.0529468
TIGAR.12476.50	Fructose-2,6-bisphosphatase TIGAR	TIGAR	Q9NQ88	1.8885	0.015625	0.0529468
KLHL41.23660.112	Kelch-like protein 41	KLH41	O60662	1.8878	0.21875	0.286077
MIF.5356.2	Macrophage migration inhibitory factor	MIF	P14174	1.8873	0.03125	0.0718105
AIF1.2849.49	Allograft inflammatory factor 1	AIF1	P55008	1.8866	0.03125	0.0718105
UBE2L3.3874.8	Ubiquitin-conjugating enzyme E2 L3	UB2L3	P68036	1.885	0.078125	0.124911
PHF11.22528.1	PHD finger protein 11	PHF11	Q9UIL8	1.8849	0.015625	0.0529468
CACNB4.11130.158	Voltage-dependent L-type calcium channel subunit beta-4	CACB4	O00305	1.8838	0.03125	0.0718105
NAALADL1.17505.125	N-acetylated-alpha-linked acidic dipeptidase-like protein	NALDL	Q9UQQ1	1.8827	0.015625	0.0529468
COMT.18382.109	Catechol O-methyltransferase	Catechol O-methyltransferase	P21964	1.8806	0.015625	0.0529468
PDE4A.18918.86	cAMP-specific 3',5'-cyclic phosphodiesterase 4A	PDE4A	P27815	1.8804	0.078125	0.124911
DFFA.21249.115	DNA fragmentation factor subunit alpha	DFFA	O00273	1.878	0.078125	0.124911
LXN.20592.8	Latexin	LXN	Q9BS40	1.8758	0.015625	0.0529468
GRB2.5464.52	Growth factor receptor-bound protein 2	GRB2 adapter protein	P62993	1.8752	0.015625	0.0529468
ABHD10.17370.186	Mycophenolic acid acyl-glucuronide esterase, mitochondrial	ABHDA	Q9NUJ1	1.8748	0.078125	0.124911
CAB39L.21154.8	Calcium-binding protein 39-like	CB39L	Q9H9S4	1.8742	0.078125	0.124911
ASPA.18187.16	Aspartoacylase	ACY2	P45381	1.8729	0.046875	0.090435
NoneX.10692.48	Fc_MOUSE	Fc_MOUSE	Q99LC4	1.8724	0.015625	0.0529468
SEC14L4.25497.35	SEC14-like protein 4	S14L4	Q9UDX3	1.8723	0.046875	0.090435
PSMG2.21136.1	Proteasome assembly chaperone 2	PSMG2	Q969U7	1.8701	0.034288	0.0784573
NDEL1.23545.6	Nuclear distribution protein nudE-like 1	NDEL1	Q9GZM8	1.8696	0.015625	0.0529468
FGR.3810.50	Tyrosine-protein kinase Fgr	FGR	P09769	1.8692	0.015625	0.0529468
ATP5F1B.4965.27	ATP synthase subunit beta, mitochondrial	ATP synthase beta chain	P06576	1.8692	0.078125	0.124911
ERP44.6064.4	Endoplasmic reticulum resident protein 44	TXNDC4	Q9BS26	1.8688	0.015625	0.0529468
FGA.FGB.FGG.4907.56	D-dimer	D-dimer	P02671|P02675|P02679	1.868	0.015625	0.0529468
CD300LG.20585.5	CMRF35-like molecule 9	CLM9	Q6UXG3	1.8678	0.03125	0.0718105
CDK5RAP3.21238.40	CDK5 regulatory subunit-associated protein 3	CK5P3	Q96JB5	1.8633	0.015625	0.0529468
NAPG.17773.26	Gamma-soluble NSF attachment protein	SNAG	Q99747	1.8632	0.015625	0.0529468
RPS3.5026.66	40S ribosomal protein S3	RS3	P23396	1.8626	0.078125	0.124911
PLA2G2A.2692.74	Phospholipase A2, membrane associated	NPS-PLA2	P14555	1.8625	0.015625	0.0529468
HSF1.11616.9	Heat shock factor protein 1	HSF1	Q00613	1.8624	0.078125	0.124911
CDK15.21581.87	Cyclin-dependent kinase 15; EC=2.7.11.22	CDK15	Q96Q40	1.862	0.015625	0.0529468
SERPINB8.19130.81	Serpin B8	SPB8	P50452	1.8612	0.078125	0.124911
ANXA5.14158.17	Annexin A5	Annexin V	P08758	1.8606	0.046875	0.090435
MAGEA10.13610.9	Melanoma-associated antigen 10	MAGE-10	P43363	1.8599	0.015625	0.0529468
ANKRD16.24720.10	Ankyrin repeat domain-containing protein 16	ANR16	Q6P6B7	1.8594	0.03125	0.0718105
TBC1D25.24424.25	TBC1 domain family member 25	TBC25	Q3MII6	1.8566	0.015625	0.0529468
VCPIP1.23187.9	Deubiquitinating protein VCIP135	VCIP1	Q96JH7	1.8566	0.03125	0.0718105
PROC.3758.68	Activated Protein C	Activated Protein C	P04070	1.8549	0.03125	0.0718105
CXCL3.2986.49	Gro-gamma	Gro-g	P19876	1.8525	0.015625	0.0529468
VPS4A.11476.43	Vacuolar protein sorting-associated protein 4A	VPS4A	Q9UN37	1.8522	0.015625	0.0529468
LGALS1.8046.9	Galectin-1	Galectin-1	P09382	1.8521	0.015625	0.0529468
TBL2.11227.31	Transducin beta-like protein 2	TBL2	Q9Y4P3	1.8521	0.03125	0.0718105
NECAB1.23345.2	N-terminal EF-hand calcium-binding protein 1	NECA1	Q8N987	1.8514	0.03125	0.0718105
IL1R2.14133.93	Interleukin-1 receptor type 2	IL-1 sRII	P27930	1.8512	0.015625	0.0529468
CRYZL1.9207.60	Quinone oxidoreductase-like protein 1	QORL1	O95825	1.8507	0.015625	0.0529468
HNF4A.10041.3	Hepatocyte nuclear factor 4-alpha	HNF4A	P41235	1.85	0.015625	0.0529468
UBE2V2.18165.181	Ubiquitin-conjugating enzyme E2 variant 2	UB2V2	Q15819	1.85	0.015625	0.0529468
PABPC3.10447.18	Polyadenylate-binding protein 3	PABP3	Q9H361	1.8496	0.078125	0.124911
SPI1.22783.40	Transcription factor PU.1	SPI1	P17947	1.8495	0.03125	0.0718105
UBE2D3.19280.29	Ubiquitin-conjugating enzyme E2 D3	UB2D3	P61077	1.8476	0.03125	0.0718105
FGG.4989.7	Fibrinogen gamma chain	Fibrinogen g-chain dimer	P02679	1.8462	0.03125	0.0718105
PMPCA.24907.3	Mitochondrial-processing peptidase subunit alpha	MPPA	Q10713	1.8453	0.03125	0.0718105
TNRC6B.9808.41	Trinucleotide repeat-containing gene 6B protein	TNR6B	Q9UPQ9	1.8448	0.03125	0.0718105
PIPOX.23652.15	Peroxisomal sarcosine oxidase	SOX	Q9P0Z9	1.8433	0.078125	0.124911
UBE4A.25073.13	Ubiquitin conjugation factor E4 A	UBE4A	Q14139	1.8432	0.015625	0.0529468
MAP2K4.5242.37	Dual specificity mitogen-activated protein kinase kinase 4	MP2K4	P45985	1.8431	0.015625	0.0529468
HGFAC.8385.248	Hepatocyte growth factor activator	HGFA	Q04756	1.8423	0.015625	0.0529468
COPS7B.12384.92	COP9 signalosome complex subunit 7b	CSN7B	Q9H9Q2	1.8413	0.015625	0.0529468
TREML2.5736.1	Trem-like transcript 2 protein	TRML2	Q5T2D2	1.8407	0.015625	0.0529468
TSTD1.19277.4	Thiosulfate sulfurtransferase/rhodanese-like domain-containing protein 1	KAT	Q8NFU3	1.8401	0.015625	0.0529468
PRKAA2.PRKAB2.PRKAG1.5245.40	AMP Kinase (alpha2beta2gamma1)	AMPK a2b2g1	P54646|O43741|P54619	1.8394	0.03125	0.0718105
NAT1.12632.14	Arylamine N-acetyltransferase 1	ARY1	P18440	1.8382	0.015625	0.0529468
FHOD1.25115.21	FH1/FH2 domain-containing protein 1	FHOD1	Q9Y613	1.8381	0.015625	0.0529468
TCF4.19144.9	Transcription factor 4	ITF2	P15884	1.8381	0.078125	0.124911
DDAH1.19392.6	N(G),N(G)-dimethylarginine dimethylaminohydrolase 1	DDAH1	O94760	1.838	0.078125	0.124911
ABHD5.23393.56	1-acylglycerol-3-phosphate O-acyltransferase ABHD5	ABHD5	Q8WTS1	1.8379	0.015625	0.0529468
GAGE2B.25413.80	G antigen 2	GAGE-2	Q13066	1.8377	0.015625	0.0529468
RFX5.24958.3	DNA-binding protein RFX5	RFX5	P48382	1.8376	0.03125	0.0718105
ARFIP1.13488.3	Arfaptin-1	ARFP1	P53367	1.8368	0.078125	0.124911
IDE.3197.70	Insulin-degrading enzyme	IDE	P14735	1.8364	0.03125	0.0718105
MUSTN1.21545.51	Musculoskeletal embryonic nuclear protein 1	MSTN1	Q8IVN3	1.8356	0.015625	0.0529468
POLB.21210.33	DNA polymerase beta	DPOLB	P06746	1.8355	0.078125	0.124911
CKMT1A.15542.19	Creatine kinase U-type, mitochondrial	KCRU	P12532	1.835	0.078125	0.124911
KREMEN2.3202.28	Kremen protein 2	KREM2	Q8NCW0	1.8347	0.078125	0.124911
APOL1.11510.31	Apolipoprotein L1	Apo L1	O14791	1.8341	0.046875	0.090435
STIM1.8916.32	Stromal interaction molecule 1:Cytoplasmic domain	STIM1:CD	Q13586	1.8331	0.015625	0.0529468
CRLF2.2746.56	Cytokine receptor-like factor 2	TSLP R	Q9HC73	1.8322	0.078125	0.124911
ATP5IF1.19755.38	ATPase inhibitor, mitochondrial	ATIF1	Q9UII2	1.8312	0.078125	0.124911
HIBCH.12396.19	3-hydroxyisobutyryl-CoA hydrolase, mitochondrial	HIBCH	Q6NVY1	1.8294	0.375	0.44336
MITD1.23266.62	MIT domain-containing protein 1	MITD1	Q8WV92	1.8289	0.015625	0.0529468
GULP1.19180.38	PTB domain-containing engulfment adapter protein 1	GULP1	Q9UBP9	1.8279	0.03125	0.0718105
RGS7.12538.19	Regulator of G-protein signaling 7	RGS7	P49802	1.8277	0.015625	0.0529468
IL1RAP.2630.12	Interleukin-1 Receptor accessory protein	IL-1 R AcP	Q9NPH3	1.8272	0.015625	0.0529468
GFAP.3034.1	Glial fibrillary acidic protein	GFAP	P14136	1.8269	0.046875	0.090435
SH3BP5.23662.10	SH3 domain-binding protein 5	3BP5	O60239	1.8267	0.078125	0.124911
CCDC107.23390.6	Coiled-coil domain-containing protein 107	CC107	Q8WV48	1.8266	0.015625	0.0529468
MOB4.19332.1	MOB-like protein phocein	MOBL3	Q9Y3A3	1.8263	0.03125	0.0718105
ITPRIPL1.9221.6	Inositol 1,4,5-trisphosphate receptor-interacting protein-like 1	IPIL1	Q6GPH6	1.8246	0.015625	0.0529468
VTN.8280.238	Vitronectin	Vitronectin	P04004	1.8239	0.015625	0.0529468
GEM.12817.1	GTP-binding protein GEM	GEM	P55040	1.8234	0.015625	0.0529468
NEIL1.21802.53	Endonuclease 8-like 1	NEIL1	Q96FI4	1.8212	0.046875	0.090435
MRPL1.20433.19	39S ribosomal protein L1, mitochondrial	RM01	Q9BYD6	1.8195	0.078125	0.124911
F9.5307.12	Coagulation factor IXab	Coagulation Factor IXab	P00740	1.8193	0.046875	0.090435
PPM1L.7187.3	Protein phosphatase 1L	PPM1L	Q5SGD2	1.8174	0.046875	0.090435
VCAM1.20093.9	Vascular cell adhesion protein 1	VCAM-1	P19320	1.8172	0.015625	0.0529468
ADH5.11369.23	Alcohol dehydrogenase class-3	ADHX	P11766	1.8172	0.078125	0.124911
C3.5803.24	Complement C3d fragment	C3d	P01024	1.816	0.15625	0.219269
DAO.19120.33	D-amino-acid oxidase	OXDA	P14920	1.8145	0.046875	0.090435
IFNG.2989.17	Interferon gamma	IFN-g	P01579	1.8137	0.078125	0.124911
PRAME.25951.17	Preferentially expressed antigen of melanoma	PRAME	P78395	1.8132	0.03125	0.0718105
HDAC8.2859.69	Histone deacetylase 8	HDAC8	Q9BY41	1.8128	0.046875	0.090435
ASAP3.24455.2	Arf-GAP with SH3 domain, ANK repeat and PH domain-containing protein 3	ASAP3	Q8TDY4	1.8122	0.03125	0.0718105
NFKBIE.20071.53	I-kappa-B-epsilon	IKB-epsilon	O00221	1.8121	0.03125	0.0718105
GET3.13620.10	ATPase ASNA1	ASNA	O43681	1.8109	0.015625	0.0529468
UBE2Q1.21727.15	Ubiquitin-conjugating enzyme E2 Q1	UB2Q1	Q7Z7E8	1.8069	0.03125	0.0718105
EED.21116.13	Polycomb protein EED	EED	O75530	1.8067	0.015625	0.0529468
CSNK2A1.3427.63	Casein kinase II subunit alpha	CSK21	P68400	1.8067	0.078125	0.124911
KLK3.13699.6	Prostate-specific antigen	PSA	P07288	1.8042	0.015625	0.0529468
USP10.21746.13	Ubiquitin carboxyl-terminal hydrolase 10	UBP10	Q14694	1.804	0.078125	0.124911
MAP3K10.23162.36	Mitogen-activated protein kinase kinase kinase 10	M3K10	Q02779	1.8031	0.015625	0.0529468
STOML2.6555.58	Stomatin-like protein 2, mitochondrial	Stomatin-like protein 2	Q9UJZ1	1.8031	0.015625	0.0529468
FYN.3813.3	Tyrosine-protein kinase Fyn	FYN	P06241	1.8024	0.015625	0.0529468
CXCL14.5730.60	C-X-C motif chemokine 14	BRAK	O95715	1.8017	0.078125	0.124911
PARP1.8893.29	Poly [ADP-ribose] polymerase 1:region 1	PARP:region 1	P09874	1.7991	0.046875	0.090435
CNN2.18877.15	Calponin-2	CNN2	Q99439	1.799	0.015625	0.0529468
GFER.15398.2	FAD-linked sulfhydryl oxidase ALR	HERV1	P55789	1.7973	0.03125	0.0718105
ZCCHC18.22833.74	Zinc finger CCHC domain-containing protein 18	ZCC18	P0CG32	1.7967	0.015625	0.0529468
EDDM3A.9536.16	Epididymal secretory protein E3-alpha	EP3A	Q14507	1.7963	0.015625	0.0529468
INPP5D.25264.102	SHIP	SHIP	Q92835	1.796	0.015625	0.0529468
IGFBP1.2771.35	Insulin-like growth factor-binding protein 1	IGFBP-1	P08833	1.7957	0.015625	0.0529468
GP1BB.21514.1	Platelet glycoprotein Ib beta chain	GP1BB	P13224	1.7945	0.015625	0.0529468
DBT.23673.9	Lipoamide acyltransferase component of branched-chain alpha-keto acid dehydrogenase complex, mitochondrial	ODB2	P11182	1.7934	0.078125	0.124911
DNM2.11572.4	Dynamin-2	DYN2	P50570	1.7931	0.03125	0.0718105
TIFA.21113.3	TRAF-interacting protein with FHA domain-containing protein A	TIFA	Q96CG3	1.7922	0.078125	0.124911
PLEKHA4.10939.16	Pleckstrin homology domain-containing family A member 4	PKHA4	Q9H4M7	1.7919	0.015625	0.0529468
SCGB1D2.6508.68	Secretoglobin family 1D member 2	SG1D2	O95969	1.7909	0.015625	0.0529468
ICAM1.4342.10	Intercellular adhesion molecule 1	sICAM-1	P05362	1.7886	0.015625	0.0529468
LAMTOR3.12490.92	Ragulator complex protein LAMTOR3	LTOR3	Q9UHA4	1.7883	0.015625	0.0529468
IRF2.12801.33	Interferon regulatory factor 2	IRF2	P14316	1.7882	0.03125	0.0718105
SLC35G2.13501.10	Solute carrier family 35 member G2	S35G2	Q8TBE7	1.7881	0.015625	0.0529468
ARHGDIB.9846.32	Rho GDP-dissociation inhibitor 2	Rho-GDI beta	P52566	1.7869	0.015625	0.0529468
KDM1A.22429.13	Lysine-specific histone demethylase 1A	KDM1A	O60341	1.7856	0.03125	0.0718105
CKS1B.12530.14	Cyclin-dependent kinases regulatory subunit 1	CKS-1	P61024	1.7854	0.03125	0.0718105
PUDP.20912.10	Pseudouridine-5'-phosphatase	HDHD1	Q08623	1.7832	0.03125	0.0718105
CYTH1.21239.31	Cytohesin-1	CYH1	Q15438	1.7828	0.015625	0.0529468
PGP.18235.16	Glycerol-3-phosphate phosphatase	PGP	A6NDG6	1.7825	0.015625	0.0529468
TRAPPC6B.22812.4	Trafficking protein particle complex subunit 6B	TPC6B	Q86SZ2	1.7808	0.015625	0.0529468
ECH1.12662.82	Delta(3,5)-Delta(2,4)-dienoyl-CoA isomerase, mitochondrial	ECH1	Q13011	1.7808	0.046875	0.090435
SMAD2.10364.6	Mothers against decapentaplegic homolog 2	SMAD2	Q15796	1.7795	0.015625	0.0529468
CAMK2N2.21281.13	Calcium/calmodulin-dependent protein kinase II inhibitor 2	CK2N2	Q96S95	1.7793	0.015625	0.0529468
CCL23.2913.1	C-C motif chemokine 23	MPIF-1	P55773	1.7788	0.015625	0.0529468
CCPG1.8889.5	Cell cycle progression protein 1	CCPG1	Q9ULG6	1.7785	0.078125	0.124911
ARL5B.17404.5	ADP-ribosylation factor-like protein 5B	ARL5B	Q96KC2	1.7781	0.015625	0.0529468
HIP1R.24960.48	Huntingtin-interacting protein 1-related protein	HIP1R	O75146	1.7775	0.015625	0.0529468
MAPRE1.19371.18	Microtubule-associated protein RP/EB family member 1	MARE1	Q15691	1.7773	0.078125	0.124911
KRT71.22483.109	Keratin, type II cytoskeletal 71	K2C71	Q3SY84	1.7772	0.015625	0.0529468
PRSS8.6225.3	Prostasin	Prostasin	Q16651	1.7772	0.015625	0.0529468
AS3MT.18417.3	Arsenite methyltransferase	AS3MT	Q9HBK9	1.7767	0.03125	0.0718105
DCPS.20106.80	Scavenger mRNA-decapping enzyme DcpS	DCPS	Q96C86	1.7764	0.03125	0.0718105
POFUT1.5634.39	GDP-fucose protein O-fucosyltransferase 1	OFUT1	Q9H488	1.7752	0.015625	0.0529468
PLAAT4.10961.15	Retinoic acid receptor responder protein 3	TIG3	Q9UL19	1.7736	0.015625	0.0529468
OXSM.18271.43	3-oxoacyl-[acyl-carrier-protein] synthase, mitochondrial	OXSM	Q9NWU1	1.7723	0.10938	0.164316
PHOSPHO2.21329.66	Pyridoxal phosphate phosphatase PHOSPHO2	PHOP2	Q8TCD6	1.7722	0.015625	0.0529468
RANBP1.18191.23	Ran-specific GTPase-activating protein	RANG	P43487	1.7712	0.046875	0.090435
SNRNP25.20982.29	U11/U12 small nuclear ribonucleoprotein 25 kDa protein	SNR25	Q9BV90	1.7708	0.046875	0.090435
TYK2.5260.80	Non-receptor tyrosine-protein kinase TYK2	TYK2	P29597	1.7702	0.015625	0.0529468
FOXJ2.14204.55	Forkhead box protein J2	FOXJ2	Q9P0K8	1.77	0.03125	0.0718105
IST1.12434.25	IST1 homolog	K0174	P53990	1.7698	0.015625	0.0529468
PICK1.21876.266	PRKCA-binding protein	PICK1	Q9NRD5	1.7689	0.03125	0.0718105
TTLL12.23691.2	Tubulin--tyrosine ligase-like protein 12	TTL12	Q14166	1.767	0.078125	0.124911
MAP1LC3B.11608.5	Microtubule-associated proteins 1A/1B light chain 3B	MLP3B	Q9GZQ8	1.7658	0.078125	0.124911
FLT4.2358.19	Vascular endothelial growth factor receptor 3	VEGF sR3	P35916	1.7653	0.046875	0.090435
KCNMB3.8905.20	Calcium-activated potassium channel subunit beta-3	KCMB3	Q9NPA1	1.7631	0.015625	0.0529468
L3MBTL2.12708.91	Lethal(3)malignant brain tumor-like protein 2	LMBL2	Q969R5	1.7628	0.078125	0.124911
VPS4B.12668.7	Vacuolar protein sorting-associated protein 4B	VPS4B	O75351	1.761	0.03125	0.0718105
PKP2.14067.6	Plakophilin-2	PKP2	Q99959	1.7609	0.046875	0.090435
ACADM.17333.20	Medium-chain specific acyl-CoA dehydrogenase, mitochondrial	ACADM	P11310	1.7603	0.29688	0.365355
LRRC15.6557.50	Leucine-rich repeat-containing protein 15	LRC15	Q8TF66	1.7602	0.015625	0.0529468
ATP5PB.23226.42	ATP synthase B chain, mitochondrial	AT5F1	P24539	1.7576	0.015625	0.0529468
SERPINF2.3024.18	Alpha-2-antiplasmin	a2-Antiplasmin	P08697	1.757	0.03125	0.0718105
PAPSS1.14007.22	Bifunctional 3'-phosphoadenosine 5'-phosphosulfate synthase 1	PAPS1	O43252	1.7552	0.03125	0.0718105
GRPEL1.7113.1	GrpE protein homolog 1, mitochondrial	GRPE1	Q9HAV7	1.7545	0.20408	0.285134
BLOC1S2.21184.1	Biogenesis of lysosome-related organelles complex 1 subunit 2	BL1S2	Q6QNY1	1.7544	0.046875	0.090435
B3GLCT.5727.35	Beta-1,3-glucosyltransferase	B3GLT	Q6Y288	1.754	0.078125	0.124911
GMFG.13062.4	Glia maturation factor gamma	GMFG	O60234	1.7534	0.03125	0.0718105
CHKB.13117.232	Choline/ethanolamine kinase	CHKB	Q9Y259	1.7521	0.015625	0.0529468
MSI2.21366.7	RNA-binding protein Musashi homolog 2	MSI2H	Q96DH6	1.7521	0.078125	0.124911
LDHA.15414.316	L-lactate dehydrogenase A chain	LDHA	P00338	1.7519	0.03125	0.0718105
NAP1L2.13529.39	Nucleosome assembly protein 1-like 2	NP1L2	Q9ULW6	1.7512	0.015625	0.0529468
DHRS9.17467.1	Dehydrogenase/reductase SDR family member 9	DHRS9	Q9BPW9	1.7506	0.015625	0.0529468
A1BG.16561.9	Alpha-1B-glycoprotein	Alpha-1B-glycoprotein	P04217	1.7472	0.10938	0.164316
HRAS.18900.37	GTPase HRas	H-ras (WT)	P01112	1.7465	0.015625	0.0529468
ARL8A.23281.29	ADP-ribosylation factor-like protein 8A	ARL8A	Q96BM9	1.7459	0.03125	0.0718105
DAPK3.24261.202	Death-associated protein kinase 3	DAPK3	O43293	1.7459	0.03125	0.0718105
AKR1C1.12618.50	Aldo-keto reductase family 1 member C1	Aldo-keto reductase 1C1	Q04828	1.7453	0.015625	0.0529468
PRTN3.13720.95	Myeloblastin	Proteinase-3	P24158	1.7453	0.015625	0.0529468
ARL11.12433.8	ADP-ribosylation factor-like protein 11	ARL11	Q969Q4	1.7444	0.015625	0.0529468
ASCC1.10647.18	Activating signal cointegrator 1 complex subunit 1	ASCC1	Q8N9N2	1.7423	0.015625	0.0529468
SHANK3.13242.134	SH3 and multiple ankyrin repeat domains protein 3	SHAN3	Q9BYB0	1.7418	0.015625	0.0529468
PTPN4.14254.27	Tyrosine-protein phosphatase non-receptor type 4	PTN4	P29074	1.7418	0.03125	0.0718105
CDC42BPA.12706.2	Serine/threonine-protein kinase MRCK alpha	MRCKA	Q5VT25	1.7414	0.015625	0.0529468
LYN.3453.87	Tyrosine-protein kinase Lyn	LYN	P07948	1.7409	0.03125	0.0718105
NUDT10.20957.57	Diphosphoinositol polyphosphate phosphohydrolase 3-alpha	NUD10	Q8NFP7	1.7409	0.046875	0.090435
BOLA3.5980.55	BolA-like protein 3	BOLA3	Q53S33	1.7409	0.15625	0.219269
CAPN2.14684.17	Calpain-2 catalytic subunit	CAN2	P17655	1.7408	0.015625	0.0529468
PDGFB.4149.8	Platelet-derived growth factor subunit B	PDGF-BB	P01127	1.7407	0.015625	0.0529468
DUT.9995.6	Deoxyuridine 5'-triphosphate nucleotidohydrolase, mitochondrial	DUT	P33316	1.7404	0.078125	0.124911
ZRANB1.21754.5	Ubiquitin thioesterase ZRANB1	ZRAN1	Q9UGI0	1.7398	0.015625	0.0529468
MCEE.9388.18	Methylmalonyl-CoA epimerase, mitochondrial	MCEE	Q96PE7	1.7398	0.15625	0.219269
LCMT1.4237.70	Leucine carboxyl methyltransferase 1	LCMT1	Q9UIC8	1.7392	0.015625	0.0529468
LRRK2.10990.21	Leucine-rich repeat serine/threonine-protein kinase 2	LRRK2	Q5S007	1.7388	0.015625	0.0529468
FAM210A.14593.152	Protein FAM210A	F210A	Q96ND0	1.7386	0.015625	0.0529468
ZCCHC17.21811.20	Nucleolar protein of 40 kDa	NO40	Q9NP64	1.7385	0.078125	0.124911
ZP4.7766.25	Zona pellucida sperm-binding protein 4	ZP4	Q12836	1.7382	0.015625	0.0529468
TBC1D5.9960.2	TBC1 domain family member 5	TBCD5	Q92609	1.7377	0.015625	0.0529468
GAGE2D.22968.9	G antigen 2D	GGE2D	Q9UEU5	1.7356	0.078125	0.124911
SNRPC.20918.28	U1 small nuclear ribonucleoprotein C	RU1C	P09234	1.7349	0.015625	0.0529468
PTPN13.12664.19	Tyrosine-protein phosphatase non-receptor type 13	PTN13	Q12923	1.733	0.015625	0.0529468
SPG21.11122.97	Maspardin	SPG21	Q9NZD8	1.7327	0.015625	0.0529468
PDPK1.4460.8	3-phosphoinositide-dependent protein kinase 1	PDPK1	O15530	1.7326	0.078125	0.124911
PRDX3.8358.30	Thioredoxin-dependent peroxide reductase, mitochondrial	Peroxiredoxin-3	P30048	1.7321	0.10938	0.164316
SYK.11378.37	Tyrosine-protein kinase SYK:Src Homology domain	KSYK:SH2, 1 and 2	P43405	1.7318	0.015625	0.0529468
GNAI3.12650.43	Guanine nucleotide-binding protein G(k) subunit alpha	GNAI3	P08754	1.7317	0.015625	0.0529468
ECI2.12859.33	Enoyl-CoA delta isomerase 2, mitochondrial	PECI	O75521	1.7294	0.078125	0.124911
FAHD1.17819.30	Acylpyruvase FAHD1, mitochondrial	FAHD1	Q6P587	1.7272	0.078125	0.124911
RNF31.23183.6	E3 ubiquitin-protein ligase RNF31	RNF31	Q96EP0	1.7266	0.046875	0.090435
GGA3.11683.19	ADP-ribosylation factor-binding protein GGA3	GGA3	Q9NZ52	1.7261	0.03125	0.0718105
ADH6.18206.18	Alcohol dehydrogenase 6	ADH6	P28332	1.7261	0.046875	0.090435
CCDC9.25116.11	Coiled-coil domain-containing protein 9	CCDC9	Q9Y3X0	1.726	0.03125	0.0718105
CES1.7182.1	Liver carboxylesterase 1	carboxylesterase, liver	P23141	1.7249	0.015625	0.0529468
OLFML3.8660.33	Olfactomedin-like protein 3	OLFL3	Q9NRN5	1.7246	0.015625	0.0529468
NUTF2.19219.71	Nuclear transport factor 2	NTF-2	P61970	1.7243	0.03125	0.0718105
SAP18.12830.4	Histone deacetylase complex subunit SAP18	SAP18	O00422	1.7235	0.078125	0.124911
MUL1.9315.16	Mitochondrial ubiquitin ligase activator of NFKB 1:Mitochindrial intermembrane domain	MUL1:MIMD	Q969V5	1.7232	0.015625	0.0529468
MCEMP1.6283.60	Mast cell-expressed membrane protein 1	MCEM1	Q8IX19	1.7232	0.078125	0.124911
NOTUM.8252.2	Palmitoleoyl-protein carboxylesterase NOTUM	NOTUM	Q6P988	1.7224	0.015625	0.0529468
NSMCE1.20453.9	Non-structural maintenance of chromosomes element 1 homolog	NSE1	Q8WV22	1.7221	0.03125	0.0718105
TAF15.23016.24	TATA-binding protein-associated factor 2N	RBP56	Q92804	1.7219	0.015625	0.0529468
HMGB3.12775.6	High mobility group protein B3	HMGB3	O15347	1.7213	0.078125	0.124911
PAGR1.23967.8	PAXIP1-associated protein 1	PA1	Q9BTK6	1.7201	0.03125	0.0718105
IGHD.4916.2	Immunoglobulin D	IgD	P01880	1.7191	0.078125	0.124911
CELF2.7245.2	CUGBP Elav-like family member 2	CELF2	O95319	1.7177	0.078125	0.124911
EGLN3.20986.58	Egl nine homolog 3	EGLN3	Q9H6Z9	1.7173	0.015625	0.0529468
EIF4EBP2.20117.5	Eukaryotic translation initiation factor 4E-binding protein 2	4EBP2	Q13542	1.7168	0.03125	0.0718105
PACSIN3.14674.63	Protein kinase C and casein kinase substrate in neurons protein 3	PACN3	Q9UKS6	1.7166	0.03125	0.0718105
CR1.19556.12	Complement receptor type 1	Complement receptor type 1	P17927	1.7161	0.015625	0.0529468
OSBP.25055.56	Oxysterol-binding protein 1	OSBP1	P22059	1.7145	0.03125	0.0718105
EEF1AKMT1.23259.23	EEF1A lysine methyltransferase 1	EFMT1	Q8WVE0	1.7134	0.015625	0.0529468
MRPL10.22554.101	39S ribosomal protein L10, mitochondrial	RM10	Q7Z7H8	1.7128	0.03125	0.0718105
CLYBL.23541.61	Citrate lyase subunit beta-like protein, mitochondrial	CLYBL	Q8N0X4	1.7117	0.57813	0.637507
AMT.21240.6	Aminomethyltransferase, mitochondrial	GCST	P48728	1.711	0.29688	0.365355
FOXO3.11540.37	Forkhead box protein O3	FOXO3A	O43524	1.7107	0.078125	0.124911
SSNA1.23242.2	Sjoegren syndrome nuclear autoantigen 1	SSNA1	O43805	1.7097	0.03125	0.0718105
PSMB2.19252.67	Proteasome subunit beta type-2	PSB2	P49721	1.7093	0.015625	0.0529468
RAB14.14283.12	Ras-related protein Rab-14	RAB14	P61106	1.7088	0.015625	0.0529468
GGPS1.17786.5	Geranylgeranyl pyrophosphate synthase	GGPPS	O95749	1.7081	0.059172	0.113534
QTRT2.21373.8	Queuine tRNA-ribosyltransferase subunit QTRTD1	QTRD1	Q9H974	1.708	0.03125	0.0718105
PPIE.5238.26	Peptidyl-prolyl cis-trans isomerase E	PPIE	Q9UNP9	1.708	0.078125	0.124911
FGF7.4487.1	Fibroblast growth factor 7	FGF7	P21781	1.7065	0.078125	0.124911
GHRL.6518.85	Appetite-regulating hormone	ghrelin	Q9UBU3	1.7063	0.21875	0.286077
REN.3396.54	Renin	Renin	P00797	1.7059	0.015625	0.0529468
DIMT1.12694.28	Probable dimethyladenosine transferase	DIM1	Q9UNQ2	1.7034	0.015625	0.0529468
MTHFD2L.24454.27	Probable bifunctional methylenetetrahydrofolate dehydrogenase/cyclohydrolase 2	MTD2L	Q9H903	1.7032	0.015625	0.0529468
ACOT12.23601.43	Acyl-coenzyme A thioesterase 12	ACO12	Q8WYK0	1.7026	0.015625	0.0529468
ATG5.12597.68	Autophagy protein 5	Autophagy protein 5	Q9H1Y0	1.7019	0.015625	0.0529468
ACADL.17857.6	Long-chain specific acyl-CoA dehydrogenase, mitochondrial	ACADL	P28330	1.7016	0.015625	0.0529468
ADGRF5.6409.57	Adhesion G protein-coupled receptor F5	GP116	Q8IZF2	1.7016	0.015625	0.0529468
NDUFAF2.21120.3	Mimitin, mitochondrial	MIMIT	Q8N183	1.7005	0.03125	0.0718105
GSR.19273.3	Glutathione reductase, mitochondrial	Glutathione reductase	P00390	1.7	0.015625	0.0529468
FGF6.4130.71	Fibroblast growth factor 6	FGF-6	P10767	1.6998	0.046875	0.090435
CAMP.9384.17	Cathelicidin antimicrobial peptide	Cathelicidin peptide	P49913	1.6986	0.015625	0.0529468
GSTK1.13474.40	Glutathione S-transferase kappa 1	GSTK1	Q9Y2Q3	1.6984	0.03125	0.0718105
ATOX1.19233.75	Copper transport protein ATOX1	ATOX1	O00244	1.6979	0.015625	0.0529468
B3GALT5.20593.10	Beta-1,3-galactosyltransferase 5	B3GT5	Q9Y2C3	1.6959	0.015625	0.0529468
AKR1C2.21271.53	Aldo-keto reductase family 1 member C2	AK1C2	P52895	1.6954	0.10938	0.164316
POLR2K.19134.66	DNA-directed RNA polymerases I, II, and III subunit RPABC4	RPAB4	P53803	1.6945	0.015625	0.0529468
LEMD1.8040.9	LEM domain-containing protein 1	LEMD1	Q68G75	1.6941	0.03125	0.0718105
ADM.14115.34	Adrenomedullin	Adrenomedullin	P35318	1.694	0.015625	0.0529468
ATRN.15499.11	Attractin	Attractin	O75882	1.694	0.046875	0.090435
CCN5.6392.7	WNT1-inducible-signaling pathway protein 2	WISP-2	O76076	1.6939	0.015625	0.0529468
PTH.5954.62	Parathyroid hormone	PTH	P01270	1.6938	0.046875	0.090435
NSDHL.8038.41	Sterol-4-alpha-carboxylate 3-dehydrogenase, decarboxylating	NSDHL	Q15738	1.6937	0.015625	0.0529468
VSIG2.8018.43	V-set and immunoglobulin domain-containing protein 2	VSIG2	Q96IQ7	1.6932	0.015625	0.0529468
CD36.2973.15	Platelet glycoprotein 4	CD36 ANTIGEN	P16671	1.6928	0.015625	0.0529468
IFIT2.9853.3	Interferon-induced protein with tetratricopeptide repeats 2	IFIT2	P09913	1.6911	0.046875	0.090435
MGP.6520.87	Matrix Gla protein	MGP	P08493	1.6906	0.046875	0.090435
DYTN.22124.94	Dystrotelin	DYTN	A2CJ06	1.6891	0.015625	0.0529468
ARAF.12583.77	Serine/threonine-protein kinase A-Raf	ARAF	P10398	1.6882	0.015625	0.0529468
EPS8L2.24891.54	Epidermal growth factor receptor kinase substrate 8-like protein 2	ES8L2	Q9H6S3	1.6881	0.03125	0.0718105
PSMB4.18340.2	Proteasome subunit beta type-4	Proteasome beta chain	P28070	1.688	0.046875	0.090435
ACVR1B.2806.49	Activin receptor type-1B	Activin RIB	P36896	1.6879	0.015625	0.0529468
PON2.22003.4	Paraoxonase 2	Paraoxonase-2	Q15165	1.6869	0.015625	0.0529468
CINP.19383.131	Cyclin-dependent kinase 2-interacting protein	CINP	Q9BW66	1.6864	0.03125	0.0718105
YES1.2878.66	Tyrosine-protein kinase Yes	YES	P07947	1.6859	0.015625	0.0529468
RTP4.18315.38	Receptor-transporting protein 4	RTP4	Q96DX8	1.6856	0.015625	0.0529468
LTB4R.13477.65	Leukotriene B4 receptor 1	LT4R1	Q15722	1.6854	0.015625	0.0529468
TNC.5675.6	Tenascin	Tenascin	P24821	1.6833	0.015625	0.0529468
CDC37.3879.50	Hsp90 co-chaperone Cdc37	CDC37	Q16543	1.6816	0.015625	0.0529468
HNRNPH1.14309.8	Heterogeneous nuclear ribonucleoprotein H	HNRH1	P31943	1.6805	0.03125	0.0718105
ATG7.12627.97	Ubiquitin-like modifier-activating enzyme ATG7	ATG7	O95352	1.6793	0.015625	0.0529468
PCSK9.8246.9	Proprotein convertase subtilisin/kexin type 9	PCSK9	Q8NBP7	1.6785	0.03125	0.0718105
KATNAL1.24494.67	Katanin p60 ATPase-containing subunit A-like 1	KATL1	Q9BW62	1.6776	0.015625	0.0529468
SIRT1.19823.75	NAD-dependent protein deacetylase sirtuin-1	SIR1	Q96EB6	1.6772	0.03125	0.0718105
SCFD1.24898.39	Sec1 family domain-containing protein 1	SCFD1	Q8WVM8	1.677	0.015625	0.0529468
PFN2.13054.87	Profilin-2	Profilin II	P35080	1.6769	0.015625	0.0529468
CDH4.20589.5	Cadherin-4	CADH4	P55283	1.6763	0.015625	0.0529468
NHP2.20939.113	H/ACA ribonucleoprotein complex subunit 2	NHP2	Q9NX24	1.6754	0.078125	0.124911
PRPS2.18329.4	Ribose-phosphate pyrophosphokinase 2	PRPS2	P11908	1.6752	0.015625	0.0529468
FCN2.3313.21	Ficolin-2	FCN2	Q15485	1.6728	0.015625	0.0529468
HYPK.23617.15	Huntingtin-interacting protein K	HYPK	Q9NX55	1.6727	0.015625	0.0529468
KPNA2.2860.19	Importin subunit alpha-1	Karyopherin-a2	P52292	1.6725	0.03125	0.0718105
CAST.3026.5	Calpastatin	Calpastatin	P20810	1.6716	0.015625	0.0529468
SH3BP2.7769.29	SH3 domain-binding protein 2	3BP2	P78314	1.6715	0.046875	0.090435
PDIA3.7832.181	Protein disulfide-isomerase A3	Protein disulfide isomerase A3	P30101	1.6715	0.078125	0.124911
VPS29.14318.1	Vacuolar protein sorting-associated protein 29	VPS29	Q9UBQ0	1.6714	0.015625	0.0529468
ZHX3.10036.201	Zinc fingers and homeoboxes protein 3	ZHX3	Q9H4I2	1.6712	0.03125	0.0718105
FAM118A.23358.42	Protein FAM118A	F118A	Q9NWS6	1.6708	0.015625	0.0529468
PLEKHA3.23392.41	Pleckstrin homology domain-containing family A member 3	PKHA3	Q9HB20	1.6707	0.03125	0.0718105
THRB.22808.59	Thyroid hormone receptor beta	THB	P10828	1.6695	0.03125	0.0718105
SNRPA1.21321.2	U2 small nuclear ribonucleoprotein AAE	RU2A	P09661	1.6686	0.078125	0.124911
PDAP1.19240.265	28 kDa heat- and acid-stable phosphoprotein	HAP28	Q13442	1.6685	0.046875	0.090435
GP1BA.4990.87	Platelet glycoprotein Ib alpha chain	GP1BA	P07359	1.6683	0.015625	0.0529468
LMAN2L.8013.9	VIP36-like protein	LMA2L	Q9H0V9	1.6672	0.015625	0.0529468
GID8.20373.141	Glucose-induced degradation protein 8 homolog	GID8	Q9NWU2	1.6663	0.078125	0.124911
NAB2.13680.3	NGFI-A-binding protein 2	NAB2	Q15742	1.6658	0.03125	0.0718105
AIFM1.9522.3	Apoptosis-inducing factor 1, mitochondrial	AIF	O95831	1.6657	0.046875	0.090435
MAP2K2.3628.3	Dual specificity mitogen-activated protein kinase kinase 2	MP2K2	P36507	1.6653	0.03125	0.0718105
NAE1.18177.49	NEDD8-activating enzyme E1 regulatory subunit	ULA1	Q13564	1.665	0.015625	0.0529468
ALDOB.18185.118	Fructose-bisphosphate aldolase B	ALDOB	P05062	1.664	0.015625	0.0529468
C1QBP.4967.1	Complement component 1 Q subcomponent-binding protein, mitochondrial	C1QBP	Q07021	1.6612	0.015625	0.0529468
FIBP.19169.88	Acidic fibroblast growth factor intracellular-binding protein	FIBP	O43427	1.6608	0.015625	0.0529468
SRSF6.11573.3	Serine/arginine-rich splicing factor 6	SRSF6	Q13247	1.6601	0.03125	0.0718105
SUMO4.22045.8	Small ubiquitin-related modifier 4	SUMO4	Q6EEV6	1.6599	0.046875	0.090435
JUND.19602.36	Transcription factor jun-D	jun-D	P17535	1.6596	0.015625	0.0529468
ACAT1.19197.95	Acetyl-CoA acetyltransferase, mitochondrial	THIL	P24752	1.6593	0.46875	0.535682
CHD1L.25072.11	Chromodomain-helicase-DNA-binding protein 1-like	CHD1L	Q86WJ1	1.6567	0.046875	0.090435
NAA80.21241.1	N-acetyltransferase 6	NAT6	Q93015	1.6541	0.015625	0.0529468
LEAP2.5708.1	Liver-expressed antimicrobial peptide 2	LEAP2	Q969E1	1.6539	0.015625	0.0529468
ULBP3.2747.3	NKG2D ligand 3	ULBP-3	Q9BZM4	1.6538	0.03125	0.0718105
ANPEP.15457.14	Aminopeptidase N	Aminopeptidase N	P15144	1.6532	0.015625	0.0529468
LILRA5.7787.25	Leukocyte immunoglobulin-like receptor subfamily A member 5	LIRA5	A6NI73	1.6528	0.015625	0.0529468
GSTA1.12446.49	Glutathione S-transferase A1	GST A1-1	P08263	1.6517	0.03125	0.0718105
STYX.21349.2	Serine/threonine/tyrosine-interacting protein	STYX	Q8WUJ0	1.6516	0.015625	0.0529468
CLIC5.12475.48	Chloride intracellular channel protein 5	CLIC5	Q9NZA1	1.6516	0.03125	0.0718105
PUS7.23656.9	Pseudouridylate synthase 7 homolog	PUS7	Q96PZ0	1.6515	0.015625	0.0529468
OTC.15431.31	Ornithine carbamoyltransferase, mitochondrial	OTCase	P00480	1.6508	0.015625	0.0529468
GMFB.17784.23	Glia maturation factor beta	GMFB	P60983	1.6508	0.046875	0.090435
ARHGEF10.9061.3	Rho guanine nucleotide exchange factor 10	ARHGA	O15013	1.6496	0.015625	0.0529468
AKT2.14685.17	RAC-beta serine/threonine-protein kinase	PKB beta	P31751	1.6485	0.015625	0.0529468
IGSF11.10700.10	Immunoglobulin superfamily member 11:Cytoplasmic domain	IGS11:CD	Q5DX21	1.6472	0.03125	0.0718105
RDH10.19613.16	Retinol dehydrogenase 10	RDH10	Q8IZV5	1.6469	0.03125	0.0718105
ARF4.18408.26	ADP-ribosylation factor 4	ARF4	P18085	1.6463	0.046875	0.090435
TAGLN.15640.54	Transgelin	TAGL	Q01995	1.6459	0.015625	0.0529468
USP46.21761.213	Ubiquitin carboxyl-terminal hydrolase 46	UBP46	P62068	1.6457	0.015625	0.0529468
HOMER3.21799.15	Homer protein homolog 3	HOME3	Q9NSC5	1.6446	0.10938	0.164316
EOLA1.24905.22	Protein CXorf40A	CX04A	Q8TE69	1.6443	0.03125	0.0718105
STAMBPL1.12401.3	AMSH-like protease	STALP	Q96FJ0	1.6437	0.078125	0.124911
ITGAV.ITGB3.20187.10	Integrin alpha V beta 3	Integrin aVb3	P06756|P05106	1.6429	0.015625	0.0529468
DKK2.15678.71	Dickkopf-related protein 2	DKK2	Q9UBU2	1.6427	0.015625	0.0529468
PFKFB4.25041.11	6-phosphofructo-2-kinase/fructose-2,6-bisphosphatase 4	F264	Q16877	1.6378	0.03125	0.0718105
DNAJC12.21114.18	DnaJ homolog subfamily C member 12	DJC12	Q9UKB3	1.6376	0.015625	0.0529468
CCL11.5301.7	Eotaxin	Eotaxin	P51671	1.6375	0.015625	0.0529468
CAPN9.20173.39	Calpain-9	CAN9	O14815	1.6369	0.015625	0.0529468
RNGTT.20135.85	mRNA-capping enzyme	MCE1	O60942	1.6366	0.015625	0.0529468
GNAI1.19271.64	Guanine nucleotide-binding protein G(i) subunit alpha-1	GNAI1	P63096	1.6337	0.046875	0.090435
PRMT3.12696.166	Protein arginine N-methyltransferase 3	ANM3	O60678	1.6335	0.015625	0.0529468
CA5B.17673.34	Carbonic anhydrase 5B, mitochondrial	Carbonic Anhydrase VB	Q9Y2D0	1.6332	0.03125	0.0718105
ERC1.24983.119	ELKS/RAB6-interacting/CAST family member 1	RB6I2	Q8IUD2	1.6331	0.078125	0.124911
ROCK2.13654.1	Rho-associated protein kinase 2	ROCK2	O75116	1.6329	0.015625	0.0529468
LEPR.5400.52	Leptin receptor, soluble	sLeptin R	P48357	1.6326	0.015625	0.0529468
AIMP1.2714.78	Endothelial monocyte-activating polypeptide 2	EMAP-2	Q12904	1.6323	0.015625	0.0529468
BCL2.3412.7	Apoptosis regulator Bcl-2	Bcl-2	P10415	1.6323	0.078125	0.124911
KYAT3.12682.5	Kynurenine--oxoglutarate transaminase 3	KAT3	Q6YP21	1.6316	0.078125	0.124911
THSD7A.11174.8	Thrombospondin type-1 domain-containing protein 7A:Thrombospondin type-1 domain 6	THS7A:TSP type-1 domain 6	Q9UPZ6	1.6303	0.015625	0.0529468
OSBPL11.12878.60	Oxysterol-binding protein-related protein 11	OSB11	Q9BXB4	1.6298	0.078125	0.124911
COA7.23258.56	Cytochrome c oxidase assembly factor 7	COA7	Q96BR5	1.6295	0.015625	0.0529468
SERPINA10.13119.26	Protein Z-dependent protease inhibitor	protein Z inhibitor	Q9UK55	1.629	0.03125	0.0718105
TADA1.22796.17	Transcriptional adapter 1	TADA1	Q96BN2	1.6286	0.015625	0.0529468
STX6.10945.11	Syntaxin-6	Syntaxin-6	O43752	1.6279	0.015625	0.0529468
GABARAP.22966.20	Gamma-aminobutyric acid receptor-associated protein	GBRAP	O95166	1.6278	0.046875	0.090435
UBE2W.21190.4	Ubiquitin-conjugating enzyme E2 W	UBE2W	Q96B02	1.6276	0.046875	0.090435
DNAJC1.24917.95	DnaJ homolog subfamily C member 1	DNJC1	Q96KC8	1.6275	0.015625	0.0529468
LDLRAD4.9004.24	Low-density lipoprotein receptor class A domain-containing protein 4	CR001	O15165	1.6256	0.03125	0.0718105
N6AMT1.11096.57	HemK methyltransferase family member 2	HEMK2	Q9Y5N5	1.625	0.046875	0.090435
BAG1.17195.43	BAG family molecular chaperone regulator 1	BAG-1	Q99933	1.6249	0.03125	0.0718105
CAMKK1.18860.2	Calcium/calmodulin-dependent protein kinase kinase 1	CaMKK alpha	Q8N5S9	1.6246	0.078125	0.124911
FAIM.16594.44	Fas apoptotic inhibitory molecule 1	FAIM1	Q9NVQ4	1.6242	0.078125	0.124911
RBP1.22955.28	Retinol-binding protein 1	CRBP	P09455	1.6238	0.375	0.44336
ALPL.16926.44	Alkaline phosphatase, tissue-nonspecific isozyme	Alkaline phosphatase, liver	P05186	1.6234	0.015625	0.0529468
VAT1L.24236.46	Synaptic vesicle membrane protein VAT-1 homolog-like	VAT1L	Q9HCJ6	1.6231	0.375	0.44336
ARL1.12392.30	ADP-ribosylation factor-like protein 1	ARL1	P40616	1.6229	0.015625	0.0529468
TES.17419.17	Testin	TES	Q9UGI8	1.6223	0.015625	0.0529468
SNCA.8458.111	Alpha-synuclein	a-Synuclein	P37840	1.622	0.03125	0.0718105
HYKK.21157.6	Hydroxylysine kinase	HYKK	A2RU49	1.6216	0.015625	0.0529468
NPS.6390.18	Neuropeptide S	NPS	P0C0P6	1.6214	0.03125	0.0718105
CCDC69.20932.10	Coiled-coil domain-containing protein 69	CCD69	A6NI79	1.6211	0.015625	0.0529468
SEPTIN6.17693.2	Septin-6	Septin-6	Q14141	1.6208	0.078125	0.124911
RPS14.20964.13	40S ribosomal protein S14	RS14	P62263	1.6202	0.015625	0.0529468
APAF1.13583.19	Apoptotic protease-activating factor 1	Apaf-1	O14727	1.6198	0.015625	0.0529468
COPS8.22119.18	COP9 signalosome complex subunit 8	CSN8	Q99627	1.6196	0.015625	0.0529468
ERCC1.12585.39	DNA excision repair protein ERCC-1	ERCC1	P07992	1.6196	0.015625	0.0529468
HPGD.4995.16	15-hydroxyprostaglandin dehydrogenase [NAD(+)]	HPG-	P15428	1.6193	0.015625	0.0529468
MAGEA3.20133.1	Melanoma-associated antigen 3	MAGE-3	P43357	1.6186	0.015625	0.0529468
LZIC.19338.3	Protein LZIC	LZIC	Q8WZA0	1.6184	0.015625	0.0529468
ASB13.21234.7	Ankyrin repeat and SOCS box protein 13	ASB-13	Q8WXK3	1.6182	0.015625	0.0529468
STAU1.12471.47	Double-stranded RNA-binding protein Staufen homolog 1	STAU1	O95793	1.6169	0.046875	0.090435
GSTM5.18212.43	Glutathione S-transferase Mu 5	GSTM5-5	P46439	1.6167	0.046875	0.090435
STAMBP.19187.21	STAM-binding protein	STABP	O95630	1.6163	0.046875	0.090435
SFXN5.13729.26	Sideroflexin-5	SFXN5	Q8TD22	1.6162	0.03125	0.0718105
CTF1.2889.37	Cardiotrophin-1	Cardiotrophin-1	Q16619	1.615	0.015625	0.0529468
ATP5MF.11539.4	ATP synthase subunit f, mitochondrial	ATPK	P56134	1.6143	0.078125	0.124911
TFRC.8795.48	Transferrin receptor protein 1:Extracellular domain	TR:ECD	P02786	1.6133	0.015625	0.0529468
AIM2.25889.108	Absent in melanoma 2	AIM2	O14862	1.6132	0.015625	0.0529468
MADCAM1.11258.41	Mucosal addressin cell adhesion molecule 1	MAdCAM-1	Q13477	1.6129	0.015625	0.0529468
CMBL.19115.13	Carboxymethylenebutenolidase homolog	CMBL	Q96DG6	1.6116	0.078125	0.124911
CERT1.13535.2	Collagen type IV alpha-3-binding protein:PH domain	C43BP:PH domain	Q9Y5P4	1.6112	0.046875	0.090435
GEMIN7.22155.44	Gem-associated protein 7	GEMI7	Q9H840	1.6104	0.03125	0.0718105
KLK6.3450.4	Kallikrein-6	Kallikrein 6	Q92876	1.6103	0.015625	0.0529468
PRDX6.5018.68	Peroxiredoxin-6	Peroxiredoxin-6	P30041	1.6086	0.03125	0.0718105
DLAT.20185.44	Dihydrolipoyllysine-residue acetyltransferase component of pyruvate dehydrogenase complex, mitochondrial	ODP2	P10515	1.6081	0.078125	0.124911
AP1B1.24954.83	AP-1 complex subunit beta-1	AP1B1	Q10567	1.608	0.015625	0.0529468
USP19.21730.56	Ubiquitin carboxyl-terminal hydrolase 19	UBP19	O94966	1.6068	0.015625	0.0529468
GHR.2948.58	Growth hormone receptor	Growth hormone receptor	P10912	1.6068	0.03125	0.0718105
DNAJC16.10454.99	DnaJ homolog subfamily C member 16	DJC16	Q9Y2G8	1.6064	0.015625	0.0529468
NADK.13624.17	NAD kinase	NADK	O95544	1.6063	0.046875	0.090435
ALKBH3.18401.18	Alpha-ketoglutarate-dependent dioxygenase alkB homolog 3	ALKB3	Q96Q83	1.606	0.015625	0.0529468
SCGB3A1.6252.62	Secretoglobin family 3A member 1	Secretoglobin family 3A member 1	Q96QR1	1.6055	0.015625	0.0529468
NoneX.11890.2	Fc_MOUSE	Fc_MOUSE	Q99LC4	1.6045	0.03125	0.0718105
MICAL1.25070.18	Protein-methionine sulfoxide oxidase MICAL1	MICA1	Q8TDZ2	1.6043	0.03125	0.0718105
FCMR.6574.11	Fas apoptotic inhibitory molecule 3	FAIM3	O60667	1.6042	0.03125	0.0718105
SLAMF7.5487.7	SLAM family member 7	SLAF7	Q9NQ25	1.6036	0.015625	0.0529468
RASA1.5481.16	Ras GTPase-activating protein 1	RASA1	P20936	1.6035	0.015625	0.0529468
UROS.11248.43	Uroporphyrinogen-III synthase	HEM4	P10746	1.6032	0.015625	0.0529468
PSMD7.3898.5	26S proteasome non-ATPase regulatory subunit 7	PSD7	P51665	1.6031	0.078125	0.124911
ZC4H2.21117.18	Zinc finger C4H2 domain-containing protein	ZC4H2	Q9NQZ6	1.6029	0.015625	0.0529468
TNC.4155.3	Tenascin	Tenascin	P24821	1.6024	0.015625	0.0529468
TXNRD1.13967.14	Thioredoxin reductase 1, cytoplasmic	Thioredoxin reductase 1	Q16881	1.6021	0.03125	0.0718105
C2orf73.22094.15	Uncharacterized protein C2orf73	CB073	Q8N5S3	1.6012	0.015625	0.0529468
NXF1.12453.161	Nuclear RNA export factor 1	NXF1	Q9UBU9	1.6008	0.046875	0.090435
LYZL2.6377.54	Lysozyme-like protein 2	LYZL2	Q7Z4W2	1.6006	0.015625	0.0529468
HSP90B1.6393.63	Endoplasmin	Endoplasmin	P14625	1.5999	0.015625	0.0529468
MAGEA6.18205.123	Melanoma-associated antigen 6	MAGE-6	P43360	1.5989	0.015625	0.0529468
CA8.11390.24	Carbonic anhydrase-related protein	Carbonic Anhydrase VIII	P35219	1.5988	0.015625	0.0529468
TEX29.10557.6	Testis-expressed sequence 29 protein	TEX29	Q8N6K0	1.5986	0.015625	0.0529468
YWHAB.14156.33	14-3-3 protein beta/alpha	14-3-3 protein beta/alpha	P31946	1.5975	0.015625	0.0529468
MFAP5.6440.31	Microfibrillar-associated protein 5	MFAP5	Q13361	1.596	0.03125	0.0718105
CYLD.21765.10	Ubiquitin carboxyl-terminal hydrolase CYLD	CYLD	Q9NQC7	1.5956	0.015625	0.0529468
GTF2A2.22793.110	Transcription initiation factor IIA subunit 2	T2AG	P52657	1.5954	0.015625	0.0529468
IL10.13723.6	Interleukin-10	IL-10	P22301	1.5954	0.015625	0.0529468
KPNA1.19587.12	Importin subunit alpha-5	IMA5	P52294	1.5954	0.03125	0.0718105
AK1.5012.67	Adenylate kinase isoenzyme 1	Myokinase, human	P00568	1.5953	0.078125	0.124911
ARID3A.3875.62	AT-rich interactive domain-containing protein 3A	ARI3A	Q99856	1.5948	0.078125	0.124911
SNRPE.21260.74	Small nuclear ribonucleoprotein E	RUXE	P62304	1.5942	0.078125	0.124911
TK1.4301.58	Thymidine kinase, cytosolic	Thymidine kinase	P04183	1.5934	0.015625	0.0529468
ING1.3888.8	Inhibitor of growth protein 1	ING1	Q9UK53	1.5926	0.078125	0.124911
IKBKB.24940.3	Inhibitor of nuclear factor kappa B kinase beta subunit	IKK-beta	O14920	1.5925	0.015625	0.0529468
CSRP3.9171.11	Cysteine and glycine-rich protein 3	CSRP3	P50461	1.5924	0.015625	0.0529468
TYMSOS.8263.64	TYMS opposite strand protein	CR056	Q8TAI1	1.592	0.03125	0.0718105
TNFAIP3.14009.65	Tumor necrosis factor alpha-induced protein 3	TNFAIP3	P21580	1.5918	0.046875	0.090435
None.23424.4	Ankyrin repeat domain-containing protein 63	ANR63	C9JTQ0	1.5903	0.03125	0.0718105
BGLAP.11067.13	Osteocalcin	Osteocalcin	P02818	1.5887	0.015625	0.0529468
PQBP1.11432.11	Polyglutamine-binding protein 1	PQBP1	O60828	1.5879	0.015625	0.0529468
RBFOX1.22074.35	Ataxin-2-binding protein 1	Ataxin-2-binding protein 1	Q9NWB1	1.5877	0.078125	0.124911
LGALS7.9196.8	Galectin-7	Galectin-7	P47929	1.5874	0.015625	0.0529468
RMDN1.7096.30	Regulator of microtubule dynamics protein 1	RMD1	Q96DB5	1.5866	0.03125	0.0718105
CST7.14038.130	Cystatin-F	CYTF	O76096	1.5863	0.015625	0.0529468
NKIRAS1.21317.25	NF-kappa-B inhibitor-interacting Ras-like protein 1	KBRS1	Q9NYS0	1.5861	0.015625	0.0529468
CRYBB1.17751.68	Beta-crystallin B1	CRBB1	P53674	1.5861	0.03125	0.0718105
TIMELESS.17699.43	Protein timeless homolog	TIMELESS	Q9UNS1	1.5856	0.015625	0.0529468
KLRC3.11571.75	NKG2-E type II integral membrane protein:Isoform E, Extracellular domain	NKG2E:ECD	Q07444	1.5839	0.015625	0.0529468
CCN4.3057.55	WNT1-inducible-signaling pathway protein 1	WISP-1	O95388	1.5831	0.046875	0.090435
ATG4A.21436.56	Cysteine protease ATG4A	ATG4A	Q8WYN0	1.583	0.015625	0.0529468
CASQ1.11263.57	Calsequestrin-1	CASQ1	P31415	1.583	0.015625	0.0529468
GZMK.9545.156	Granzyme K	Granzyme K	P49863	1.5829	0.15625	0.219269
PDGFA.4499.21	Platelet-derived growth factor subunit A	PDGF-AA	P04085	1.5827	0.015625	0.0529468
GSTA2.23326.10	Glutathione S-transferase A2	GSTA2	P09210	1.5827	0.078125	0.124911
NOSIP.23525.27	Nitric oxide synthase-interacting protein	NOSIP	Q9Y314	1.5826	0.03125	0.0718105
IL21R.9366.54	Interleukin-21 receptor	IL-21 sR	Q9HBE5	1.5825	0.10938	0.164316
PAWR.9565.6	PRKC apoptosis WT1 regulator protein	PAWR	Q96IZ0	1.5822	0.015625	0.0529468
