## Supplementary Tables for "The dynamic impact of location and resection on the glioma CSF proteome" (part 3 of 3)

### Sheet: SuppTable5 (continued)
Supplemental Table 5. Fold-changes and p-values from Wilcoxon Signed-Ranked test of 7 paired bloody (plasma-derived) vs. clean CSF samples (bold = FC>1.5, p<0.05)
ARNT.21951.32	Aryl hydrocarbon receptor nuclear translocator	ARNT	P27540	1.5816	0.015625	0.0529468
NoneX.8667.42	Fc_MOUSE	Fc_MOUSE	Q99LC4	1.5814	0.046875	0.090435
SH3BGRL3.17490.4	SH3 domain-binding glutamic acid-rich-like protein 3	SH3BGRL3-like protein	Q9H299	1.5806	0.015625	0.0529468
ZNRF3.10390.21	E3 ubiquitin-protein ligase ZNRF3	ZNRF3	Q9ULT6	1.58	0.015625	0.0529468
PDE6D.13491.40	Retinal rod rhodopsin-sensitive cGMP 3',5'-cyclic phosphodiesterase subunit delta	PDE6D	O43924	1.5791	0.078125	0.124911
MDH2.15534.26	Malate dehydrogenase, mitochondrial	Malate dehydrogenase 2	P40926	1.5786	0.15625	0.219269
ADSS2.12644.63	Adenylosuccinate synthetase isozyme 2	PURA2	P30520	1.5768	0.078125	0.124911
TLE5.18396.10	Amino-terminal enhancer of split	AES	Q08117	1.5764	0.03125	0.0718105
TNC.5738.25	Tenascin	Tenascin	P24821	1.5761	0.015625	0.0529468
APOL1.9506.10	Apolipoprotein L1	Apo L1	O14791	1.5758	0.015625	0.0529468
GTF2E2.21322.60	Transcription initiation factor IIE subunit beta	T2EB	P29084	1.5751	0.046875	0.090435
F2.4157.2	Thrombin	Thrombin	P00734	1.5751	0.6875	0.737351
TIAL1.19131.184	Nucleolysin TIAR	TIAR	Q01085	1.5749	0.042153	0.090435
WDR18.25307.8	WD repeat-containing protein 18	WDR18	Q9BV38	1.5747	0.015625	0.0529468
PSAPL1.8814.33	Proactivator polypeptide-like 1	SAPL1	Q6NUJ1	1.5745	0.015625	0.0529468
UBE2M.19111.10	NEDD8-conjugating enzyme Ubc12	UBC12	P61081	1.5732	0.078125	0.124911
FMR1.7713.102	Fragile X mental retardation protein 1	FMR1	Q06787	1.5726	0.078125	0.124911
RAB24.20934.13	Ras-related protein Rab-24	RAB24	Q969Q5	1.5716	0.03125	0.0718105
CSMD2.9971.5	CUB and sushi domain-containing protein 2	CSMD2	Q7Z408	1.5702	0.015625	0.0529468
GIMAP4.24684.7	GTPase IMAP family member 4	GIMA4	Q9NUV9	1.5701	0.078125	0.124911
PPM1A.12619.14	Protein phosphatase 1A	Protein phophatase 2Ca	P35813	1.57	0.015625	0.0529468
C5.2381.52	Complement C5	C5	P01031	1.5698	0.046875	0.090435
TCEAL7.20928.39	Transcription elongation factor A protein-like 7	TCAL7	Q9BRU2	1.5697	0.015625	0.0529468
PPP1R14A.19117.3	Protein phosphatase 1 regulatory subunit 14A	PP14A	Q96A00	1.5695	0.015625	0.0529468
CDSN.7085.81	Corneodesmosin	CDSN	Q15517	1.5689	0.015625	0.0529468
KEAP1.8485.7	Kelch-like ECH-associated protein 1	KEAP1	Q14145	1.5688	0.015625	0.0529468
MAPK8.3825.18	Mitogen-activated protein kinase 8	MK08	P45983	1.5678	0.03125	0.0718105
STX10.12842.43	Syntaxin-10	STX10	O60499	1.5676	0.015625	0.0529468
TLNRD1.21172.11	Mesoderm development candidate 1	MESD1	Q9H1K6	1.5672	0.015625	0.0529468
LDLRAD3.22564.5	Low-density lipoprotein receptor class A domain-containing protein 3	LRAD3	Q86YD5	1.5671	0.015625	0.0529468
TK2.19114.8	Thymidine kinase 2, mitochondrial	KITM	O00142	1.5657	0.015625	0.0529468
VAV3.9830.109	Guanine nucleotide exchange factor VAV3	VAV3	Q9UKW4	1.5657	0.03125	0.0718105
LTF.2780.35	Lactotransferrin	Lactoferrin	P02788	1.5649	0.10938	0.164316
RAB3D.19379.154	Ras-related protein Rab-3D	RAB3D	O95716	1.5645	0.015625	0.0529468
CSNK1G2.17436.193	Casein kinase I isoform gamma-2	CSNK1G2	P78368	1.5638	0.046875	0.090435
COX19.23575.58	Cytochrome c oxidase assembly protein COX19	COX19	Q49B96	1.5635	0.03125	0.0718105
NTMT1.12454.105	N-terminal Xaa-Pro-Lys N-methyltransferase 1	NTM1A	Q9BV86	1.5635	0.046875	0.090435
HS3ST3A1.8268.98	Heparan sulfate glucosamine 3-O-sulfotransferase 3A1	HS3SA	Q9Y663	1.5628	0.046875	0.090435
MST1.4407.10	Hepatocyte growth factor-like protein	MSP	P26927	1.5628	0.078125	0.124911
GRB14.13628.58	Growth factor receptor-bound protein 14	GRB14	Q14449	1.5623	0.015625	0.0529468
PCYT1A.23349.5	Choline-phosphate cytidylyltransferase A	PCY1A	P49585	1.5621	0.03125	0.0718105
DOCK2.25904.17	Dedicator of cytokinesis protein 2	DOCK2	Q92608	1.5617	0.015625	0.0529468
KITLG.9377.25	Kit ligand	SCF	P21583	1.5608	0.015625	0.0529468
PAM.5620.13	Peptidyl-glycine alpha-amidating monooxygenase	AMD	P19021	1.5607	0.015625	0.0529468
ZNF593.23618.23	Zinc finger protein 593	ZN593	O00488	1.5602	0.078125	0.124911
HMGCL.24211.25	Hydroxymethylglutaryl-CoA lyase, mitochondrial	HMGCL	P35914	1.5598	0.21875	0.286077
CMA1.3423.59	Chymase	Chymase	P23946	1.5596	0.078125	0.124911
ASRGL1.18313.4	Isoaspartyl peptidase/L-asparaginase	Asparaginase-like protein 1	Q7L266	1.5583	0.078125	0.124911
RTKN.23664.17	Rhotekin	RTKN	Q9BST9	1.5563	0.015625	0.0529468
ENSA.17734.13	Alpha-endosulfine	a-endosulfine	O43768	1.556	0.015625	0.0529468
TBP.2875.15	TATA-box-binding protein	TBP	P20226	1.5556	0.03125	0.0718105
DUSP26.8967.6	Dual specificity protein phosphatase 26	DUS26	Q9BV47	1.5554	0.015625	0.0529468
SFTPD.19590.46	Pulmonary surfactant-associated protein D	SP-D	P35247	1.5554	0.078125	0.124911
HOMER1.19229.92	Homer protein homolog 1	HOME1	Q86YM7	1.5548	0.015625	0.0529468
IDI2.17832.12	Isopentenyl-diphosphate delta-isomerase 2	IDI2	Q9BXS1	1.5539	0.10938	0.164316
PDIA4.7146.5	Protein disulfide-isomerase A4	PDIA4	P13667	1.5538	0.015625	0.0529468
PHGDH.15548.35	D-3-phosphoglycerate dehydrogenase	SERA	O43175	1.5536	0.078125	0.124911
NoneX.6115.40	Fc_MOUSE	Fc_MOUSE	Q99LC4	1.5529	0.015625	0.0529468
SAA1.4336.2	Serum amyloid A-1 protein	SAA	P0DJI8	1.5523	0.078125	0.124911
BRICD5.6612.90	BRICHOS domain-containing protein 5	CP079	Q6PL45	1.552	0.046875	0.090435
ACADSB.17403.14	Short/branched chain specific acyl-CoA dehydrogenase, mitochondrial	acyl-Coenzyme A dehydrogenase	P45954	1.5509	0.015625	0.0529468
PLA2G12A.21563.3	sPLA(2)-XII	sPLA(2)-XII	Q9BZM1	1.5508	0.03125	0.0718105
SH3GL3.23029.3	Endophilin-A3	SH3G3	Q99963	1.5494	0.015625	0.0529468
HDHD2.13472.35	Haloacid dehalogenase-like hydrolase domain-containing protein 2	HDHD2	Q9H0R4	1.5481	0.03125	0.0718105
C1R.3285.23	Complement C1r subcomponent	C1r	P00736	1.5479	0.078125	0.124911
SPACA3.8076.4	Sperm acrosome membrane-associated protein 3	SACA3	Q8IXA5	1.547	0.015625	0.0529468
SERPINA1.3580.25	Alpha-1-antitrypsin	a1-Antitrypsin	P01009	1.5465	0.10938	0.164316
PTP4A2.11699.16	Protein tyrosine phosphatase type IVA 2	TP4A2	Q12974	1.5438	0.015625	0.0529468
GAL3ST1.8696.15	Galactosylceramide sulfotransferase	G3ST1	Q99999	1.5437	0.078125	0.124911
PARK7.9845.33	Protein DJ-1	PARK7	Q99497	1.5435	0.03125	0.0718105
MAX.12411.60	Protein max	MAX	P61244	1.5433	0.078125	0.124911
TSR2.20388.8	Pre-rRNA-processing protein TSR2 homolog	TSR2	Q969E8	1.5432	0.015625	0.0529468
EXOSC8.18909.11	Exosome complex component RRP43	EXOS8	Q96B26	1.5422	0.015625	0.0529468
KIAA1143.23625.44	Uncharacterized protein KIAA1143	K1143	Q96AT1	1.5422	0.046875	0.090435
TTC9B.9386.42	Tetratricopeptide repeat protein 9B	TTC9B	Q8N6N2	1.5411	0.015625	0.0529468
BPHL.17813.21	Valacyclovir hydrolase	BPHL	Q86WA6	1.5409	0.15625	0.219269
AKR7A3.18173.11	Aflatoxin B1 aldehyde reductase member 3	ARK73	O95154	1.5402	0.21875	0.286077
EXOSC5.20968.22	Exosome complex component RRP46	EXOS5	Q9NQT4	1.5371	0.078125	0.124911
UGT1A1.17702.53	UDP-glucuronosyltransferase 1-1	UGT 1A1	P22309	1.5368	0.03125	0.0718105
SAR1B.21660.4	GTP-binding protein SAR1b	SAR1B	Q9Y6B6	1.5365	0.03125	0.0718105
TMX3.5654.70	Protein disulfide-isomerase TMX3	TMX3	Q96JJ7	1.5363	0.046875	0.090435
SPRN.13447.42	Shadow of prion protein	SPRN	Q5BIV9	1.5361	0.015625	0.0529468
TSEN15.21182.8	tRNA-splicing endonuclease subunit Sen15	SEN15	Q8WW01	1.5359	0.015625	0.0529468
ALG2.23654.6	Alpha-1,3-mannosyltransferase ALG2	ALG2	Q9H553	1.5358	0.015625	0.0529468
SSTR1.21836.9	Somatostatin receptor type 1	SSR1	P30872	1.5353	0.015625	0.0529468
GNE.21739.7	Bifunctional UDP-N-acetylglucosamine 2-epimerase/N-acetylmannosamine kinase	GLCNE	Q9Y223	1.535	0.078125	0.124911
NoneX.6353.60	Fc_MOUSE	Fc_MOUSE	Q99LC4	1.5346	0.15625	0.219269
SNRPF.5494.52	Small nuclear ribonucleoprotein F	RUXF	P62306	1.5344	0.03125	0.0718105
NDUFA2.20458.22	NADH dehydrogenase [ubiquinone] 1 alpha subcomplex subunit 2	NDUA2	O43678	1.5344	0.15625	0.219269
IGHG4.13231.90	Ig gamma-4, Kappa	IgG4, Kappa	P01861	1.5328	0.015625	0.0529468
LIMD1.25280.2	LIM domain-containing protein 1	LIMD1	Q9UGP4	1.5328	0.015625	0.0529468
STARD5.17383.4	StAR-related lipid transfer protein 5	STAR5	Q9NSY2	1.5326	0.078125	0.124911
RBP1.19279.42	Retinol-binding protein 1	CRBP	P09455	1.5321	0.375	0.44336
SARS2.12348.46	Serine--tRNA ligase, mitochondrial	SYSM	Q9NP81	1.532	0.078125	0.124911
DCK.9836.20	Deoxycytidine kinase	DCK	P27707	1.5315	0.03125	0.0718105
SARG.24950.21	Specifically androgen-regulated gene protein	SARG	Q9BW04	1.531	0.015625	0.0529468
CLEC4M.3030.3	C-type lectin domain family 4 member M	DC-SIGNR	Q9H2X3	1.5309	0.015625	0.0529468
VAC14.24951.3	Protein VAC14 homolog	VAC14	Q08AM6	1.5298	0.015625	0.0529468
SCIN.12684.5	Adseverin	ADSV	Q9Y6U3	1.5292	0.21875	0.286077
LECT2.16763.11	Leukocyte cell-derived chemotaxin-2	LECT2	O14960	1.5288	0.015625	0.0529468
PDE5A.5256.86	cGMP-specific 3',5'-cyclic phosphodiesterase	PDE5A	O76074	1.5288	0.015625	0.0529468
MDK.2911.27	Midkine	Midkine	P21741	1.5288	0.046875	0.090435
ANXA6.5335.73	Annexin A6	annexin VI	P08133	1.5273	0.03125	0.0718105
NME1.5909.51	Nucleoside diphosphate kinase A	Nucleoside diphosphate kinase A	P15531	1.5267	0.03125	0.0718105
NUDT3.12796.44	Diphosphoinositol polyphosphate phosphohydrolase 1	NUDT3	O95989	1.5258	0.046875	0.090435
SKA1.21370.45	Spindle and kinetochore-associated protein 1	SKA1	Q96BD8	1.5251	0.03125	0.0718105
PSPH.24681.2	Phosphoserine phosphatase	SERB	P78330	1.5245	0.03125	0.0718105
CNMD.9928.125	Leukocyte cell-derived chemotaxin 1	LECT1	O75829	1.5241	0.015625	0.0529468
LCAT.15413.3	Phosphatidylcholine-sterol acyltransferase	LCAT	P04180	1.523	0.015625	0.0529468
ELK1.10006.25	ETS domain-containing protein Elk-1	ELK1	P19419	1.5228	0.015625	0.0529468
TBC1D24.25114.256	TBC1 domain family member 24	TBC24	Q9ULP9	1.5228	0.03125	0.0718105
DVL2.13575.40	Segment polarity protein dishevelled homolog DVL-2	DVL2	O14641	1.5207	0.015625	0.0529468
PDCL.20977.2	Phosducin-like protein	PHLP	Q13371	1.5206	0.046875	0.090435
PSMA6.3860.7	Proteasome subunit alpha type-6	PSA6	P60900	1.5206	0.078125	0.124911
CRISPLD2.5691.2	Cysteine-rich secretory protein LCCL domain-containing 2	CRLD2	Q9H0B8	1.5197	0.015625	0.0529468
TEAD4.12516.13	Transcriptional enhancer factor TEF-3	TEAD4	Q15561	1.5193	0.03125	0.0718105
GCDH.19258.24	Glutaryl-CoA dehydrogenase, mitochondrial	GCDH	Q92947	1.5192	0.046875	0.090435
NoneX.11895.21	Fc_MOUSE	Fc_MOUSE	Q99LC4	1.518	0.015625	0.0529468
NQO1.9837.60	NAD(P)H dehydrogenase [quinone] 1	NAD(P)H dehydrogenase	P15559	1.518	0.21875	0.286077
CRABP1.11967.23	Cellular retinoic acid-binding protein 1	RABP1	P29762	1.5168	0.57813	0.637507
PEAR1.8275.31	Platelet endothelial aggregation receptor 1:Extracellular domain	PEAR1:ECD	Q5VY43	1.5166	0.03125	0.0718105
STK17B.5249.31	Serine/threonine-protein kinase 17B	DRAK2	O94768	1.5166	0.046875	0.090435
UBE2F.18213.30	NEDD8-conjugating enzyme UBE2F	UBE2F	Q969M7	1.5154	0.046875	0.090435
MYOM2.13534.20	Myomesin-2	MYOM2	P54296	1.5152	0.015625	0.0529468
WNT3A.13236.25	Protein Wnt-3a	WNT3A	P56704	1.5152	0.015625	0.0529468
C6orf89.10885.36	Bombesin receptor-activated protein C6orf89	CF089	Q6UWU4	1.5151	0.015625	0.0529468
SCGB2A1.5001.6	Mammaglobin-B	Mammaglobin 2	O75556	1.5137	0.015625	0.0529468
KLHL7.12625.138	Kelch-like protein 7	KLHL7	Q8IXQ5	1.5134	0.078125	0.124911
CFB.4129.72	Complement factor B	Factor B	P00751	1.5132	0.015625	0.0529468
LIN7B.4238.4	Protein lin-7 homolog B	LIN7B	Q9HAP6	1.5104	0.015625	0.0529468
FUBP3.24952.28	Far upstream element-binding protein 3	FUBP3	Q96I24	1.5097	0.078125	0.124911
PSMB5.12580.7	Proteasome subunit beta type-5	PSB5	P28074	1.5084	0.015625	0.0529468
CRPPA.24319.19	D-ribitol-5-phosphate cytidylyltransferase	ISPD	A4D126	1.5075	0.078125	0.124911
SRY.25957.5	Sex-determining region Y protein	SRY	Q05066	1.507	0.046875	0.090435
POU6F1.21194.39	POU domain, class 6, transcription factor 1	PO6F1	Q14863	1.5069	0.015625	0.0529468
NCF2.10047.12	Neutrophil cytosol factor 2	NCF-2	P19878	1.5059	0.015625	0.0529468
PDP1.22005.8	[Pyruvate dehydrogenase [acetyl-transferring]]-phosphatase 1, mitochondrial	PDP1	Q9P0J1	1.5059	0.015625	0.0529468
MVK.11391.69	Mevalonate kinase	MVK	Q03426	1.5058	0.015625	0.0529468
DCTN2.5879.51	Dynactin subunit 2	Dynactin subunit 2	Q13561	1.5048	0.015625	0.0529468
CSNK1A1L.22484.17	Casein kinase I isoform alpha-like	KC1AL	Q8N752	1.5042	0.03125	0.0718105
INO80E.23321.42	Coiled-coil domain-containing protein 95	CCD95	Q8NBZ0	1.5036	0.015625	0.0529468
LRATD1.20426.34	Protein FAM84A	FA84A	Q96KN4	1.5036	0.03125	0.0718105
BRK1.21001.393	Protein BRICK1	BRK1	Q8WUW1	1.502	0.015625	0.0529468
C11orf49.22367.17	UPF0705 protein C11orf49	CK049	Q9H6J7	1.5016	0.015625	0.0529468
EYA2.21152.25	Eyes absent homolog 2	EYA2	O00167	1.5011	0.015625	0.0529468
C6.4127.75	Complement component C6	C6	P13671	1.5	0.015625	0.0529468
VIL1.24901.4	Villin-1	VILI	P09327	1.4994	0.015625	0.0529468
VIP.3522.57	Vasoactive Intestinal Peptide	Vasoactive Intestinal Peptide	P01282	1.4994	0.015625	0.0529468
SMURF2.13985.12	E3 ubiquitin-protein ligase SMURF2	SMUF2	Q9HAU4	1.4994	0.046875	0.090435
ARL2BP.18407.36	ADP-ribosylation factor-like protein 2-binding protein	AR2BP	Q9Y2Y0	1.4989	0.015625	0.0529468
NUDT12.13947.371	Peroxisomal NADH pyrophosphatase NUDT12	NUD12	Q9BQG2	1.4987	0.015625	0.0529468
CKB.3800.71	Creatine kinase B-type	CK-BB	P12277	1.4983	0.10938	0.164316
EGF.5509.7	Epidermal growth factor:Extracellular domain	EGF:ECD	P01133	1.4963	0.03125	0.0718105
BCAR3.5262.57	Breast cancer anti-estrogen resistance protein 3:Src Homology domain	BCAR3:SH2	O75815	1.496	0.15625	0.219269
ENO3.16616.137	Beta-enolase	ENOB	P13929	1.4957	0.078125	0.124911
SULT1A3.13944.3	Sulfotransferase 1A3	SULT 1A3	P0DMM9	1.4952	0.015625	0.0529468
ANXA4.17164.15	Annexin A4	annexin IV	P09525	1.4952	0.57813	0.637507
IL36A.14150.7	Interleukin-36 alpha	IL-1F6	Q9UHA7	1.4951	0.375	0.44336
CASP10.5340.24	Caspase-10:region 1	Caspase-10:region 1	Q92851	1.4947	0.015625	0.0529468
IFNL1.4396.54	Interferon lambda-1	IFN-lambda 1	Q8IU54	1.4945	0.046875	0.090435
ALDH1B1.22057.9	Aldehyde dehydrogenase X, mitochondrial	AL1B1	P30837	1.4944	0.015625	0.0529468
FBXL4.11416.23	F-box/LRR-repeat protein 4:Leucine-rich repeats 4 and 5	FBXL4:LRR4 and LRR5	Q9UKA2	1.4943	0.015625	0.0529468
MTHFSD.19129.15	Methenyltetrahydrofolate synthase domain-containing protein	MTHFSD	Q2M296	1.4938	0.03125	0.0718105
DEFA5.16785.45	Defensin-5	HD-5	Q01523	1.4933	0.015625	0.0529468
CBR1.12381.26	Carbonyl reductase [NADPH] 1	CBR1	P16152	1.4933	0.078125	0.124911
ASF1A.18172.71	Histone chaperone ASF1A	ASF1A	Q9Y294	1.4925	0.046875	0.090435
NPM2.21138.2	Nucleoplasmin-2	NPM2	Q86SE8	1.4915	0.015625	0.0529468
TOM1L1.13652.2	TOM1-like protein 1	TM1L1	O75674	1.4913	0.015625	0.0529468
RBM17.17391.10	Splicing factor 45	SPF45	Q96I25	1.489	0.078125	0.124911
AKT1.2867.52	RAC-alpha serine/threonine-protein kinase	PKB	P31749	1.4887	0.078125	0.124911
RIDA.14636.25	Ribonuclease UK114	Ribonuclease UK114	P52758	1.4863	0.15625	0.219269
NISCH.12738.43	Nischarin	NISCH	Q9Y2I1	1.486	0.046875	0.090435
WNT5A.13268.45	Protein Wnt-5a	WNT5A	P41221	1.4858	0.015625	0.0529468
EFS.12572.236	Embryonal Fyn-associated substrate	EFS	O43281	1.4852	0.015625	0.0529468
PCDHGA2.7175.4	Protocadherin gamma-A2	PCDG2	Q9Y5H1	1.4843	0.078125	0.124911
CFTR.7717.95	Cystic fibrosis transmembrane conductance regulator	CFTR	P13569	1.4841	0.015625	0.0529468
IKBKG.21976.4	I-kappa-B kinase gamma	IKK-gamma	Q9Y6K9	1.4841	0.046875	0.090435
TLN2.14082.56	Talin-2	TLN2	Q9Y4G6	1.4841	0.078125	0.124911
SLC27A2.9045.3	Very long-chain acyl-CoA synthetase	S27A2	O14975	1.4839	0.015625	0.0529468
GAS7.17721.82	Growth arrest-specific protein 7	GAS7	O60861	1.4835	0.015625	0.0529468
NRGN.18303.39	Neurogranin	NEUG	Q92686	1.4823	0.078125	0.124911
PKN1.12562.1	Serine/threonine-protein kinase N1	PKN1	Q16512	1.4822	0.015625	0.0529468
RILPL2.24655.23	RILP-like protein 2	RIPL2	Q969X0	1.4822	0.03125	0.0718105
PPARA.12954.71	Peroxisome proliferator-activated receptor alpha	PPARa	Q07869	1.4811	0.015625	0.0529468
GPR68.12503.5	Ovarian cancer G-protein coupled receptor 1	SPR1	Q15743	1.4804	0.03125	0.0718105
TMEM8B.12742.160	Transmembrane protein 8B	TMM8B	A6NDV4	1.4794	0.015625	0.0529468
UBE2D3.23037.37	Ubiquitin-conjugating enzyme E2 D3	UB2D3	P61077	1.4785	0.03125	0.0718105
ETS2.12350.86	Protein C-ets-2	ETS2	P15036	1.4778	0.015625	0.0529468
GSTM1.15395.15	Glutathione S-transferase Mu 1	GST M1-1	P09488	1.4778	0.046875	0.090435
TAGLN3.17775.8	Transgelin-3	TAGL3	Q9UI15	1.4778	0.078125	0.124911
VEGFC.3132.1	Vascular endothelial growth factor C	VEGF-C	P49767	1.4763	0.046875	0.090435
HPRT1.19290.5	Hypoxanthine-guanine phosphoribosyltransferase	HPRT	P00492	1.4761	0.046875	0.090435
PTGES2.18458.4	Prostaglandin E synthase 2	PGES2	Q9H7Z7	1.4758	0.03125	0.0718105
RAB22A.12408.333	Ras-related protein Rab-22A	RB22A	Q9UL26	1.4757	0.015625	0.0529468
GTF2F2.20927.43	General transcription factor IIF subunit 2	T2FB	P13984	1.4754	0.046875	0.090435
OGG1.20103.176	N-glycosylase/DNA lyase	N-glycosylase/DNA lyase	O15527	1.4751	0.015625	0.0529468
CCM2.12347.29	Cerebral cavernous malformations 2 protein	CCM2	Q9BSQ5	1.4749	0.015625	0.0529468
SKP1.3902.21	S-phase kinase-associated protein 1	SKP1	P63208	1.4747	0.015625	0.0529468
NR5A2.12444.39	Nuclear receptor subfamily 5 group A member 2	NR5A2	O00482	1.4741	0.015625	0.0529468
CMPK1.8312.139	UMP-CMP kinase	Cytidylate kinase	P30085	1.4739	0.03125	0.0718105
FGD2.24318.13	FYVE, RhoGEF and PH domain-containing protein 2	FGD2	Q7Z6J4	1.4728	0.015625	0.0529468
SF1.12777.11	Splicing factor 1	SF01	Q15637	1.4725	0.03125	0.0718105
MAPT.5854.60	Microtubule-associated protein tau	tau	P10636	1.4722	0.015625	0.0529468
GLS.24920.6	Glutaminase kidney isoform, mitochondrial	GLSK	O94925	1.4717	0.015625	0.0529468
PCDHGC3.7859.21	Protocadherin gamma-C3	PCDGK	Q9UN70	1.4716	0.03125	0.0718105
SLFNL1.23632.22	Schlafen-like protein 1	SLNL1	Q499Z3	1.4712	0.015625	0.0529468
TPGS2.20436.93	Tubulin polyglutamylase complex subunit 2	TPGS2	Q68CL5	1.471	0.015625	0.0529468
EIF4EBP3.18859.7	Eukaryotic translation initiation factor 4E-binding protein 3	4EBP3	O60516	1.4704	0.015625	0.0529468
TNC.6260.14	Tenascin	Tenascin	P24821	1.4704	0.015625	0.0529468
RRBP1.9913.4	Ribosome-binding protein 1	RRBP1	Q9P2E9	1.4701	0.015625	0.0529468
NAB1.13933.276	NGFI-A-binding protein 1	NAB1	Q13506	1.4695	0.046875	0.090435
SULT1C2.17811.78	Sulfotransferase 1C2	ST1C2	O00338	1.4693	0.03125	0.0718105
UNG.22821.50	Uracil-DNA glycosylase	UNG	P13051	1.4689	0.10938	0.164316
SIRT5.12461.8	NAD-dependent protein deacylase sirtuin-5, mitochondrial	SIRT5	Q9NXA8	1.4684	0.015625	0.0529468
SULF2.8305.18	Extracellular sulfatase Sulf-2	SULF2	Q8IWU5	1.4683	0.015625	0.0529468
AHSA1.11633.89	Activator of 90 kDa heat shock protein ATPase homolog 1	AHSA1	O95433	1.4666	0.078125	0.124911
CDA.18336.31	Cytidine deaminase	CDA	P32320	1.4662	0.015625	0.0529468
CHKB.7761.125	Choline/ethanolamine kinase	CHKB	Q9Y259	1.4662	0.03125	0.0718105
CYB5A.11287.14	Cytochrome b5	Cytochrome b5	P00167	1.466	0.015625	0.0529468
TRIM72.24320.3	Tripartite motif-containing protein 72	TRI72	Q6ZMU5	1.466	0.03125	0.0718105
NRAS.10531.18	GTPase NRas	RASN	P01111	1.4653	0.046875	0.090435
MAPKAPK2.3820.68	MAP kinase-activated protein kinase 2	MAPK2	P49137	1.4649	0.03125	0.0718105
HBQ1.18198.51	Hemoglobin subunit theta-1	HBAT	P09105	1.4646	0.03125	0.0718105
AP2A2.13621.31	AP-2 complex subunit alpha-2	AP2A2	O94973	1.4645	0.03125	0.0718105
TXLNA.9065.28	Alpha-taxilin	TXLNA	P40222	1.4635	0.10938	0.164316
SKP2.22777.46	S-phase kinase-associated protein 2	SKP2	Q13309	1.4634	0.075404	0.124911
NoneX.11927.3	Fc_MOUSE	Fc_MOUSE	Q99LC4	1.4631	0.015625	0.0529468
IFT22.20451.126	Intraflagellar transport protein 22 homolog	IFT22	Q9H7X7	1.4628	0.015625	0.0529468
CTF1.13732.79	Cardiotrophin-1	Cardiotrophin-1	Q16619	1.4624	0.015625	0.0529468
SRPK1.22432.83	Serine/threonine-protein kinase SRPK1	SRPK1	Q96SB4	1.4616	0.078125	0.124911
WWC1.18284.77	Protein KIBRA	WWC1	Q8IX03	1.4615	0.15625	0.219269
TMEM106B.8687.26	Transmembrane protein 106B	T106B	Q9NUM4	1.4601	0.015625	0.0529468
HSPA12A.25267.10	Heat shock 70 kDa protein 12A	HS12A	O43301	1.4599	0.046875	0.090435
PSD2.9118.7	PH and SEC7 domain-containing protein 2	PSD2	Q9BQI7	1.4596	0.015625	0.0529468
ATL3.21544.4	Atlastin-3	ATLA3	Q6DD88	1.4592	0.015625	0.0529468
THEM4.23298.148	Acyl-coenzyme A thioesterase THEM4	THEM4	Q5T1C6	1.4588	0.21875	0.286077
PDE2A.5246.64	cGMP-dependent 3',5'-cyclic phosphodiesterase	cGMP-stimulated PDE	O00408	1.4578	0.078125	0.124911
CSH1.CSH2.13103.125	Chorionic somatomammotropin hormone	CSH	P0DML2|P0DML3	1.4572	0.015625	0.0529468
HMG20A.12712.9	High mobility group protein 20A	HM20A	Q9NP66	1.4572	0.078125	0.124911
TCP11L1.23605.3	T-complex protein 11-like protein 1	T11L1	Q9NUJ3	1.4564	0.046875	0.090435
GTF2I.13609.11	General transcription factor II-I	GTF2I	P78347	1.4562	0.078125	0.124911
FMR1.7721.81	Fragile X mental retardation protein 1	FMR1	Q06787	1.4556	0.015625	0.0529468
FAM50A.20461.58	Protein FAM50A	FA50A	Q14320	1.4554	0.03125	0.0718105
CCL22.3508.78	C-C motif chemokine 22	MDC	O00626	1.455	0.015625	0.0529468
AADAT.22023.3	Kynurenine/alpha-aminoadipate aminotransferase, mitochondrial	AADAT	Q8N5Z0	1.4549	0.046875	0.090435
RAB3A.17516.7	Ras-related protein Rab-3A	Rab3A	P20336	1.4548	0.078125	0.124911
CDK5.CDK5R1.3358.51	Cyclin-dependent kinase 5:Cyclin-dependent kinase 5 activator 1 complex	CDK5/p35	Q00535|Q15078	1.4546	0.015625	0.0529468
MTMR7.24493.10	Myotubularin-related protein 7	MTMR7	Q9Y216	1.4545	0.015625	0.0529468
MBLAC2.23520.60	Beta-lactamase-like protein FLJ75971	YE006	Q68D91	1.4541	0.015625	0.0529468
AP1S2.18405.117	AP-1 complex subunit sigma-2	AP1S2	P56377	1.4541	0.046875	0.090435
COMMD8.21507.48	COMM domain-containing protein 8	COMD8	Q9NX08	1.4523	0.015625	0.0529468
RAB1A.19223.6	Ras-related protein Rab-1A	RAB1A	P62820	1.4522	0.015625	0.0529468
DCAF5.11283.13	DDB1- and CUL4-associated factor 5	DCAF5	Q96JK2	1.4522	0.046875	0.090435
SIGLEC12.8352.26	Sialic acid-binding Ig-like lectin 12:Ig-like C2-type 2 domain, Isoform short	SIG12:Ig-like C2-type 2	Q96PQ1	1.4521	0.015625	0.0529468
TAGLN2.11636.33	Transgelin-2	Transgelin-2	P37802	1.4512	0.015625	0.0529468
RNF8.14663.44	E3 ubiquitin-protein ligase RNF8	RNF8	O76064	1.451	0.015625	0.0529468
CNOT1.13482.14	CCR4-NOT transcription complex subunit 1	CNOT1	A5YKK6	1.4507	0.078125	0.124911
MRAP2.10889.2	Melanocortin-2 receptor accessory protein 2	MRAP2	Q96G30	1.4504	0.046875	0.090435
DNM1.24435.1	Dynamin-1	Dynamin	Q05193	1.4503	0.078125	0.124911
SPC25.22782.80	Kinetochore protein Spc25	SPC25	Q9HBM1	1.4494	0.03125	0.0718105
HSD11B1.21967.20	Corticosteroid 11-beta-dehydrogenase isozyme 1	DHI1	P28845	1.4489	0.03125	0.0718105
EPOR.2715.25	Erythropoietin receptor	EPO-R	P19235	1.4487	0.015625	0.0529468
SIRT2.23031.6	NAD-dependent protein deacetylase sirtuin-2	SIRT2	Q8IXJ6	1.4487	0.015625	0.0529468
NoneX.6295.67	Fc_MOUSE	Fc_MOUSE	Q99LC4	1.4487	0.046875	0.090435
ABL2.3342.76	Abelson tyrosine-protein kinase 2	ABL2	P42684	1.4483	0.078125	0.124911
TFB2M.21193.1	Dimethyladenosine transferase 2, mitochondrial	TFB2M	Q9H5Q4	1.448	0.15625	0.219269
ADGRF1.11243.90	Adhesion G-protein coupled receptor F1	GPR110	Q5T601	1.4469	0.015625	0.0529468
DAZAP1.23401.3	DAZ-associated protein 1	DAZP1	Q96EP5	1.4469	0.046875	0.090435
H12.2987.37	Histone H1.2	Histone H1.2	P16403	1.4465	0.078125	0.124911
PAXIP1.12894.3	PAX-interacting protein 1	PAXI1	Q6ZW49	1.4456	0.015625	0.0529468
RPS7.3864.5	40S ribosomal protein S7	RS7	P62081	1.4455	0.078125	0.124911
GPNMB.5080.131	Transmembrane glycoprotein NMB:Extracellular domain	GPNMB:ECD	Q14956	1.445	0.15625	0.219269
GSTM1.7239.9	Glutathione S-transferase Mu 1	GST M1-1	P09488	1.4448	0.015625	0.0529468
VCX.23426.1	Variable charge X-linked protein 1	VCX1	Q9H320	1.4441	0.015625	0.0529468
NR3C2.12931.16	Mineralocorticoid receptor	MCR	P08235	1.444	0.015625	0.0529468
ILF2.12665.16	Interleukin enhancer-binding factor 2	ILF2	Q12905	1.4439	0.015625	0.0529468
PMF1.23306.37	Polyamine-modulated factor 1	PMF1	Q6P1K2	1.4439	0.015625	0.0529468
COMTD1.23253.5	Catechol O-methyltransferase domain-containing protein 1	CMTD1	Q86VU5	1.4434	0.015625	0.0529468
SRPK2.21435.143	Serine/threonine-protein kinase SRPK2	SRPK2	P78362	1.4432	0.015625	0.0529468
ATP13A1.13659.36	Manganese-transporting ATPase 13A1	AT131	Q9HD20	1.4412	0.015625	0.0529468
ENTPD2.18887.7	Ectonucleoside triphosphate diphosphohydrolase 2	ENTP2	Q9Y5L3	1.4409	0.03125	0.0718105
SCGN.10894.25	Secretagogin	Secretagogin	O76038	1.4404	0.036032	0.0818601
ENO2.11083.23	Gamma-enolase	NSE	P09104	1.4394	0.375	0.44336
CGA.LHB.2953.31	Luteinizing hormone	Luteinizing hormone	P01215|P01229	1.4393	0.078125	0.124911
LNPK.25491.54	Endoplasmic reticulum junction formation protein lunapark	LNP	Q9C0E8	1.4387	0.015625	0.0529468
DHH.4389.2	Desert hedgehog protein N-product	DHH	O43323	1.4381	0.046875	0.090435
SOD1.2794.60	Superoxide dismutase [Cu-Zn]	SOD	P00441	1.4372	0.078125	0.124911
MPST.12686.15	3-mercaptopyruvate sulfurtransferase	THTM	P25325	1.4371	0.015625	0.0529468
GUSB.15562.24	Beta-glucuronidase	BGLR	P08236	1.437	0.10938	0.164316
SPECC1.21360.27	Sperm antigen with calponin homology and coiled-coil domains 1	SPEC1	Q5M775	1.4357	0.03125	0.0718105
VHLL.22826.2	Von Hippel-Lindau-like protein	VHLL	Q6RSH7	1.4354	0.015625	0.0529468
PLAT.2212.69	Tissue-type plasminogen activator	tPA	P00750	1.4352	0.015625	0.0529468
FABP4.9851.9	Fatty acid-binding protein, adipocyte	FABPA	P15090	1.4338	0.9375	0.95079
RPN2.21828.6	Ribophorin II	RPN2	P04844	1.433	0.03125	0.0718105
SYT6.21539.139	Synaptotagmin-6	SYT6	Q5T7P8	1.4324	0.078125	0.124911
CNN1.15566.10	Calponin-1	Calponin-1	P51911	1.4323	0.015625	0.0529468
NoneX.9535.14	Fc_MOUSE	Fc_MOUSE	Q99LC4	1.4316	0.015625	0.0529468
ECI1.19367.34	Enoyl-CoA delta isomerase 1, mitochondrial	D3D2	P42126	1.4316	0.375	0.44336
CMPK1.18243.9	UMP-CMP kinase	Cytidylate kinase	P30085	1.4311	0.10938	0.164316
TWF1.12871.10	Twinfilin-1	TWF1	Q12792	1.431	0.015625	0.0529468
NFKB1.9869.28	Nuclear factor NF-kappa-B p105 subunit	NF-kappa-B p105	P19838	1.4288	0.03125	0.0718105
DSG3.16317.20	Desmoglein-3	Desmoglein-3	P32926	1.4286	0.015625	0.0529468
NTAN1.23524.2	Protein N-terminal asparagine amidohydrolase	NTAN1	Q96AB6	1.4283	0.015625	0.0529468
CLTC.13711.10	Clathrin heavy chain 1	CLH1	Q00610	1.4282	0.078125	0.124911
SEPTIN10.12690.33	Septin-10	2023-09-10	Q9P0V9	1.4278	0.015625	0.0529468
SHKBP1.23702.98	SH3KBP1-binding protein 1	SHKB1	Q8TBC3	1.4278	0.03125	0.0718105
MTHFD2.18321.38	Bifunctional methylenetetrahydrofolate dehydrogenase/cyclohydrolase, mitochondrial	MTDC	P13995	1.4276	0.29688	0.365355
AGAP2.14291.53	Arf-GAP with GTPase, ANK repeat and PH domain-containing protein 2	AGAP2	Q99490	1.4275	0.015625	0.0529468
ACAA1.17782.23	3-ketoacyl-CoA thiolase, peroxisomal	THIK	P09110	1.4275	0.046875	0.090435
PRSS1.3049.61	Trypsin-1	Trypsin	P07477	1.4273	0.015625	0.0529468
PRPSAP1.9478.69	Phosphoribosyl pyrophosphate synthase-associated protein 1	KPRA	Q14558	1.4272	0.015625	0.0529468
NME4.16809.1	Nucleoside diphosphate kinase, mitochondrial	NDKM	O00746	1.4272	0.03125	0.0718105
USP21.12681.63	Ubiquitin carboxyl-terminal hydrolase 21	UBP21	Q9UK80	1.4264	0.046875	0.090435
MFAP3L.8837.8	Microfibrillar-associated protein 3-like	MFA3L	O75121	1.4261	0.015625	0.0529468
SNX17.12845.18	Sorting nexin-17	SNX17	Q15036	1.426	0.078125	0.124911
PCBP3.24470.20	Poly(rC)-binding protein 3	PCBP3	P57721	1.4258	0.078125	0.124911
NEIL2.21476.43	Endonuclease 8-like 2	NEIL2	Q969S2	1.4241	0.046875	0.090435
SDHB.22773.69	Succinate dehydrogenase [ubiquinone] iron-sulfur subunit, mitochondrial	SDHB	P21912	1.423	0.10938	0.164316
NMRK1.16853.5	Nicotinamide riboside kinase 1	NRK1	Q9NWW6	1.4229	0.015625	0.0529468
CSH1.CSH2.6229.13	Chorionic somatomammotropin hormone	CSH	P0DML2|P0DML3	1.4227	0.015625	0.0529468
PARK7.19523.215	Protein DJ-1	PARK7	Q99497	1.4226	0.03125	0.0718105
SAP30.12888.18	Histone deacetylase complex subunit SAP30	SAP30	O75446	1.4219	0.046875	0.090435
TLR5.18935.14	Toll-like receptor 5	TLR5	O60602	1.4218	0.10938	0.164316
RBPMS2.23300.3	RNA-binding protein with multiple splicing 2	RBPS2	Q6ZRY4	1.4217	0.015625	0.0529468
NT5C3A.19615.213	Cytosolic 5'-nucleotidase 3A	5NT3	Q9H0P0	1.4216	0.03125	0.0718105
CSMD1.9598.23	CUB and sushi domain-containing protein 1	CSMD1	Q96PZ7	1.4212	0.015625	0.0529468
ETNK2.21379.30	Ethanolamine kinase 2	EKI2	Q9NVF9	1.4212	0.015625	0.0529468
TBC1D20.23687.27	TBC1 domain family member 20	TBC20	Q96BZ9	1.4206	0.015625	0.0529468
CSNK2B.11330.15	Casein kinase II subunit beta	CSK2B	P67870	1.4205	0.03125	0.0718105
TIMP3.2480.58	Metalloproteinase inhibitor 3	TIMP-3	P35625	1.4202	0.015625	0.0529468
RNF141.23286.2	RING finger protein 141	RN141	Q8WVD5	1.4198	0.03125	0.0718105
FCGRT.21708.149	IgG receptor FcRn large subunit p51	FCGRN	P55899	1.4197	0.03125	0.0718105
RNASEH1.8470.213	Ribonuclease H1	RNase H1	O60930	1.4196	0.015625	0.0529468
CUL4B.13743.56	Cullin-4B	CUL4B	Q13620	1.4192	0.078125	0.124911
SQSTM1.7695.106	Sequestosome-1	SQSTM	Q13501	1.4191	0.03125	0.0718105
PRKAR1A.21483.155	cAMP-dependent protein kinase type I-alpha regulatory subunit	KAP0	P10644	1.419	0.03125	0.0718105
FNTA.25473.62	Protein farnesyltransferase/geranylgeranyltransferase type-1 subunit alpha	FNTA	P49354	1.4185	0.078125	0.124911
ARF3.12578.13	ADP-ribosylation factor 3	ARF3	P61204	1.4183	0.03125	0.0718105
SUGT1.17818.22	Protein SGT1 homolog	SUGT1	Q9Y2Z0	1.4182	0.015625	0.0529468
SLC25A38.22770.22	Solute carrier family 25 member 38	S2538	Q96DW6	1.4175	0.015625	0.0529468
PEX14.8300.82	Peroxisomal membrane protein PEX14:N-term	PEX14:N-term	O75381	1.4172	0.03125	0.0718105
MFNG.5605.77	Beta-1,3-N-acetylglucosaminyltransferase manic fringe	MFNG	O00587	1.417	0.015625	0.0529468
DNAJB1.3852.19	DnaJ homolog subfamily B member 1	HSP 40	P25685	1.4169	0.022254	0.0718105
RGS21.19819.7	Regulator of G-protein signaling 21	RGS21	Q2M5E4	1.4164	0.03125	0.0718105
KLK3.8468.19	Prostate-specific antigen	PSA	P07288	1.4164	0.078125	0.124911
SULT1A1.21227.18	SULT 1A1*2	SULT 1A1*2	P50225	1.4164	0.10938	0.164316
CD209.22576.2	CD209 antigen	DC-SIGN	Q9NNX6	1.4163	0.015625	0.0529468
ICAM4.6550.4	Intercellular adhesion molecule 4	ICAM4	Q14773	1.4161	0.015625	0.0529468
SERPINA11.9002.36	Serpin A11	SPA11	Q86U17	1.4161	0.03125	0.0718105
MYL5.19286.30	Myosin light chain 5	MLR5	Q02045	1.4156	0.03125	0.0718105
PNLIPRP2.15471.29	Pancreatic lipase-related protein 2	LIPR2	P54317	1.4152	0.015625	0.0529468
IQCF1.7991.54	IQ domain-containing protein F1	IQCF1	Q8N6M8	1.4129	0.015625	0.0529468
TSTA3.12657.2	GDP-L-fucose synthase	FCL	Q13630	1.4129	0.078125	0.124911
RPP40.25422.58	Ribonuclease P protein subunit p40	RPP40	O75818	1.4126	0.046875	0.090435
LIN7C.12986.12	Protein lin-7 homolog C	LIN7C	Q9NUP9	1.4124	0.03125	0.0718105
PLS3.25960.15	Plastin-3	T-plastin	P13797	1.412	0.015625	0.0529468
MKNK1.23693.4	MAP kinase-interacting serine/threonine-protein kinase 1	MKNK1	Q9BUB5	1.4119	0.078125	0.124911
BCL2A1.3413.50	Bcl-2-related protein A1	BFL1	Q16548	1.4103	0.015625	0.0529468
AHSG.10966.1	Alpha-2-HS-glycoprotein	a2-HS-Glycoprotein	P02765	1.4094	0.93253	0.95079
RAB38.23310.51	Ras-related protein Rab-38	RAB38	P57729	1.409	0.015625	0.0529468
PELI2.12702.13	E3 ubiquitin-protein ligase pellino homolog 2	PELI2	Q9HAT8	1.4089	0.078125	0.124911
ACYP1.20370.6	Acylphosphatase-1	ACYP1	P07311	1.4088	0.03125	0.0718105
ATP4B.9994.217	Potassium-transporting ATPase subunit beta	ATP4B	P51164	1.4085	0.015625	0.0529468
NoneX.6417.55	Fc_MOUSE	Fc_MOUSE	Q99LC4	1.4084	0.015625	0.0529468
SHD.23554.2	SH2 domain-containing adapter protein D	SHD	Q96IW2	1.4084	0.03125	0.0718105
TCL1A.17210.2	T-cell leukemia/lymphoma protein 1A	TCL1A	P56279	1.4083	0.015625	0.0529468
CPLX3.21536.65	Complexin-3	CPLX3	Q8WVH0	1.4077	0.015625	0.0529468
RRAS2.12361.102	Ras-related protein R-Ras2	RRAS2	P62070	1.4073	0.046875	0.090435
PTPN9.12633.3	Tyrosine-protein phosphatase non-receptor type 9	PTN9	P43378	1.4067	0.015625	0.0529468
ANK2.7624.19	Ankyrin-2	ANK2	Q01484	1.4063	0.078125	0.124911
ELK4.22128.8	ETS domain-containing protein Elk-4	ELK4	P28324	1.4059	0.015625	0.0529468
LSM1.17795.176	U6 snRNA-associated Sm-like protein LSm1	LSM1	O15116	1.4059	0.046875	0.090435
SERPING1.4479.14	Plasma protease C1 inhibitor	C1-Esterase Inhibitor	P05155	1.4052	0.046875	0.090435
MAP2K6.17175.5	Dual specificity mitogen-activated protein kinase kinase 6	MP2K6	P52564	1.4044	0.03125	0.0718105
FAM151B.23518.7	Protein FAM151B	F151B	Q6UXP7	1.4044	0.046875	0.090435
CLCA2.8950.4	Calcium-activated chloride channel regulator 2	CLCA2	Q9UQC9	1.4043	0.015625	0.0529468
NoneX.8755.202	Fc_MOUSE	Fc_MOUSE	Q99LC4	1.4035	0.046875	0.090435
CDCP1.8589.13	CUB domain-containing protein 1	CDCP1	Q9H5V8	1.4023	0.015625	0.0529468
C2orf68.23276.14	UPF0561 protein C2orf68	CB068	Q2NKX9	1.402	0.015625	0.0529468
HES1.22465.43	Transcription factor HES-1	HES1	Q14469	1.4016	0.015625	0.0529468
PRKRA.22010.36	Interferon-inducible double-stranded RNA-dependent protein kinase activator A	PRKRA	O75569	1.4014	0.046875	0.090435
PLTP.6263.77	Phospholipid transfer protein	PLTP	P55058	1.4009	0.078125	0.124911
PBRM1.12518.289	Protein polybromo-1	PB1	Q86U86	1.4007	0.046875	0.090435
TNNT2.5315.22	Troponin T, cardiac muscle	Troponin T	P45379	1.4006	0.046875	0.090435
PAPOLG.8343.224	Poly(A) polymerase gamma	PAPOG	Q9BWT3	1.4005	0.03125	0.0718105
COMMD1.12509.115	COMM domain-containing protein 1	COMD1	Q8N668	1.4	0.015625	0.0529468
PPM1G.21823.5	Protein phosphatase 1G	PPM1G	O15355	1.3996	0.03125	0.0718105
CMTR1.24431.32	Cap-specific mRNA (nucleoside-2'-O-)-methyltransferase 1	CMTR1	Q8N1G2	1.3995	0.015625	0.0529468
NSUN6.25433.25	Putative methyltransferase NSUN6	NSUN6	Q8TEA1	1.3992	0.015625	0.0529468
SCGN.15305.7	Secretagogin	Secretagogin	O76038	1.3989	0.57813	0.637507
CREBBP.13614.6	CREB-binding protein	CREB-binding protein	Q92793	1.3987	0.015625	0.0529468
ARID1A.9898.161	AT-rich interactive domain-containing protein 1A	ARI1A	O14497	1.3981	0.10938	0.164316
NHLRC3.9087.8	NHL repeat-containing protein 3	NHLC3	Q5JS37	1.3979	0.015625	0.0529468
MED4.14021.81	Mediator of RNA polymerase II transcription subunit 4	MED4	Q9NPJ6	1.3978	0.015625	0.0529468
MRPL55.11135.5	39S ribosomal protein L55, mitochondrial	RM55	Q7Z7F7	1.3978	0.015625	0.0529468
SCMH1.12604.16	Polycomb protein SCMH1	SCMH1	Q96GD3	1.3977	0.015625	0.0529468
CD47.6653.58	Leukocyte surface antigen CD47	CD47	Q08722	1.3971	0.078125	0.124911
ZAP70.4476.22	Tyrosine-protein kinase ZAP-70	ZAP70	P43403	1.3964	0.078125	0.124911
LDLRAP1.18183.3	Low density lipoprotein receptor adapter protein 1	ARH	Q5SW96	1.3951	0.03125	0.0718105
LGALS4.2982.82	Galectin-4	Galectin-4	P56470	1.3932	0.078125	0.124911
KRT17.12923.51	Keratin, type I cytoskeletal 17	Keratin 17	Q04695	1.392	0.015625	0.0529468
DUSP18.20959.12	Dual specificity protein phosphatase 18	DUS18	Q8NEJ0	1.392	0.078125	0.124911
ENPP7.4435.66	Ectonucleotide pyrophosphatase/phosphodiesterase family member 7	ENPP7	Q6UWV6	1.3919	0.015625	0.0529468
SELENBP1.25076.2	Selenium-binding protein 1	Selenium-binding protein 1	Q13228	1.3916	0.046875	0.090435
BCHE.15514.26	Cholinesterase	Pseudocholinesterase	P06276	1.3913	0.078125	0.124911
FABP12.18888.37	Fatty acid-binding protein 12	FBP12	A6NFH5	1.3912	0.03125	0.0718105
PHF3.11544.39	PHD finger protein 3	PHF3	Q92576	1.3909	0.078125	0.124911
FTL.15324.58	Ferritin light chain	Ferritin light chain	P02792	1.3907	0.015625	0.0529468
IL1RAP.14048.7	Interleukin-1 Receptor accessory protein	IL-1 R AcP	Q9NPH3	1.3906	0.078125	0.124911
TIRAP.9839.148	Toll/interleukin-1 receptor domain-containing adapter protein	Tirap	P58753	1.3904	0.015625	0.0529468
SEC13.14689.3	Protein SEC13 homolog	SEC13	P55735	1.3896	0.015625	0.0529468
IL23R.5088.175	Interleukin-23 receptor	IL-23 R	Q5VWK5	1.3896	0.078125	0.124911
CCL3L1.2783.18	C-C motif chemokine 3-like 1	LD78-beta	P16619	1.3895	0.036032	0.0818601
DRAP1.24636.9	Dr1-associated corepressor	Dr1-associated corepressor	Q14919	1.3891	0.046875	0.090435
BGN.3284.75	Biglycan	BGN	P21810	1.389	0.21875	0.286077
RBMS1.22547.17	RNA-binding motif, single-stranded-interacting protein 1	RBMS1	P29558	1.3885	0.046875	0.090435
LAMTOR2.15329.167	Ragulator complex protein LAMTOR2	MAPIP	Q9Y2Q5	1.3883	0.10938	0.164316
IGFBP5.19581.15	Insulin-like growth factor-binding protein 5	IGFBP-5	P24593	1.388	0.015625	0.0529468
NXPH1.4562.1	Neurexophilin-1	NXPH1	P58417	1.3874	0.015625	0.0529468
ACE2.2805.6	Angiotensin-converting enzyme 2	ACE2	Q9BYF1	1.3868	0.03125	0.0718105
NoneX.6389.57	Fc_MOUSE	Fc_MOUSE	Q99LC4	1.385	0.046875	0.090435
CCL5.2523.31	C-C motif chemokine 5	RANTES	P13501	1.385	0.078125	0.124911
MAFG.19281.86	Transcription factor MafG	MAFG	O15525	1.3844	0.046875	0.090435
S100A11.14011.17	Protein S100-A11	S100A11	P31949	1.3844	0.078125	0.124911
CPTP.20385.21	Ceramide-1-phosphate transfer protein	CPTP	Q5TA50	1.3842	0.015625	0.0529468
MSN.5009.11	Moesin	Moesin	P26038	1.3842	0.078125	0.124911
FZD4.22585.5	Frizzled-4	FZD4	Q9ULV1	1.3841	0.015625	0.0529468
CUL1.17797.1	Cullin-1	CUL1	Q13616	1.3832	0.015625	0.0529468
DKK4.3365.7	Dickkopf-related protein 4	Dkk-4	Q9UBT3	1.3827	0.015625	0.0529468
EEF2K.12332.7	Eukaryotic elongation factor 2 kinase	EF2K	O00418	1.3826	0.03125	0.0718105
GFPT2.23669.20	Glutamine--fructose-6-phosphate aminotransferase [isomerizing] 2	GFPT2	O94808	1.3819	0.03125	0.0718105
RNF41.13411.21	E3 ubiquitin-protein ligase NRDP1	RNF41	Q9H4P4	1.3814	0.046875	0.090435
ACYP2.12812.25	Acylphosphatase-2	ACYP2	P14621	1.3813	0.078125	0.124911
MOB3B.21815.7	MOB kinase activator 3B	MOB3B	Q86TA1	1.3809	0.046875	0.090435
MFRP.3685.53	Membrane frizzled-related protein	MFRP	Q9BY79	1.3808	0.078125	0.124911
MDH2.12649.80	Malate dehydrogenase, mitochondrial	Malate dehydrogenase 2	P40926	1.3805	0.15625	0.219269
PCDHB10.9963.19	Protocadherin beta-10	PCDBA	Q9UN67	1.3803	0.015625	0.0529468
GCHFR.21118.48	GTP cyclohydrolase I feedback regulatory protein	GFRP	P30047	1.3803	0.03125	0.0718105
MAPKAPK5.8382.47	MAP kinase-activated protein kinase 5	MAPK5	Q8IW41	1.3801	0.03125	0.0718105
LAG3.9950.229	Lymphocyte activation gene 3 protein	LAG-3	P18627	1.38	0.15625	0.219269
RAD51.2871.73	DNA repair protein RAD51 homolog 1	RAD51	Q06609	1.3797	0.015625	0.0529468
ETV7.24679.35	Transcription factor ETV7	ETV7	Q9Y603	1.3791	0.015625	0.0529468
SEPTIN3.18316.75	Neuronal-specific septin-3	2023-09-03	Q9UH03	1.3788	0.21875	0.286077
MFN1.11364.18	Mitofusin-1	MFN1	Q8IWA4	1.3783	0.015625	0.0529468
MPP7.12732.13	MAGUK p55 subfamily member 7	MPP7	Q5T2T1	1.3782	0.015625	0.0529468
ARID3C.25484.120	AT-rich interactive domain-containing protein 3C	ARI3C	A6NKF2	1.3777	0.046875	0.090435
ITGA2B.ITGB3.8488.33	Integrin alpha-IIb: beta-3 complex	gpIIbIIIa	P08514|P05106	1.3774	0.015625	0.0529468
LRP2.10618.190	Low-density lipoprotein receptor-related protein 2	megalin	P98164	1.3771	0.015625	0.0529468
INHBA.INHBB.4383.97	Inhibin beta A chain:Inhibin beta B chain heterodimer	Activin AB	P08476|P09529	1.3771	0.046875	0.090435
GGCT.21889.2	Uncharacterized protein C7orf24	CG024	O75223	1.3764	0.03125	0.0718105
F9.4876.32	Coagulation factor IX	Coagulation Factor IX	P00740	1.3763	0.078125	0.124911
RAP1GDS1.14106.46	Rap1 GTPase-GDP dissociation stimulator 1	GDP/GTP exchange protein	P52306	1.3753	0.078125	0.124911
MYOC.16558.2	Myocilin	MYOC	Q99972	1.3751	0.10938	0.164316
RAB3B.16847.39	Ras-related protein Rab-3B	RAB3B	P20337	1.3747	0.15625	0.219269
APOF.12370.30	Apolipoprotein F	Apo F	Q13790	1.3746	0.03125	0.0718105
F10.4878.3	Coagulation Factor X	Coagulation Factor X	P00742	1.3734	0.21875	0.286077
ADD2.24468.36	Beta-adducin	ADDB	P35612	1.373	0.03125	0.0718105
JARID2.12623.84	Protein Jumonji	JARD2	Q92833	1.3729	0.015625	0.0529468
POU2AF1.21839.3	POU domain class 2-associating factor 1	OBF1	Q16633	1.3722	0.078125	0.124911
TCEA2.13481.24	Transcription elongation factor A protein 2	TCEA2	Q15560	1.372	0.046875	0.090435
KLK3.21232.39	Benign Prostate specific Antigen	BPSA	P07288	1.372	0.10938	0.164316
FAM171A2.13479.8	Protein FAM171A2	F1712	A8MVW0	1.3715	0.03125	0.0718105
C11orf87.11116.16	Uncharacterized protein C11orf87	CK087	Q6NUJ2	1.3708	0.015625	0.0529468
DNM1L.21452.3	Dynamin-1-like protein	DNM1L	O00429	1.3703	0.015625	0.0529468
MAPK6.22858.3	Mitogen-activated protein kinase 6	MK06	Q16659	1.3703	0.046875	0.090435
CRHBP.6039.24	Corticotropin-releasing factor-binding protein	CRHBP	P24387	1.3702	0.015625	0.0529468
SPTLC1.7886.26	Serine palmitoyltransferase 1	SPTC1	O15269	1.3696	0.015625	0.0529468
NoneX.7057.18	Fc_MOUSE	Fc_MOUSE	Q99LC4	1.3693	0.015625	0.0529468
CCK.6918.183	Cholecystokinin	CCKN	P06307	1.3693	0.10938	0.164316
PSMB9.18942.11	Proteasome subunit beta type-9	PSB9	P28065	1.3692	0.14221	0.212951
ELAVL1.11592.1	ELAV-like protein 1	ELAV1	Q15717	1.3689	0.078125	0.124911
PFKFB1.22141.59	6-phosphofructo-2-kinase/fructose-2,6-bisphosphatase 1	F261	P16118	1.3684	0.078125	0.124911
PCDHB2.10748.216	Protocadherin beta-2	PCDB2	Q9Y5E7	1.3683	0.015625	0.0529468
PAFAH2.18914.188	Platelet-activating factor acetylhydrolase 2, cytoplasmic	PAFA2	Q99487	1.3673	0.015625	0.0529468
BTLA.16308.14	B- and T-lymphocyte attenuator	BTLA	Q7Z6A9	1.367	0.03125	0.0718105
RUNX3.11138.16	Runt-related transcription factor 3	RUNX3	Q13761	1.3668	0.046875	0.090435
KLK15.6491.59	Kallikrein-15	kallikrein 15	Q9H2R5	1.3663	0.078125	0.124911
C15orf40.24247.13	UPF0235 protein C15orf40	CO040	Q8WUR7	1.366	0.03125	0.0718105
DAPK1.13955.33	Death-associated protein kinase 1	DAPK1	P53355	1.3658	0.046875	0.090435
TPH1.21521.17	Tryptophan 5-hydroxylase 1	TPH1	P17752	1.3657	0.015625	0.0529468
COMMD9.17683.2	COMM domain-containing protein 9	COMD9	Q9P000	1.3655	0.078125	0.124911
AHSG.3581.53	Alpha-2-HS-glycoprotein	a2-HS-Glycoprotein	P02765	1.3655	0.15625	0.219269
CHRDL2.6086.15	Chordin-like protein 2	CRDL2	Q6WN34	1.3653	0.03125	0.0718105
ENO2.10339.48	Gamma-enolase	NSE	P09104	1.3653	0.046875	0.090435
TXNDC5.11212.7	Thioredoxin domain-containing protein 5	TXND5	Q8NBS9	1.3652	0.046875	0.090435
NT5E.15452.5	5'-Nucleotidase	5'-Nucleotidase	P21589	1.3651	0.03125	0.0718105
STOML1.17344.23	Stomatin-like protein 1	STML1	Q9UBI4	1.365	0.015625	0.0529468
NUBP2.21863.11	Cytosolic Fe-S cluster assembly factor NUBP2	NUBP2	Q9Y5Y2	1.365	0.03125	0.0718105
HDLBP.13570.43	Vigilin	VIGLN	Q00341	1.3643	0.015625	0.0529468
NLRP10.12821.6	NACHT, LRR and PYD domains-containing protein 10	NAL10	Q86W26	1.3643	0.03125	0.0718105
GALE.11457.53	UDP-glucose 4-epimerase	GALE	Q14376	1.3639	0.03125	0.0718105
TOX3.12717.65	TOX high mobility group box family member 3	TOX3	O15405	1.3636	0.078125	0.124911
KNG1.7784.1	Kininogen-1	Kininogen, HMW	P01042	1.3635	0.078125	0.124911
MDH1.3853.56	Malate dehydrogenase, cytoplasmic	MDHC	P40925	1.3631	0.046875	0.090435
HGD.9832.33	Homogentisate 1,2-dioxygenase	HGD	Q93099	1.3627	0.03125	0.0718105
CLUH.24941.14	Clustered mitochondria protein homolog	CLU	O75153	1.3615	0.015625	0.0529468
CUEDC1.21149.27	CUE domain-containing protein 1	CUED1	Q9NWM3	1.3614	0.046875	0.090435
COL10A1.15653.9	Collagen alpha-1(X) chain	COAA1	Q03692	1.3611	0.015625	0.0529468
CREG1.9357.4	Protein CREG1	CREG1	O75629	1.3611	0.078125	0.124911
PLS1.12737.12	Plastin-1	PLSI	Q14651	1.3604	0.078125	0.124911
DNAJB3.23252.4	DnaJ homolog subfamily B member 3	DNJB3	Q8WWF6	1.3603	0.015625	0.0529468
DIPK1C.14341.8	Protein FAM69C	FA69C	Q0P6D2	1.3601	0.03125	0.0718105
TBXAS1.8098.37	Thromboxane-A synthase	THAS	P24557	1.3599	0.015625	0.0529468
TTC33.20411.52	Tetratricopeptide repeat protein 33	TTC33	Q6PID6	1.3598	0.015625	0.0529468
TEK.3773.15	Angiopoietin-1 receptor, soluble	sTie-2	Q02763	1.3596	0.015625	0.0529468
CRYBB2.10000.28	Beta-crystallin B2	CRBB2	P43320	1.3592	0.015625	0.0529468
TPI1.4309.59	Triosephosphate isomerase	Triosephosphate isomerase	P60174	1.3591	0.03125	0.0718105
NonHuman.3849.56	Green fluorescent protein_AEQVI	GFP_AEQVI	P42212	1.3579	0.078125	0.124911
PKN2.25948.18	Serine/threonine-protein kinase N2	PKN2	Q16513	1.3577	0.015625	0.0529468
KLHL14.24903.7	Kelch-like protein 14	KLH14	Q9P2G3	1.3574	0.10938	0.164316
STAR.10085.25	Steroidogenic acute regulatory protein, mitochondrial	STAR	P49675	1.3572	0.015625	0.0529468
MLIP.25465.42	Muscular LMNA-interacting protein	MLIP	Q5VWP3	1.3571	0.015625	0.0529468
USP30.21764.99	Ubiquitin carboxyl-terminal hydrolase 30	UBP30	Q70CQ3	1.357	0.015625	0.0529468
FOXP3.22148.135	Forkhead box protein P3	FOXP3	Q9BZS1	1.3569	0.046875	0.090435
ELP1.25102.23	Elongator complex protein 1	ELP1	O95163	1.3563	0.078125	0.124911
TACSTD2.2619.72	Tumor-associated calcium signal transducer 2	GA733-1 protein	P09758	1.356	0.015625	0.0529468
CCN2.2975.19	Connective tissue growth factor	CTGF	P29279	1.356	0.078125	0.124911
SRRT.24970.117	Serrate RNA effector molecule homolog	SRRT	Q9BXP5	1.3554	0.15625	0.219269
FABP5.4985.11	Fatty acid-binding protein, epidermal	FABPE	Q01469	1.3549	0.078125	0.124911
MAEA.21477.105	Macrophage erythroblast attacher	MAEA	Q7L5Y9	1.3546	0.015625	0.0529468
SSB.13526.5	Lupus La protein:RNA recognition motif	LA:RRM	P05455	1.3541	0.078125	0.124911
CDK8.CCNC.3359.11	Cyclin-dependent kinase 8:Cyclin-C complex	CDK8/cyclin C	P49336|P24863	1.354	0.03125	0.0718105
GSTP1.4911.49	Glutathione S-transferase P	Glutathione S-transferase Pi	P09211	1.3537	0.29688	0.365355
NPFF.5617.41	Pro-FMRFamide-related neuropeptide FF	NPFF	O15130	1.3532	0.015625	0.0529468
MRPL38.25486.38	39S ribosomal protein L38, mitochondrial	RM38	Q96DV4	1.3524	0.078125	0.124911
BAMBI.20514.8	BMP and activin membrane-bound inhibitor homolog:Extracellular domain	BAMBI:ECD	Q13145	1.3518	0.015625	0.0529468
GTF2E1.24322.1	General transcription factor IIE subunit 1	T2EA	P29083	1.3513	0.046875	0.090435
CDH20.21679.16	Cadherin-20	CAD20	Q9HBT6	1.3511	0.03125	0.0718105
APOL3.16823.75	Apolipoprotein L3	APOL3	O95236	1.3505	0.03125	0.0718105
AKR1C4.18397.5	Aldo-keto reductase family 1 member C4	AK1C4	P17516	1.3504	0.046875	0.090435
KIAA0040.14603.51	Uncharacterized protein KIAA0040	KIAA0040	Q15053	1.3499	0.015625	0.0529468
C5orf46.9100.32	Uncharacterized protein C5orf46	CE046	Q6UWT4	1.3498	0.015625	0.0529468
IGFBP1.13741.36	Insulin-like growth factor-binding protein 1	IGFBP-1	P08833	1.3492	0.015625	0.0529468
CDH7.7959.34	Cadherin-7	CADH7	Q9ULB5	1.3491	0.015625	0.0529468
RPRD1A.13515.8	Regulation of nuclear pre-mRNA domain-containing protein 1A	RPR1A	Q96P16	1.3487	0.078125	0.124911
AACS.21515.61	Acetoacetyl-CoA synthetase	AACS	Q86V21	1.3484	0.03125	0.0718105
ATF6.11277.23	Cyclic AMP-dependent transcription factor ATF-6 alpha	ATF6A	P18850	1.3484	0.078125	0.124911
AGAP3.13960.15	Arf-GAP with GTPase, ANK repeat and PH domain-containing protein 3	AGAP3	Q96P47	1.3482	0.03125	0.0718105
MRPL14.8021.59	39S ribosomal protein L14, mitochondrial	RM14	Q6P1L8	1.3476	0.015625	0.0529468
IL22.13742.66	Interleukin-22	IL-22	Q9GZX6	1.3471	0.03125	0.0718105
LEFTY2.15503.15	Left-right determination factor 2	Lefty-A	O00292	1.3471	0.03125	0.0718105
DNAJC18.8033.1	DnaJ homolog subfamily C member 18	DJC18	Q9H819	1.3467	0.015625	0.0529468
CTDSPL.20929.4	CTD small phosphatase-like protein	CTDSL	O15194	1.3461	0.015625	0.0529468
EBAG9.19323.1	Receptor-binding cancer antigen expressed on SiSo cells	RCAS1	O00559	1.3452	0.015625	0.0529468
IGF2R.16057.6	Cation-independent mannose-6-phosphate receptor	IGF-II receptor	P11717	1.3449	0.046875	0.090435
PGM2.18330.7	Phosphoglucomutase-2	PGM2	Q96G03	1.3448	0.046875	0.090435
SERPINH1.10800.15	Serpin H1	Collagen-binding protein	P50454	1.3446	0.21875	0.286077
HAMP.3504.58	Hepcidin	LEAP-1	P81172	1.3437	0.078125	0.124911
MPP5.24982.33	MAGUK p55 subfamily member 5	MPP5	Q8N3R9	1.3431	0.015625	0.0529468
JAM3.2998.53	Junctional adhesion molecule C	JAM-C	Q9BX67	1.343	0.03125	0.0718105
ADAM15.15455.40	Disintegrin and metalloproteinase domain-containing protein 15:Extracellular domain	ADA15:ECD	Q13444	1.3429	0.015625	0.0529468
PARP1.10534.40	Poly [ADP-ribose] polymerase 1:BRCA1 C-terminal:BRCA1 C-terminus domian	PARP:BRCT domain	P09874	1.3428	0.078125	0.124911
FTH1.FTL.5934.1	Ferritin	Ferritin	P02794|P02792	1.3425	0.015625	0.0529468
ZWILCH.18302.204	Protein zwilch homolog	ZWILC	Q9H900	1.342	0.03125	0.0718105
M1AP.23685.132	Meiosis 1 arrest protein	M1AP	Q8TC57	1.3415	0.078125	0.124911
SEPTIN1.23381.8	Septin-1	2023-09-01	Q8WYJ6	1.341	0.046875	0.090435
FUT8.8244.16	Alpha-(1,6)-fucosyltransferase	FUT8	Q9BYC5	1.341	0.10938	0.164316
PCDH12.21704.8	Protocadherin-12	PCD12	Q9NPG4	1.3409	0.015625	0.0529468
KRT16.18905.5	Keratin, type I cytoskeletal 16	Keratin-16	P08779	1.3405	0.015625	0.0529468
NPY.20590.13	Neuropeptide Y	NPY	P01303	1.3405	0.10938	0.164316
IL18RAP.10457.3	Interleukin-18 receptor accessory protein	IL-18 Rb	O95256	1.3404	0.21875	0.286077
DUSP3.3480.7	Dual specificity protein phosphatase 3	DUS3	P51452	1.3397	0.046875	0.090435
ANKRD45.23413.38	Ankyrin repeat domain-containing protein 45	ANR45	Q5TZF3	1.3394	0.078125	0.124911
CBX7.13027.20	Chromobox protein homolog 7	CBX7	O95931	1.3389	0.078125	0.124911
PLEKHA1.12459.13	Pleckstrin homology domain-containing family A member 1	PKHA1	Q9HB21	1.3388	0.015625	0.0529468
PTHLH.2962.50	Parathyroid hormone-related protein	PTHrP	P12272	1.3383	0.015625	0.0529468
PGA4.22572.19	Pepsin A-4	PEPA4	P0DJD7	1.3379	0.015625	0.0529468
FABP3.5437.63	Fatty acid-binding protein, heart	FABP	P05413	1.3363	0.57813	0.637507
NCBP2.21636.63	Nuclear cap-binding protein subunit 2	NCBP2	P52298	1.3355	0.03125	0.0718105
UBL4A.11490.42	Ubiquitin-like protein 4A	UBL4A	P11441	1.3348	0.03125	0.0718105
PSG9.9335.28	Pregnancy-specific beta-1-glycoprotein 9	PSG9	Q00887	1.3346	0.015625	0.0529468
ILKAP.21523.71	Integrin-linked kinase-associated serine/threonine phosphatase 2C	ILKAP	Q9H0C8	1.3338	0.015625	0.0529468
LMOD1.12504.26	Leiomodin-1	LMOD1	P29536	1.3338	0.03125	0.0718105
SLAMF1.7953.20	Signaling lymphocytic activation molecule	SLAF1	Q13291	1.3337	0.015625	0.0529468
MBD4.3891.56	Methyl-CpG-binding domain protein 4	MBD4	O95243	1.3335	0.078125	0.124911
PVRIG.6464.40	Transmembrane protein PVRIG	PVRIG	Q6DKI7	1.3335	0.078125	0.124911
GPT2.21339.19	Alanine aminotransferase 2	ALAT2	Q8TD30	1.333	0.015625	0.0529468
KLK12.3199.54	Kallikrein-12	kallikrein 12	Q9UKR0	1.3325	0.078125	0.124911
PELO.12431.13	Protein pelota homolog	PELO	Q9BRX2	1.3319	0.015625	0.0529468
CRH.19637.9	Corticoliberin	CRH	P06850	1.3316	0.03125	0.0718105
ITCH.12551.3	E3 ubiquitin-protein ligase Itchy homolog	ITCH	Q96J02	1.3314	0.046875	0.090435
SORBS3.12976.49	Vinexin b	Vinexin b	O60504	1.3313	0.015625	0.0529468
DCBLD1.9402.18	Discoidin, CUB and LCCL domain-containing protein 1	DCBD1	Q8N8Z6	1.331	0.078125	0.124911
ZDHHC4.22834.21	Probable palmitoyltransferase ZDHHC4	ZDHC4	Q9NPG8	1.3307	0.015625	0.0529468
GAL.15390.3	Galanin	Galanin	P22466	1.3306	0.015625	0.0529468
ADGRE5.2822.56	CD97 antigen	CD97	P48960	1.3305	0.015625	0.0529468
KDF1.23550.10	Keratinocyte differentiation factor 1	KDF1	Q8NAX2	1.3297	0.015625	0.0529468
CES3.25292.6	Carboxylesterase 3	EST3	Q6UWW8	1.3285	0.046875	0.090435
ZFP36.22395.7	Tristetraproline	Tristetraproline	P26651	1.3284	0.015625	0.0529468
CANT1.6480.1	Soluble calcium-activated nucleotidase 1	CANT1	Q8WVQ1	1.3283	0.015625	0.0529468
MPDZ.14036.116	Multiple PDZ domain protein	MPDZ	O75970	1.3282	0.015625	0.0529468
MCL1.10396.6	Induced myeloid leukemia cell differentiation protein Mcl-1	Mcl-1	Q07820	1.3282	0.022254	0.0718105
FCRL5.6103.70	Fc receptor-like protein 5	FCRL5	Q96RD9	1.3276	0.015625	0.0529468
ADGRG5.4551.72	Adhesion G-protein coupled receptor G5	GP114	Q8IZF4	1.3276	0.03125	0.0718105
KCNA10.13042.7	Potassium voltage-gated channel subfamily A member 10	KCA10	Q16322	1.3269	0.015625	0.0529468
HORMAD2.23405.33	HORMA domain-containing protein 2	HORM2	Q8N7B1	1.3267	0.015625	0.0529468
RBBP5.13631.1	Retinoblastoma-binding protein 5	RB binding protein 5	Q15291	1.3265	0.078125	0.124911
DUSP15.12838.28	Dual specificity protein phosphatase 15	DUS15	Q9H1R2	1.3264	0.015625	0.0529468
DUPD1.23323.25	Dual specificity phosphatase DUPD1	DUPD1	Q68J44	1.3259	0.015625	0.0529468
ZHX1.12751.26	Zinc fingers and homeoboxes protein 1	ZHX1	Q9UKY1	1.3258	0.046875	0.090435
DPT.4979.34	Dermatopontin	DERM	Q07507	1.3255	0.10938	0.164316
CRYBA2.23354.12	Beta-crystallin A2	CRBA2	P53672	1.3249	0.015625	0.0529468
MRAS.18297.8	Ras-related protein M-Ras	RASM	O14807	1.3241	0.10938	0.164316
CETP.7131.8	Cholesteryl ester transfer protein	CETP	P11597	1.324	0.078125	0.124911
LTA4H.3204.2	Leukotriene A-4 hydrolase	LKHA4	P09960	1.3234	0.078125	0.124911
NAA20.22506.25	N-acetyltransferase 5	NAT5	P61599	1.323	0.015625	0.0529468
ATP1B1.13392.13	Sodium/potassium-transporting ATPase subunit beta-1	AT1B1	P05026	1.3226	0.015625	0.0529468
RAB4A.16883.57	Ras-related protein Rab-4A	RAB4A	P20338	1.3226	0.015625	0.0529468
DUSP21.21191.24	Dual specificity protein phosphatase 21	DUS21	Q9H596	1.3222	0.015625	0.0529468
ATG4C.25078.13	Cysteine protease ATG4C	ATG4C	Q96DT6	1.3222	0.046875	0.090435
IL1RL1.4234.8	Interleukin-1 receptor-like 1	IL-1 R4	Q01638	1.3219	0.46875	0.535682
FRG1.23268.15	Protein FRG1	FRG1	Q14331	1.3218	0.015625	0.0529468
STK3.21389.32	Serine/threonine-protein kinase 3	STK3	Q13188	1.3215	0.015625	0.0529468
CLEC4C.9094.5	C-type lectin domain family 4 member C	CLC4C	Q8WTT0	1.3214	0.015625	0.0529468
SERPINA4.14105.5	Kallistatin	Kallistatin	P29622	1.3207	0.015625	0.0529468
ELMO1.12764.3	Engulfment and cell motility protein 1	ELMO1	Q92556	1.3203	0.015625	0.0529468
GNLY.14102.6	Granulysin	Granulysin	P22749	1.3203	0.015625	0.0529468
BCDIN3D.21115.48	Pre-miRNA 5'-monophosphate methyltransferase	BN3D2	Q7Z5W3	1.3202	0.15625	0.219269
EFCAB14.9514.46	EF-hand calcium-binding domain-containing protein 14:C-term	K0494:C-term	O75071	1.32	0.10938	0.164316
GDI1.23022.5	Rab GDP dissociation inhibitor alpha	RhoGDI	P31150	1.3199	0.078125	0.124911
TEC.16079.2	Tyrosine-protein kinase Tec	TEC	P42680	1.3198	0.03125	0.0718105
RBM23.11590.5	Probable RNA-binding protein 23	RBM23	Q86U06	1.3193	0.046875	0.090435
MENT.5744.12	Protein MENT	CA056	Q9BUN1	1.319	0.015625	0.0529468
EPHA1.3431.54	Ephrin type-A receptor 1	EphA1	P21709	1.3189	0.03125	0.0718105
SERPINE2.3217.74	Glia-derived nexin	Protease nexin I	P07093	1.3188	0.03125	0.0718105
PSMB10.21861.8	Proteasome subunit beta type-10	PSB10	P40306	1.3188	0.046875	0.090435
DPH5.23373.77	Diphthine methyl ester synthase	DPH5	Q9H2P9	1.3185	0.03125	0.0718105
XPO5.25963.2	Exportin-5	XPO5	Q9HAV4	1.3183	0.078125	0.124911
SNRPD2.17823.40	Small nuclear ribonucleoprotein Sm D2	SMD2	P62316	1.318	0.03125	0.0718105
BACH1.12451.62	Transcription regulator protein BACH1	BACH1	O14867	1.3173	0.03125	0.0718105
CPB2.3518.54	Carboxypeptidase B2	TAFI	Q96IY4	1.3173	0.046875	0.090435
CEP20.21655.18	LisH domain-containing protein FOPNL	FOPNL	Q96NB1	1.3171	0.015625	0.0529468
SMURF1.11557.3	E3 ubiquitin-protein ligase SMURF1	SMUF1	Q9HCE7	1.3171	0.03125	0.0718105
KISS1.6606.61	Metastasis-suppressor KiSS-1	KISS1	Q15726	1.316	0.15625	0.219269
ACVRL1.2969.11	Serine/threonine-protein kinase receptor R3	ALK-1	P37023	1.3158	0.046875	0.090435
FETUB.3367.8	Fetuin-B	FETUB	Q9UGM5	1.3151	0.15625	0.219269
GCA.12594.5	Grancalcin	GRAN	P28676	1.3148	0.03125	0.0718105
HPD.17509.6	4-hydroxyphenylpyruvate dioxygenase	HPPD	P32754	1.3145	0.03125	0.0718105
MESD.15299.102	LDLR chaperone MESD	MESD2	Q14696	1.3145	0.046875	0.090435
REG1A.13095.51	Lithostathine-1-alpha	PSP	P05451	1.3145	0.29688	0.365355
ITPKA.13473.55	Inositol-trisphosphate 3-kinase A	IP3KA	P23677	1.3144	0.10938	0.164316
NoneX.9491.13	Fc_MOUSE	Fc_MOUSE	Q99LC4	1.3137	0.015625	0.0529468
CDK2AP2.18227.3	Cyclin-dependent kinase 2-associated protein 2	CDKA2	O75956	1.3135	0.015625	0.0529468
SMAD1.9838.4	Mothers against decapentaplegic homolog 1	SMAD1	Q15797	1.3135	0.015625	0.0529468
AUH.20931.156	Methylglutaconyl-CoA hydratase, mitochondrial	AUHM	Q13825	1.3132	0.015625	0.0529468
AGGF1.8051.10	Angiogenic factor with G patch and FHA domains 1	AGGF1	Q8N302	1.3131	0.015625	0.0529468
OSM.2693.20	Oncostatin-M	OSM	P13725	1.3128	0.015625	0.0529468
PSMA2.4280.47	Proteasome subunit alpha type-2	PSA2	P25787	1.3125	0.078125	0.124911
FGF8.4394.71	Fibroblast growth factor 8 isoform A	FGF-8A	P55075	1.3121	0.078125	0.124911
NSMCE2.22517.106	E3 SUMO-protein ligase NSE2	NSE2	Q96MF7	1.3116	0.03125	0.0718105
DNAJB2.11438.6	DnaJ homolog subfamily B member 2	DNJB2	P25686	1.3112	0.046875	0.090435
EIF4EBP1.17372.5	Eukaryotic translation initiation factor 4E-binding protein 1	4EBP1	Q13541	1.3107	0.015625	0.0529468
CCDC80.3234.23	Coiled-coil domain-containing protein 80	URB	Q76M96	1.3106	0.015625	0.0529468
MGAT4A.9392.43	Alpha-1,3-mannosyl-glycoprotein 4-beta-N-acetylglucosaminyltransferase A	MGT4A	Q9UM21	1.3102	0.03125	0.0718105
UBE2R2.21848.18	Ubiquitin-conjugating enzyme E2 R2	UB2R2	Q712K3	1.31	0.10938	0.164316
CD40LG.3534.14	CD40 ligand	CD40 ligand, soluble	P29965	1.3098	0.046875	0.090435
CDC25B.12427.8	M-phase inducer phosphatase 2	MPIP2	P30305	1.3096	0.03125	0.0718105
RP9.20988.63	Retinitis pigmentosa 9 protein	RP9	Q8TA86	1.3096	0.15625	0.219269
LYG1.9243.10	Lysozyme g-like protein 1	LYG1	Q8N1E2	1.3092	0.03125	0.0718105
FUNDC1.22149.2	FUN14 domain-containing protein 1	FUND1	Q8IVP5	1.3078	0.015625	0.0529468
RPS6KA1.12329.21	Ribosomal protein S6 kinase alpha-1	KS6A1	Q15418	1.3074	0.03125	0.0718105
PPP1R8.13039.1	Nuclear inhibitor of protein phosphatase 1	PP1R8	Q12972	1.3073	0.15625	0.219269
CES1.15487.164	Liver carboxylesterase 1	carboxylesterase, liver	P23141	1.3071	0.03125	0.0718105
CDON.4541.49	Cell adhesion molecule-related/down-regulated by oncogenes	CDON	Q4KMG0	1.3069	0.078125	0.124911
WNT11.6624.94	Protein Wnt-11	WNT11	O96014	1.3064	0.015625	0.0529468
UBE2S.17729.20	Ubiquitin-conjugating enzyme E2 S	UBE2S	Q16763	1.3062	0.015625	0.0529468
EFNB3.7785.1	Ephrin-B3:Cytoplasmic domain	Ephrin-B3:CD	Q15768	1.3056	0.015625	0.0529468
HSP90AB1.5467.15	Heat shock protein HSP 90-beta	HSP 90b	P08238	1.3056	0.015625	0.0529468
FLT3.3437.80	Receptor-type tyrosine-protein kinase FLT3	Flt-3	P36888	1.3053	0.078125	0.124911
UCN3.10756.34	Urocortin-3	UCN3	Q969E3	1.3051	0.015625	0.0529468
UBQLN4.12720.71	Ubiquilin-4	UBQL4	Q9NRR5	1.3051	0.046875	0.090435
RAB2A.16857.2	Ras-related protein Rab-2A	RAB2A	P61019	1.3049	0.046875	0.090435
MAPK13.5006.71	Mitogen-activated protein kinase 13	MK13	O15264	1.3049	0.078125	0.124911
PI3.4982.54	Elafin	Elafin	P19957	1.3037	0.03125	0.0718105
ANGPT1.2811.27	Angiopoietin-1	Angiopoietin-1	Q15389	1.3034	0.046875	0.090435
GKN2.6416.8	Gastrokine-2	GKN2	Q86XP6	1.303	0.035522	0.0812014
GPHN.24902.84	Gephyrin	GEPH	Q9NQX3	1.3029	0.078125	0.124911
TMEM9.8597.1	Transmembrane protein 9:Cytoplasmic domain	TMEM9:CD	Q9P0T7	1.3028	0.042153	0.090435
PGLYRP2.5601.2	N-acetylmuramoyl-L-alanine amidase	PGRP-L	Q96PD5	1.3026	0.03125	0.0718105
RGS18.13982.33	Regulator of G-protein signaling 18	RGS18	Q9NS28	1.3023	0.015625	0.0529468
EEF1G.24111.10	Elongation factor 1-gamma	EF1G	P26641	1.3018	0.078125	0.124911
USO1.13639.101	General vesicular transport factor p115	USO1	O60763	1.3011	0.03125	0.0718105
HOXD4.22476.115	Homeobox protein Hox-D4	HXD4	P09016	1.301	0.015625	0.0529468
CTRL.9229.9	Chymotrypsin-like protease CTRL-1	CTRL	P40313	1.301	0.15625	0.219269
SYT12.25424.234	Synaptotagmin-12	SYT12	Q8IV01	1.3006	0.015625	0.0529468
RNASE3.5741.55	Eosinophil cationic protein	ECP	P12724	1.3006	0.10938	0.164316
CCL15.18289.16	C-C motif chemokine 15	MIP-5	Q16663	1.3	0.03125	0.0718105
CALCR.20542.47	Calcitonin receptor	CALCR	P30988	1.2998	0.03125	0.0718105
UBA5.21314.11	Ubiquitin-like modifier-activating enzyme 5	UBA5	Q9GZZ9	1.2998	0.03125	0.0718105
NCMAP.14614.41	Noncompact myelin-associated protein	CA130	Q5T1S8	1.2996	0.57813	0.637507
AVEN.24678.10	Cell death regulator Aven	AVEN	Q9NQS1	1.2995	0.015625	0.0529468
VGLL4.23556.4	Transcription cofactor vestigial-like protein 4	VGLL4	Q14135	1.2995	0.078125	0.124911
SEC22A.13713.164	Vesicle-trafficking protein SEC22a	SC22A	Q96IW7	1.2977	0.015625	0.0529468
ARMC5.9945.8	Armadillo repeat-containing protein 5:Armadillo Repeat Domain 2	ARMC5:ARM 2	Q96C12	1.2976	0.015625	0.0529468
UGT2A1.8907.11	UDP-glucuronosyltransferase 2A1	UD2A1	Q9Y4X1	1.2976	0.015625	0.0529468
TOP1.2876.74	DNA topoisomerase 1	Topoisomerase I	P11387	1.2974	0.078125	0.124911
METTL3.24956.1	N6-adenosine-methyltransferase 70 kDa subunit	MTA70	Q86U44	1.2971	0.078125	0.124911
MALT1.25300.39	Mucosa-associated lymphoid tissue lymphoma translocation protein 1	MALT1	Q9UDY8	1.2967	0.015625	0.0529468
TNC.7131.207	Tenascin	Tenascin	P24821	1.2967	0.015625	0.0529468
EXD1.23591.9	piRNA biogenesis protein EXD1	EXD1	Q8NHP7	1.2966	0.03125	0.0718105
KLRG2.10693.43	Killer cell lectin-like receptor subfamily G member 2:C-term	KLRG2:C-term	A4D1S0	1.2965	0.015625	0.0529468
DDHD2.25499.37	Phospholipase DDHD2	DDHD2	O94830	1.2964	0.03125	0.0718105
RPS3A.5484.63	40S ribosomal protein S3a	RS3A	P61247	1.296	0.046875	0.090435
LIPN.8097.77	Lipase member N	LIPN	Q5VXI9	1.2957	0.015625	0.0529468
TRIML1.24497.8	Probable E3 ubiquitin-protein ligase TRIML1	TRIML	Q8N9V2	1.2954	0.03125	0.0718105
AMMECR1L.18402.1	AMMECR1-like protein	AMERL	Q6DCA0	1.2947	0.046875	0.090435
CFHR2.15584.9	Complement factor H-related protein 2	FHR2	P36980	1.2947	0.078125	0.124911
ABI3.23553.1	ABI gene family member 3	ABI3	Q9P2A4	1.2946	0.046875	0.090435
EIF1AD.13545.97	Probable RNA-binding protein EIF1AD	EIF1A	Q8N9N8	1.2944	0.015625	0.0529468
PLIN3.14687.6	Perilipin-3	M6PBP	O60664	1.2941	0.015625	0.0529468
PSMB3.18339.207	Proteasome subunit beta type-3	PSB3	P49720	1.2938	0.03125	0.0718105
WASL.25082.3	Neural Wiskott-Aldrich syndrome protein	WASL	O00401	1.2937	0.015625	0.0529468
CCL28.2890.59	C-C motif chemokine 28	CCL28	Q9NRJ3	1.2934	0.046875	0.090435
CDH1.18429.10	Cadherin-1	Cadherin E	P12830	1.293	0.015625	0.0529468
ANP32A.13073.14	Acidic leucine-rich nuclear phosphoprotein 32 family member A	AN32A	P39687	1.2928	0.03125	0.0718105
CEBPG.19572.10	CCAAT/enhancer-binding protein gamma	CEBPG	P53567	1.292	0.015625	0.0529468
MEGF10.11168.3	Multiple epidermal growth factor-like domains protein 10	MEG10	Q96KG7	1.292	0.015625	0.0529468
MED28.22499.15	Mediator of RNA polymerase II transcription subunit 28	MED28	Q9H204	1.2918	0.078125	0.124911
SELENOW.18310.26	Selenoprotein W	SELW	P63302	1.2915	0.03125	0.0718105
DHFR.9823.2	Dihydrofolate reductase	DYR	P00374	1.2912	0.015625	0.0529468
PSMA4.14099.20	Proteasome subunit alpha type-4	PSA4	P25789	1.2912	0.046875	0.090435
GNLY.3195.50	Granulysin	Granulysin	P22749	1.2911	0.015625	0.0529468
RPL38.22553.4	60S ribosomal protein L38	RL38	P63173	1.2901	0.15625	0.219269
PCYOX1L.5599.88	Prenylcysteine oxidase-like	PCYXL	Q8NBM8	1.2899	0.015625	0.0529468
RDH16.12881.17	Retinol dehydrogenase 16	RDH16	O75452	1.2894	0.03125	0.0718105
SIRT3.17495.141	NAD-dependent protein deacetylase sirtuin-3, mitochondrial	SIR3	Q9NTG7	1.2891	0.046875	0.090435
PMM1.17408.2	Phosphomannomutase 1	PMM1	Q92871	1.289	0.015625	0.0529468
AFM.18196.8	Afamin	Afamin	P43652	1.2885	0.15625	0.219269
TNXB.5698.60	Tenascin-X	Tenascin-X	P22105	1.2884	0.21875	0.286077
MSMB.10620.21	Beta-microseminoprotein	PSP-94	P08118	1.2884	0.29688	0.365355
ISCU.7201.5	Iron-sulfur cluster assembly enzyme ISCU, mitochondrial	ISCU	Q9H1K1	1.288	0.078125	0.124911
RPS6KB1.15608.5	Ribosomal protein S6 kinase beta-1	KS6B1	P23443	1.2877	0.078125	0.124911
PI15.5745.64	Peptidase inhibitor 15	PI15	O43692	1.2868	0.10938	0.164316
HOXA11.22375.15	Homeobox protein Hox-A11	HXA11	P31270	1.2867	0.015625	0.0529468
REPS2.24944.12	RalBP1-associated Eps domain-containing protein 2	REPS2	Q8NFH8	1.2865	0.015625	0.0529468
ZFYVE27.9102.28	Protrudin:Cytoplasmic domain, region 2, isoform 5	ZFY27:CD region 2	Q5T4F4	1.2865	0.015625	0.0529468
CTH.21599.6	Cystathionine gamma-lyase	CGL	P32929	1.2864	0.015625	0.0529468
NXT2.19255.124	NTF2-related export protein 2	NXT2	Q9NPJ8	1.286	0.03125	0.0718105
ZG16B.8310.6	Zymogen granule protein 16 homolog B	U773	Q96DA0	1.286	0.21875	0.286077
SAMHD1.11303.7	Deoxynucleoside triphosphate triphosphohydrolase SAMHD1	SAMH1	Q9Y3Z3	1.2859	0.015625	0.0529468
DHX58.14012.17	Probable ATP-dependent RNA helicase DHX58	LGP2	Q96C10	1.2855	0.046875	0.090435
NoneX.12898.5	Fc_MOUSE	Fc_MOUSE	Q99LC4	1.2854	0.15625	0.219269
DDT.19237.17	D-dopachrome decarboxylase	D-dopachrome decarboxylase	P30046	1.2853	0.015625	0.0529468
ACP5.3232.28	Tartrate-resistant acid phosphatase type 5	TrATPase	P13686	1.2853	0.15625	0.219269
DCP1A.14008.22	mRNA-decapping enzyme 1A	DCP1A	Q9NPI6	1.2849	0.03125	0.0718105
ANG.4874.3	Angiogenin	Angiogenin	P03950	1.2844	0.015625	0.0529468
DMKN.5963.9	Dermokine	Dermokine	Q6E0U4	1.2841	0.046875	0.090435
C1orf198.8035.6	Uncharacterized protein C1orf198	CA198	Q9H425	1.2841	0.078125	0.124911
RPA2.19264.6	Replication protein A 32 kDa subunit	RFA2	P15927	1.2839	0.046875	0.090435
APBB1.12822.34	Amyloid beta A4 precursor protein-binding family B member 1:Phosphotyrosine Interaction Domain 1	APBB1:PID 1	O00213	1.2833	0.078125	0.124911
MITF.22383.21	MITF	MITF	O75030	1.2826	0.015625	0.0529468
MB21D2.23593.14	Protein MB21D2	M21D2	Q8IYB1	1.2826	0.03125	0.0718105
CAPNS2.22063.20	Calpain small subunit 2	CPNS2	Q96L46	1.2823	0.015625	0.0529468
ARHGAP6.25278.41	Rho GTPase-activating protein 6	RHG06	O43182	1.2821	0.015625	0.0529468
SCO2.16851.50	Protein SCO2 homolog, mitochondrial	SCO2	O43819	1.2821	0.15625	0.219269
IL1RAPL1.20522.2	Interleukin-1 receptor accessory protein-like 1	IRPL1	Q9NZN1	1.2816	0.015625	0.0529468
GIMAP7.24683.11	GTPase IMAP family member 7	GIMA7	Q8NHV1	1.2808	0.015625	0.0529468
PKD2.13486.9	Polycystin-2:Cytoplasmic domain 1	PKD2:CD 1	Q13563	1.2808	0.015625	0.0529468
C8A.C8B.C8G.2429.27	Complement component C8	C8	P07357|P07358|P07360	1.2807	0.03125	0.0718105
MAT2A.19788.6	S-adenosylmethionine synthetase isoform type-2	METK2	P31153	1.2805	0.10938	0.164316
SLC6A14.13053.6	Sodium- and chloride-dependent neutral and basic amino acid transporter B(0+)	S6A14	Q9UN76	1.2804	0.015625	0.0529468
HMGN3.20390.4	High mobility group nucleosome-binding domain-containing protein 3	HMGN3	Q15651	1.2796	0.015625	0.0529468
TLR1.16324.38	Toll-like receptor 1:Extracellular domain	TLR1:ECD	Q15399	1.2796	0.03125	0.0718105
SPIN3.24722.13	Spindlin-3	SPIN3	Q5JUX0	1.2795	0.078125	0.124911
CD81.20574.8	CD81 antigen	CD81	P60033	1.2791	0.046875	0.090435
OOSP2.7106.37	Oocyte-secreted protein 2	PLACL	Q86WS3	1.2787	0.078125	0.124911
BGN.13690.26	Biglycan	BGN	P21810	1.2787	0.15625	0.219269
AGER.4125.52	Advanced glycosylation end product-specific receptor, soluble	sRAGE	Q15109	1.2776	0.015625	0.0529468
PARP16.7881.244	Mono [ADP-ribose] polymerase PARP16	PAR16	Q8N5Y8	1.2774	0.015625	0.0529468
EEF2KMT.25240.1	Protein-lysine N-methyltransferase EEF2KMT	EF2KT	Q96G04	1.2773	0.03125	0.0718105
UNC45A.11712.207	Protein unc-45 homolog A	UN45A	Q9H3U1	1.2771	0.015625	0.0529468
PHOSPHO1.20428.5	Phosphoethanolamine/phosphocholine phosphatase	PHOP1	Q8TCT1	1.277	0.03125	0.0718105
TMEM52B.9778.45	Transmembrane protein 52B	TM52B	Q4KMG9	1.2766	0.015625	0.0529468
ID1.15402.2	DNA-binding protein inhibitor ID-1	ID-1	P41134	1.2765	0.03125	0.0718105
KRT6A.22486.58	Keratin, type II cytoskeletal 6A	Keratin 6A	P02538	1.2763	0.015625	0.0529468
HEXB.6075.61	Beta-hexosaminidase subunit beta	Hexosaminidase B	P07686	1.2757	0.15625	0.219269
RAC3.16769.20	Ras-related C3 botulinum toxin substrate 3	RAC3	P60763	1.2749	0.078125	0.124911
FRZB.2841.13	Secreted frizzled-related protein 3	sFRP-3	Q92765	1.2744	0.46875	0.535682
ADGRF2.21697.57	Adhesion G-protein coupled receptor F2	AGRF2	Q8IZF7	1.2742	0.03125	0.0718105
CTBP1.11217.16	C-terminal-binding protein 1	CTBP1	Q13363	1.2738	0.078125	0.124911
TOR1AIP2.10553.8	Torsin-1A-interacting protein 2	TOIP2	Q8NFQ8	1.2738	0.078125	0.124911
MOB1A.12426.19	MOB kinase activator 1A	MOL1B	Q9H8S9	1.2736	0.03125	0.0718105
YWHAZ.5858.6	14-3-3 protein zeta/delta	14-3-3 protein zeta/delta	P63104	1.2735	0.015625	0.0529468
SELENOH.17319.1	Selenoprotein H	SELH	Q8IZQ5	1.2732	0.03125	0.0718105
F10.3077.66	Coagulation factor Xa	Coagulation Factor Xa	P00742	1.2731	0.29688	0.365355
NIF3L1.23371.5	NIF3-like protein 1	NIF3L	Q9GZT8	1.2729	0.29688	0.365355
ITM2A.7765.15	Integral membrane protein 2A	ITM2A	O43736	1.2726	0.046875	0.090435
SCARA5.10419.1	Scavenger receptor class A member 5	SCAR5	Q6ZMJ2	1.2725	0.03125	0.0718105
PRR16.10621.26	Protein Largen	PRR16	Q569H4	1.2724	0.015625	0.0529468
ERAP2.8960.3	Endoplasmic reticulum aminopeptidase 2	LRAP	Q6P179	1.2724	0.21875	0.286077
PRSS2.5034.79	Trypsin-2	Trypsin 2	P07478	1.2722	0.10938	0.164316
GIP.16292.288	Gastric inhibitory polypeptide	GIP	P09681	1.272	0.015625	0.0529468
MIEF1.23668.281	Mitochondrial dynamics protein MID51	MID51	Q9NQG6	1.272	0.078125	0.124911
ETV4.22134.1	ETS translocation variant 4	ETV4	P43268	1.272	0.10938	0.164316
HHLA2.14132.21	HERV-H LTR-associating protein 2	HHLA2	Q9UM44	1.2716	0.03125	0.0718105
OSBPL9.16899.59	Oxysterol-binding protein-related protein 9	OSBL9	Q96SU4	1.2716	0.03125	0.0718105
CASS4.12855.16	Cas scaffolding protein family member 4	CT032	Q9NQ75	1.2703	0.015625	0.0529468
CCDC115.24658.98	Coiled-coil domain-containing protein 115	CC115	Q96NT0	1.2703	0.03125	0.0718105
EVA1C.7008.13	Protein eva-1 homolog C:Cytoplasmic domain	F176C:CD	P58658	1.2696	0.015625	0.0529468
TLK1.22414.127	Serine/threonine-protein kinase tousled-like 1	TLK1	Q9UKI8	1.2696	0.046875	0.090435
CRIPT.19294.26	Cysteine-rich PDZ-binding protein	CRIPT	Q9P021	1.2695	0.10938	0.164316
POMGNT2.6359.50	Protein O-linked-mannose beta-1,4-N-acetylglucosaminyltransferase 2	AGO61	Q8NAT1	1.2695	0.15625	0.219269
UBE2D2.18842.24	Ubiquitin-conjugating enzyme E2 D2	UB2D2	P62837	1.2693	0.015625	0.0529468
NoneX.10427.2	Fc_MOUSE	Fc_MOUSE	Q99LC4	1.2693	0.03125	0.0718105
RBBP6.9887.40	E3 ubiquitin-protein ligase RBBP6	RBBP6	Q7Z6E9	1.2684	0.046875	0.090435
LY86.3623.84	Lymphocyte antigen 86	LY86	O95711	1.2683	0.015625	0.0529468
IGHE.4135.84	Immunoglobulin E	IgE	P01854	1.2683	0.46875	0.535682
PSMC3IP.23309.11	Homologous-pairing protein 2 homolog	HOP2	Q9P2W1	1.268	0.015625	0.0529468
PTN.3045.72	Pleiotrophin	PTN	P21246	1.2677	0.015625	0.0529468
C16orf72.23379.60	UPF0472 protein C16orf72	CP072	Q14CZ0	1.2673	0.015625	0.0529468
EPHX2.21269.198	Epoxide hydrolase 2	HYES	P34913	1.2673	0.03125	0.0718105
PNLIP.15613.16	Pancreatic triacylglycerol lipase	LIPP	P16233	1.2661	0.03125	0.0718105
SET.5364.7	Protein SET	SET	Q01105	1.2661	0.03125	0.0718105
NECTIN1.8803.61	Nectin-1, isoform gamma:Cytoplasmic domain	nectin-1 gamma:CD	Q15223	1.2658	0.03125	0.0718105
S100A3.15297.3	Protein S100-A3	S100A3	P33764	1.2654	0.10938	0.164316
NAT14.11120.49	N-acetyltransferase 14	NAT14	Q8WUY8	1.2651	0.03125	0.0718105
NoneX.7136.7	Fc_MOUSE	Fc_MOUSE	Q99LC4	1.265	0.03125	0.0718105
CRCP.17771.35	DNA-directed RNA polymerase III subunit RPC9	RPC9	O75575	1.2647	0.03125	0.0718105
CTNNB1.8418.30	Catenin beta-1	b-Catenin	P35222	1.2646	0.046875	0.090435
LILRB2.5091.28	Leukocyte immunoglobulin-like receptor subfamily B member 2	ILT-4	Q8N423	1.2646	0.078125	0.124911
GPX5.9475.22	Epididymal secretory glutathione peroxidase	GPX5	O75715	1.2644	0.015625	0.0529468
EPS15L1.4212.5	Epidermal growth factor receptor substrate 15-like 1	EP15R	Q9UBC2	1.2644	0.03125	0.0718105
MFAP3.20545.17	Microfibril-associated glycoprotein 3	MFAP3	P55082	1.2642	0.015625	0.0529468
PCDH10.8780.2	Protocadherin-10:Cytoplasmic domain	PCD10:CD	Q9P2E7	1.2642	0.078125	0.124911
STX2.7738.299	Syntaxin-2	STX2	P32856	1.2637	0.03125	0.0718105
IFT20.20460.22	Intraflagellar transport protein 20 homolog	IFT20	Q8IY31	1.2633	0.078125	0.124911
CPA1.19760.26	Carboxypeptidase A1	CBPA1	P15085	1.2633	0.10938	0.164316
SPATA9.7809.22	Spermatogenesis-associated protein 9	SPAT9	Q9BWV2	1.2632	0.046875	0.090435
CLEC3B.5701.81	Tetranectin	Tetranectin	P05452	1.2627	0.03125	0.0718105
MED11.22500.9	Mediator of RNA polymerase II transcription subunit 11	MED11	Q9P086	1.2624	0.015625	0.0529468
ZSWIM7.22844.4	Zinc finger SWIM domain-containing protein 7	ZSWM7	Q19AV6	1.2616	0.015625	0.0529468
GSPT2.24253.5	Eukaryotic peptide chain release factor GTP-binding subunit ERF3B	ERF3B	Q8IYD1	1.2616	0.078125	0.124911
ADAT2.20955.20	tRNA-specific adenosine deaminase 2	ADAT2	Q7Z6V5	1.2615	0.015625	0.0529468
NUDC.8871.14	Nuclear migration protein nudC:N-term, contains nuclear localization domain	NUDC:N-term	Q9Y266	1.2615	0.015625	0.0529468
YAE1.21124.17	Yae1 domain-containing protein 1	YAED1	Q9NRH1	1.2615	0.015625	0.0529468
MAP2K3.6151.18	Dual specificity mitogen-activated protein kinase kinase 3	MP2K3	P46734	1.2614	0.03125	0.0718105
GMPPA.24271.9	Mannose-1-phosphate guanyltransferase alpha	GMPPA	Q96IJ6	1.2608	0.015625	0.0529468
SDC3.16612.28	Syndecan-3	SDC3	O75056	1.2607	0.015625	0.0529468
FKBP14.9340.17	Peptidyl-prolyl cis-trans isomerase FKBP14	FKB14	Q9NWM8	1.2607	0.03125	0.0718105
NoneX.11918.54	Fc_MOUSE	Fc_MOUSE	Q99LC4	1.2605	0.078125	0.124911
RNF25.23637.55	E3 ubiquitin-protein ligase RNF25	RNF25	Q96BH1	1.2603	0.046875	0.090435
ARMC8.25247.12	Armadillo repeat-containing protein 8	ARMC8	Q8IUR7	1.259	0.03125	0.0718105
TXNRD3NB.21361.8	Protein TXNRD3NB	TR3N	Q6F5E7	1.2588	0.03125	0.0718105
SEPTIN5.19742.3	Septin-5	Septin-5	Q99719	1.258	0.046875	0.090435
TENM4.11365.17	Teneurin-4	TEN4	Q6N022	1.258	0.078125	0.124911
LPIN1.24469.10	Phosphatidate phosphatase LPIN1	LPIN1	Q14693	1.258	0.15625	0.219269
COCH.7227.75	Cochlin	COCH	O43405	1.258	0.29688	0.365355
USP3.24278.4	Ubiquitin carboxyl-terminal hydrolase 3	UBP3	Q9Y6I4	1.2577	0.03125	0.0718105
CDKN2B.9874.28	Cyclin-dependent kinase 4 inhibitor B	p15-INK4b	P42772	1.2575	0.015625	0.0529468
FAM221B.25493.11	Protein FAM221B	F221B	A6H8Z2	1.2575	0.015625	0.0529468
CYREN.21327.12	Modulator of retrovirus infection homolog	MRI	Q9BWK5	1.2565	0.015625	0.0529468
DPYSL4.20247.17	Dihydropyrimidinase-related protein 4	DPYL4	O14531	1.2565	0.046875	0.090435
ACADS.17393.13	Short-chain specific acyl-CoA dehydrogenase, mitochondrial	SCAD	P16219	1.2562	0.03125	0.0718105
CHFR.11320.29	E3 ubiquitin-protein ligase CHFR	CHFR	Q96EP1	1.256	0.015625	0.0529468
ENPP6.15579.26	Ectonucleotide pyrophosphatase/phosphodiesterase family member 6	ENPP6	Q6UWR7	1.2557	0.21875	0.286077
MAP6D1.24661.4	MAP6 domain-containing protein 1	MA6D1	Q9H9H5	1.2556	0.015625	0.0529468
UBE2T.12400.25	Ubiquitin-conjugating enzyme E2 T	UBE2T	Q9NPD8	1.2554	0.046875	0.090435
EMC4.13516.46	ER membrane protein complex subunit 4	TMM85	Q5J8M3	1.2549	0.078125	0.124911
GNG12.25211.14	Guanine nucleotide-binding protein G(I)/G(S)/G(O) gamma-12 subunit	GBG12	Q9UBI6	1.2542	0.03125	0.0718105
ENOX2.13422.66	Ecto-NOX disulfide-thiol exchanger 2	ENOX2	Q16206	1.2534	0.015625	0.0529468
SERPINE1.2925.9	Plasminogen activator inhibitor 1	PAI-1	P05121	1.2534	0.015625	0.0529468
MYORG.8068.43	Uncharacterized family 31 glucosidase KIAA1161:Extracellular domain	K1161:ECD	Q6NSJ0	1.2533	0.015625	0.0529468
RABEPK.13599.15	Rab9 effector protein with kelch motifs	RABEK	Q7Z6M1	1.2532	0.015625	0.0529468
BRSK2.9790.28	Serine/threonine-protein kinase BRSK2	BR serine/threonine kinase 2	Q8IWQ3	1.2528	0.078125	0.124911
DEFB121.5765.53	Beta-defensin 121	DB121	Q5J5C9	1.2526	0.015625	0.0529468
DEFB135.6411.58	Beta-defensin 135	DB135	Q30KP9	1.2525	0.015625	0.0529468
MSH2.9739.4	DNA mismatch repair protein Msh2	MSH2	P43246	1.252	0.015625	0.0529468
SLC30A5.9594.30	Zinc transporter 5	ZNT5	Q8TAD4	1.2517	0.03125	0.0718105
CCNYL1.22098.10	Cyclin-Y-like protein 1	CCYL1	Q8N7R7	1.2513	0.03125	0.0718105
ATXN10.25481.66	Ataxin-10	ATX10	Q9UBB4	1.2512	0.03125	0.0718105
DPYS.20165.4	Dihydropyrimidinase	DPYS	Q14117	1.2509	0.046875	0.090435
CX3CL1.2827.23	Fractalkine	Fractalkine/CX3CL-1	P78423	1.2505	0.015625	0.0529468
MDM2.13228.75	E3 ubiquitin-protein ligase Mdm2	MDM2	Q00987	1.2505	0.015625	0.0529468
KCTD7.22857.5	BTB/POZ domain-containing protein KCTD7	KCTD7	Q96MP8	1.2503	0.078125	0.124911
CAPZB.23557.110	F-actin-capping protein subunit beta	CAPZB	P47756	1.2501	0.015625	0.0529468
IMPA1.17796.15	Inositol monophosphatase 1	IMPA1	P29218	1.2501	0.015625	0.0529468
RBP5.19241.31	Retinol-binding protein 5	RBP-III	P82980	1.2501	0.015625	0.0529468
GABARAP.17735.130	Gamma-aminobutyric acid receptor-associated protein	GBRAP	O95166	1.2492	0.03125	0.0718105
NoneX.11919.84	Fc_MOUSE	Fc_MOUSE	Q99LC4	1.249	0.046875	0.090435
NoneX.9584.105	Fc_MOUSE	Fc_MOUSE	Q99LC4	1.2489	0.015625	0.0529468
CDH1.14759.149	Cadherin-1	Cadherin E	P12830	1.2489	0.10938	0.164316
DOC2B.7997.118	Double C2-like domain-containing protein beta	DOC2B	Q14184	1.2488	0.15625	0.219269
SRGAP2.25091.83	SLIT-ROBO Rho GTPase-activating protein 2	FNBP2	O75044	1.2486	0.03125	0.0718105
ACTN4.25057.2	Alpha-actinin-4	ACTN4	O43707	1.2484	0.078125	0.124911
FXYD6.25412.53	FXYD domain-containing ion transport regulator 6	FXYD6	Q9H0Q3	1.2481	0.078125	0.124911
FRRS1L.7976.19	DOMON domain-containing protein FRRS1L	FRS1L	Q9P0K9	1.2479	0.015625	0.0529468
CRELD1.7628.40	Cysteine-rich with EGF-like domain protein 1	CREL1	Q96HD1	1.2479	0.29688	0.365355
COQ6.22113.2	Ubiquinone biosynthesis monooxygenase COQ6, mitochondrial	COQ6	Q9Y2Z9	1.2477	0.03125	0.0718105
PRRG4.9579.59	Transmembrane gamma-carboxyglutamic acid protein 4	TMG4	Q9BZD6	1.2476	0.015625	0.0529468
MRM1.21319.196	rRNA methyltransferase 1, mitochondrial	MRM1	Q6IN84	1.2474	0.015625	0.0529468
CDK16.16867.76	Cyclin-dependent kinase 16	PCTK1	Q00536	1.2474	0.10938	0.164316
CHST5.7020.13	Carbohydrate sulfotransferase 5	CHST5	Q9GZS9	1.2472	0.015625	0.0529468
DBNDD2.21122.3	Dysbindin domain-containing protein 2	DBND2	Q9BQY9	1.2472	0.078125	0.124911
FOLH1.3218.8	Glutamate carboxypeptidase 2	PSMA	Q04609	1.2471	0.046875	0.090435
RUVBL1.12365.108	RuvB-like 1	RUVB1	Q9Y265	1.2467	0.046875	0.090435
CETN3.17410.5	Centrin-3	CETN3	O15182	1.2466	0.078125	0.124911
BTG1.22088.3	Protein BTG1	BTG1	P62324	1.2464	0.078125	0.124911
ARHGEF16.22070.5	Rho guanine nucleotide exchange factor 16	ARHGG	Q5VV41	1.2463	0.03125	0.0718105
DEF6.14090.23	Differentially expressed in FDCP 6 homolog	DEFI6	Q9H4E7	1.2461	0.046875	0.090435
CEMIP2.8992.1	Transmembrane protein 2	TMEM2	Q9UHN6	1.2459	0.03125	0.0718105
GAD1.11280.6	Glutamate decarboxylase 1	DCE1	Q99259	1.2457	0.022254	0.0718105
CLNK.25501.128	Cytokine-dependent hematopoietic cell linker	CLNK	Q7Z7G1	1.2457	0.03125	0.0718105
STXBP4.24904.121	Syntaxin-binding protein 4	STXB4	Q6ZWJ1	1.2454	0.03125	0.0718105
SULT6B1.22788.10	Sulfotransferase 6B1	ST6B1	Q6IMI4	1.2454	0.03125	0.0718105
IGF2R.3676.15	Cation-independent mannose-6-phosphate receptor	IGF-II receptor	P11717	1.2451	0.078125	0.124911
ITGAV.ITGB5.4917.62	Integrin alpha-V: beta-5 complex	Integrin aVb5	P06756|P18084	1.2449	0.015625	0.0529468
ACSS2.25094.9	Acetyl-coenzyme A synthetase, cytoplasmic	ACSA	Q9NR19	1.2448	0.078125	0.124911
SMTN.12546.1	Smoothelin	SMTN	P53814	1.2446	0.015625	0.0529468
C7orf69.9544.24	Uncharacterized protein C7orf69	CG069	Q9H7B7	1.2441	0.015625	0.0529468
HTRA2.3317.33	Serine protease HTRA2, mitochondrial	HTRA2	O43464	1.244	0.015625	0.0529468
NKIRAS2.21624.64	NF-kappa-B inhibitor-interacting Ras-like protein 2	KBRS2	Q9NYR9	1.2434	0.015625	0.0529468
MMP16.5268.49	Matrix metalloproteinase-16	MMP-16	P51512	1.2433	0.078125	0.124911
ERO1A.7060.2	ERO1-like protein alpha	ERO1A	Q96HE7	1.2432	0.46875	0.535682
CDKN2D.12376.85	Cyclin-dependent kinase 4 inhibitor D	p19-INK4d	P55273	1.2427	0.03125	0.0718105
TSEN34.22774.20	tRNA-splicing endonuclease subunit Sen34	SEN34	Q9BSV6	1.2427	0.078125	0.124911
RLBP1.12936.38	Retinaldehyde-binding protein 1	RLBP1	P12271	1.2425	0.21875	0.286077
HNF1A.11193.27	Hepatocyte nuclear factor 1-alpha	HNF1A	P20823	1.2416	0.015625	0.0529468
PRKCZ.2645.54	Protein kinase C zeta type	PKC-Z	Q05513	1.2414	0.15625	0.219269
PCOLCE2.6081.52	Procollagen C-endopeptidase enhancer 2	PCOC2	Q9UKZ9	1.2411	0.375	0.44336
VSIG10.10825.12	V-set and immunoglobulin domain-containing protein 10	VSI10	Q8N0Z9	1.241	0.015625	0.0529468
SULT2B1.17209.27	Sulfotransferase family cytosolic 2B member 1	ST2B1	O00204	1.2409	0.03125	0.0718105
FSCN1.24226.30	Fascin	Fascin	Q16658	1.2407	0.10938	0.164316
CCL1.2770.51	C-C motif chemokine 1	I-309	P22362	1.2406	0.015625	0.0529468
PDCD1LG2.3004.67	Programmed cell death 1 ligand 2	PD-L2	Q9BQ51	1.2406	0.015625	0.0529468
CSDE1.12735.39	Cold shock domain-containing protein E1	CSDE1	O75534	1.2399	0.03125	0.0718105
HDGFL2.4553.65	Hepatoma-derived growth factor-related protein 2	HDGR2	Q7Z4V5	1.2398	0.03125	0.0718105
MEOX2.18259.15	Homeobox protein MOX-2	MEOX2	P50222	1.2397	0.015625	0.0529468
AFM.4763.31	Afamin	Afamin	P43652	1.2396	0.015625	0.0529468
POLE3.19170.25	DNA polymerase epsilon subunit 3	DPOE3	Q9NRF9	1.2395	0.03125	0.0718105
STX18.9037.1	Syntaxin-18	STX18	Q9P2W9	1.2393	0.015625	0.0529468
UBQLN3.21849.2	Ubiquilin-3	UBQL3	Q9H347	1.2391	0.15625	0.219269
SIAH1.21858.25	E3 ubiquitin-protein ligase SIAH1	SIAH1	Q8IUQ4	1.2378	0.078125	0.124911
None.5981.6	ES1 protein homolog, mitochondrial	ES1	P30042	1.2375	0.03125	0.0718105
MCTS1.12488.9	Malignant T-cell-amplified sequence 1	MCTS1	Q9ULC4	1.2373	0.015625	0.0529468
PDZD11.6219.14	PDZ domain-containing protein 11	PDZ11	Q5EBL8	1.237	0.015625	0.0529468
SMS.18179.56	Spermine synthase	SPSY	P52788	1.2369	0.046875	0.090435
TMA16.22811.5	Translation machinery-associated protein 16	TMA16	Q96EY4	1.2368	0.015625	0.0529468
LRP1B.11275.94	Low-density lipoprotein receptor-related protein 1B	LRP1B	Q9NZR2	1.2365	0.10938	0.164316
BAG2.19228.11	BAG family molecular chaperone regulator 2	BAG-2	O95816	1.2364	0.015625	0.0529468
NoneX.8613.97	Fc_MOUSE	Fc_MOUSE	Q99LC4	1.2363	0.078125	0.124911
CCL20.2468.62	C-C motif chemokine 20	MIP-3a	P78556	1.2359	0.03125	0.0718105
CBARP.9123.18	Protein Dos	DOS	Q8N350	1.2357	0.015625	0.0529468
GLTPD2.7948.129	Glycolipid transfer protein domain-containing protein 2	GLTD2	A6NH11	1.2351	0.29688	0.365355
PIAS4.10342.55	E3 SUMO-protein ligase PIAS4	PIAS4	Q8N2W9	1.2349	0.078125	0.124911
REG1B.16770.3	Lithostathine-1-beta	REG1B	P48304	1.2349	0.375	0.44336
FLII.12677.164	Protein flightless-1 homolog	FLII	Q13045	1.2345	0.015625	0.0529468
IRF5.25460.36	Interferon regulatory factor 5	IRF5	Q13568	1.2344	0.03125	0.0718105
FAM163B.10880.38	Protein FAM163B	F163B	P0C2L3	1.2343	0.015625	0.0529468
MCL1.9819.110	Induced myeloid leukemia cell differentiation protein Mcl-1	Mcl-1	Q07820	1.2343	0.046875	0.090435
PPM1M.22862.44	Protein phosphatase 1M	PPM1M	Q96MI6	1.2341	0.078125	0.124911
BNIP3L.7835.2	BCL2/adenovirus E1B 19 kDa protein-interacting protein 3-like	BNI3L	O60238	1.234	0.078125	0.124911
DTD1.19194.9	D-tyrosyl-tRNA(Tyr) deacylase 1	Histidyl-tRNA synthetase-related	Q8TEA8	1.2339	0.078125	0.124911
RCN3.16858.384	Reticulocalbin-3	RCN3	Q96D15	1.2338	0.03125	0.0718105
UCK2.12515.45	Uridine-cytidine kinase 2	UCK2	Q9BZX2	1.2333	0.015625	0.0529468
HDHD3.19482.11	Haloacid dehalogenase-like hydrolase domain-containing protein 3	HDHD3	Q9BSH5	1.2329	0.10938	0.164316
INPP5F.24971.2	Phosphatidylinositide phosphatase SAC2	SAC2	Q9Y2H2	1.2327	0.03125	0.0718105
TANK.14013.11	TRAF family member-associated NF-kappa-B activator	TANK	Q92844	1.2325	0.078125	0.124911
BCL2L1.4423.77	Bcl-2-like protein 1	BCL2-like 1 protein	Q07817	1.2323	0.015625	0.0529468
FBXL4.9951.36	F-box/LRR-repeat protein 4:Leucine-rich repeats 2 and 3	FBXL4:LRR2 and LRR3	Q9UKA2	1.2318	0.015625	0.0529468
EDEM2.21512.6	ER degradation-enhancing alpha-mannosidase-like 2	EDEM2	Q9BV94	1.2316	0.015625	0.0529468
CUZD1.7943.16	CUB and zona pellucida-like domain-containing protein 1	CUZD1	Q86UP6	1.2315	0.046875	0.090435
SELPLG.11266.8	P-selectin glycoprotein ligand 1:Extracellular domain	SELPL:ECD	Q14242	1.2314	0.015625	0.0529468
MICALL1.24973.11	MICAL-like protein 1	MILK1	Q8N3F8	1.2313	0.078125	0.124911
PRKN.13013.41	E3 ubiquitin-protein ligase parkin	PRKN2	O60260	1.2311	0.015625	0.0529468
TNFSF11.2917.3	Tumor necrosis factor ligand superfamily member 11	sRANKL	O14788	1.2302	0.035522	0.0812014
STAU2.12970.35	Double-stranded RNA-binding protein Staufen homolog 2	STAU2	Q9NUL3	1.2301	0.078125	0.124911
DNAJC10.8297.8	DnaJ homolog subfamily C member 10	DJC10	Q8IXB1	1.2298	0.015625	0.0529468
EMC8.17770.42	ER membrane protein complex subunit 8	EMC8	O43402	1.2295	0.015625	0.0529468
IL27.EBI3.2829.19	Interleukin-27	IL-27	Q8NEV9|Q14213	1.2295	0.03125	0.0718105
SH2D3C.12704.26	SH2 domain-containing protein 3C	SH2D3	Q8N5H7	1.2295	0.03125	0.0718105
DHRS4.21308.44	Dehydrogenase/reductase SDR family member 4	DHRS4	Q9BTZ2	1.2291	0.03125	0.0718105
B4GALT1.13381.49	Beta-1,4-galactosyltransferase 1	B4GT1	P15291	1.2291	0.6875	0.737351
SFRP1.3221.54	Secreted frizzled-related protein 1	SARP-2	Q8N474	1.2286	0.015625	0.0529468
HMG20B.11551.16	SWI/SNF-related matrix-associated actin-dependent regulator of chromatin subfamily E member 1-related	HM20B	Q9P0W2	1.2283	0.03125	0.0718105
IMPA2.12581.39	Inositol monophosphatase 2	IMPA2	O14732	1.2278	0.015625	0.0529468
PLCG2.10070.22	1-phosphatidylinositol 4,5-bisphosphate phosphodiesterase gamma-2	PLCG2	P16885	1.2275	0.046875	0.090435
MMP13.4925.54	Collagenase 3	MMP-13	P45452	1.2273	0.015625	0.0529468
HGF.2681.23	Hepatocyte growth factor	HGF	P14210	1.2273	0.03125	0.0718105
WWP2.21670.52	NEDD4-like E3 ubiquitin-protein ligase WWP2	WWP2	O00308	1.2273	0.046875	0.090435
PRG3.9015.1	Proteoglycan 3	PRG3	Q9Y2Y8	1.2268	0.015625	0.0529468
ZBP1.22831.11	Z-DNA-binding protein 1	ZBP1	Q9H171	1.2268	0.046875	0.090435
IL36G.9117.4	Interleukin-36 gamma	IL-1F9	Q9NZH8	1.2267	0.015625	0.0529468
RNF122.11160.56	RING finger protein 122	RN122	Q9H9V4	1.2262	0.015625	0.0529468
MAGEA6.22991.9	Melanoma-associated antigen 6	MAGE-6	P43360	1.226	0.046875	0.090435
CARD17.18267.74	Caspase recruitment domain-containing protein 17	CAR17	Q5XLA6	1.2258	0.015625	0.0529468
AZU1.2751.16	Azurocidin	Azurocidin	P20160	1.2255	0.078125	0.124911
CTAG1A.6931.10	Cancer/testis antigen 1	CTAG1A	P78358	1.2255	0.9375	0.95079
TARBP2.12781.2	RISC-loading complex subunit TARBP2	TRBP2	Q15633	1.2247	0.078125	0.124911
RHOB.18166.4	Rho-related GTP-binding protein RhoB	RHOB	P62745	1.2246	0.046875	0.090435
B2M.10574.10	Beta-2-microglobulin	b2-Microglobulin	P61769	1.2243	0.078125	0.124911
NFKBID.19123.6	NF-kappa-B inhibitor delta	IKBD	Q8NI38	1.224	0.015625	0.0529468
SYK.10722.13	Tyrosine-protein kinase SYK:Protein kinase domain	KSYK:Protein Kinase	P43405	1.224	0.046875	0.090435
C16orf71.23607.1	Uncharacterized protein C16orf71	CP071	Q8IYS4	1.2239	0.015625	0.0529468
TTC36.24662.78	Tetratricopeptide repeat protein 36	TTC36	A6NLP5	1.2237	0.015625	0.0529468
POSTN.6645.53	Periostin	Periostin	Q15063	1.2235	0.15625	0.219269
CLEC12A.11187.11	C-type lectin domain family 12 member A	CL12A	Q5QGZ9	1.2234	0.15625	0.219269
ARC.21343.3	Activity-regulated cytoskeleton-associated protein	ARC	Q7LC44	1.2233	0.03125	0.0718105
IL37.2723.9	Interleukin-37	IL-1F7	Q9NZH6	1.223	0.03125	0.0718105
PRSS27.3624.3	Serine protease 27	Marapsin	Q9BQR3	1.2227	0.03125	0.0718105
IBSP.3415.61	Bone sialoprotein 2	BSP	P21815	1.2222	0.015625	0.0529468
DOK2.14246.50	Docking protein 2	DOK2	O60496	1.222	0.015625	0.0529468
DNAJB14.8053.16	DnaJ homolog subfamily B member 14:Cytoplasmic domain	DJB14:CD	Q8TBM8	1.2218	0.015625	0.0529468
DESI1.21204.70	Desumoylating isopeptidase 1	DESI1	Q6ICB0	1.2216	0.036032	0.0818601
CD2AP.21961.14	CD2-associated protein	CD2AP	Q9Y5K6	1.2216	0.046875	0.090435
TNFRSF17.2665.26	Tumor necrosis factor receptor superfamily member 17	BCMA	Q02223	1.2211	0.21875	0.286077
UBE2G2.9199.6	Ubiquitin-conjugating enzyme E2 G2	UB2G2	P60604	1.2209	0.03125	0.0718105
LPL.21987.76	Lipoprotein lipase	LPL	P06858	1.2208	0.21875	0.286077
GSTZ1.16872.248	Maleylacetoacetate isomerase	MAAI	O43708	1.2206	0.10938	0.164316
CDKN3.14178.18	Cyclin-dependent kinase inhibitor 3	CDKN3	Q16667	1.2203	0.015625	0.0529468
SAMD12.22771.6	Sterile alpha motif domain-containing protein 12	SAM12	Q8N8I0	1.2201	0.046875	0.090435
NoneX.6363.55	Fc_MOUSE	Fc_MOUSE	Q99LC4	1.2201	0.078125	0.124911
SGK1.21144.160	Serine/threonine-protein kinase Sgk1	SGK1	O00141	1.2199	0.03125	0.0718105
TNNI3.5930.54	Troponin I, cardiac muscle	Troponin I	P19429	1.2196	0.015625	0.0529468
FKBP7.9288.7	Peptidyl-prolyl cis-trans isomerase FKBP7	FKBP7	Q9Y680	1.2192	0.21875	0.286077
BRF1.19596.18	Transcription factor IIIB 90 kDa subunit	BRF-1	Q92994	1.2191	0.015625	0.0529468
PNPLA2.9802.27	Patatin-like phospholipase domain-containing protein 2	PLPL2	Q96AD5	1.2188	0.046875	0.090435
ECM1.3366.51	Extracellular matrix protein 1	ECM1	Q16610	1.2186	0.10938	0.164316
IFNB1.14127.240	Interferon beta	IFN-b	P01574	1.2183	0.015625	0.0529468
UBE2J1.6900.30	Ubiquitin-conjugating enzyme E2 J1	UB2J1	Q9Y385	1.2181	0.078125	0.124911
COX7A2L.9590.10	Cytochrome c oxidase subunit 7A-related protein, mitochondrial	COX7R	O14548	1.2179	0.015625	0.0529468
IL2RA.3151.6	Interleukin-2 receptor subunit alpha	IL-2 sRa	P01589	1.2177	0.015625	0.0529468
UBQLN2.19121.3	Ubiquilin-2	UBQL2	Q9UHD9	1.2174	0.078125	0.124911
ANAPC10.12345.4	Anaphase-promoting complex subunit 10	APC10	Q9UM13	1.2173	0.078125	0.124911
MPP2.24265.6	MAGUK p55 subfamily member 2	MPP2	Q14168	1.2166	0.078125	0.124911
CD209.3029.52	CD209 antigen	DC-SIGN	Q9NNX6	1.2165	0.29688	0.365355
GCH1.11185.145	GTP cyclohydrolase 1	GCH1	P30793	1.2162	0.03125	0.0718105
ARHGAP26.24937.7	Rho GTPase-activating protein 26	RHG26	Q9UNA1	1.2159	0.03125	0.0718105
MLF1.17820.170	Myeloid leukemia factor 1	MLF1	P58340	1.2158	0.015625	0.0529468
DECR2.18343.10	Peroxisomal 2,4-dienoyl-CoA reductase	DECR2	Q9NUI1	1.2156	0.015625	0.0529468
SEMA3A.3222.11	Semaphorin-3A	Semaphorin 3A	Q14563	1.2156	0.078125	0.124911
KYNU.4559.64	Kynureninase	KYNU	Q16719	1.2155	0.078125	0.124911
RABIF.18483.36	Guanine nucleotide exchange factor MSS4	MSS4	P47224	1.2154	0.078125	0.124911
SNCAIP.25095.1	Synphilin-1	SNCAP	Q9Y6H5	1.2154	0.078125	0.124911
NT5M.17856.23	5'(3')-deoxyribonucleotidase, mitochondrial	NT5M	Q9NPB1	1.2148	0.015625	0.0529468
FCGR3A.15388.24	Low affinity immunoglobulin gamma Fc region receptor III-A	FcRIIIa	P08637	1.2148	0.57813	0.637507
GAN.10054.3	Gigaxonin	GAN	Q9H2C0	1.2141	0.03125	0.0718105
CTSC.13730.18	Dipeptidyl peptidase 1	CATC	P53634	1.2141	0.046875	0.090435
ANTKMT.7148.42	Protein FAM173A	F173A	Q9BQD7	1.2137	0.015625	0.0529468
FOXP1.24935.62	Forkhead box protein P1	FOXP1	Q9H334	1.2135	0.03125	0.0718105
PTPRN.25954.3	Receptor-type tyrosine-protein phosphatase-like N	PTPRN	Q16849	1.2133	0.03125	0.0718105
PRIM1.13591.31	DNA primase small subunit	PRI1	P49642	1.213	0.015625	0.0529468
GTF2B.20979.86	Transcription initiation factor IIB	TF2B	Q00403	1.2129	0.046875	0.090435
LEP.8484.24	Leptin	Leptin	P41159	1.2123	0.078125	0.124911
SLC25A1.22818.4	Tricarboxylate transport protein, mitochondrial	TXTP	P53007	1.2121	0.03125	0.0718105
PYY.3727.35	Peptide YY	PYY	P10082	1.2116	0.015625	0.0529468
TXNL4A.21651.9	Thioredoxin-like protein 4A	TXN4A	P83876	1.2111	0.03125	0.0718105
SDCBP.17806.6	Syntenin-1	Syntenin 1	O00560	1.2108	0.21875	0.286077
PLOD2.6923.1	Procollagen-lysine,2-oxoglutarate 5-dioxygenase 2	PLOD2	O00469	1.2107	0.29688	0.365355
PTP4A1.17812.2	Protein tyrosine phosphatase type IVA 1	TP4A1	Q93096	1.2106	0.015625	0.0529468
ODC1.13689.2	Ornithine decarboxylase	Ornithine decarboxylase	P11926	1.2103	0.03125	0.0718105
CHRDL1.3362.61	Chordin-like protein 1	CRDL1	Q9BU40	1.2102	0.6875	0.737351
HAUS1.21306.7	HAUS augmin-like complex subunit 1	HAUS1	Q96CS2	1.2101	0.015625	0.0529468
ZNF483.23414.12	Zinc finger protein 483	ZN483	Q8TF39	1.21	0.015625	0.0529468
CLEC4G.19765.17	C-type lectin domain family 4 member G	CLC4G	Q6UXB4	1.2097	0.046875	0.090435
NoneX.8578.45	Fc_MOUSE	Fc_MOUSE	Q99LC4	1.2096	0.03125	0.0718105
PUS1.11201.19	tRNA pseudouridine synthase A, mitochondrial	TRUA	Q9Y606	1.2095	0.078125	0.124911
TOMM20.20408.11	Mitochondrial import receptor subunit TOM20 homolog	TOM20	Q15388	1.2093	0.046875	0.090435
CUTC.15315.64	Copper homeostasis protein cutC homolog	CUTC	Q9NTM9	1.2092	0.21875	0.286077
HOMER2.12685.57	Homer protein homolog 2	HOME2	Q9NSB8	1.2089	0.015625	0.0529468
CD96.9735.44	T-cell surface protein tactile	TACT	P40200	1.2086	0.015625	0.0529468
ITGAV.ITGB1.20215.45	Integrin alpha-V: beta-1 complex	Integrin aVb1	P06756|P05556	1.2086	0.015625	0.0529468
NoneX.14084.191	Fc_MOUSE	Fc_MOUSE	Q99LC4	1.2085	0.078125	0.124911
OAS1.10361.25	2'-5'-oligoadenylate synthase 1	OAS1	P00973	1.2081	0.036032	0.0818601
SORCS2.4569.52	VPS10 domain-containing receptor SorCS2	SORC2	Q96PQ0	1.208	0.015625	0.0529468
LRRC20.23288.28	Leucine-rich repeat-containing protein 20	LRC20	Q8TCA0	1.208	0.078125	0.124911
RNASE3.15576.158	Eosinophil cationic protein	ECP	P12724	1.2076	0.10938	0.164316
FEN1.12577.100	Flap endonuclease 1	FLAP endonuclease-1	P39748	1.2073	0.03125	0.0718105
ST6GALNAC3.10626.116	Alpha-N-acetylgalactosaminide alpha-2,6-sialyltransferase 3	SIA7C	Q8NDV1	1.2069	0.03125	0.0718105
NAPB.12655.30	Beta-soluble NSF attachment protein	SNAB	Q9H115	1.2064	0.21875	0.286077
ADAMTS4.2809.25	A disintegrin and metalloproteinase with thrombospondin motifs 4	ADAMTS-4	O75173	1.206	0.015625	0.0529468
PRC1.11591.43	Protein regulator of cytokinesis 1	PRC1	O43663	1.206	0.03125	0.0718105
HIRIP3.24921.73	HIRA-interacting protein 3	HIRP3	Q9BW71	1.2058	0.03125	0.0718105
SERPINA4.3449.58	Kallistatin	Kallistatin	P29622	1.2056	0.015625	0.0529468
HAO1.17768.50	Hydroxyacid oxidase 1	HAOX1	Q9UJM8	1.2055	0.015625	0.0529468
PET117.19303.64	Protein PET117 homolog, mitochondrial	PT117	Q6UWS5	1.2055	0.21875	0.286077
FOLR3.15495.9	Folate receptor gamma	FOLR3	P41439	1.2052	0.015625	0.0529468
CRTC3.25901.3	CREB-regulated transcription coactivator 3	CRTC3	Q6UUV7	1.2043	0.015625	0.0529468
KCTD1.23308.31	BTB/POZ domain-containing protein KCTD1	KCTD1	Q719H9	1.2039	0.078125	0.124911
BTG4.22089.13	Protein BTG4	BTG4	Q9NY30	1.2037	0.015625	0.0529468
PDLIM1.11428.31	PDZ and LIM domain protein 1	PDLI1	O00151	1.2037	0.03125	0.0718105
ARHGEF25.13519.112	Rho guanine nucleotide exchange factor 25	ARHGP	Q86VW2	1.2035	0.03125	0.0718105
BRF1.5384.67	Transcription factor IIIB 90 kDa subunit	BRF-1	Q92994	1.2034	0.046875	0.090435
RPS6KB1.11817.1	Ribosomal protein S6 kinase beta-1	KS6B1	P23443	1.2033	0.078125	0.124911
CCL15.3509.1	C-C motif chemokine 15	MIP-5	Q16663	1.203	0.03125	0.0718105
TEX30.22802.13	Testis-expressed protein 30	TEX30	Q5JUR7	1.2029	0.015625	0.0529468
SYT2.9577.26	Synaptotagmin-2	SYT2	Q8N9I0	1.2026	0.036032	0.0818601
GZMA.13712.104	Granzyme A	granzyme A	P12544	1.2024	0.03125	0.0718105
TRMT61B.23706.13	tRNA (adenine(58)-N(1))-methyltransferase, mitochondrial	TR61B	Q9BVS5	1.2023	0.078125	0.124911
DUS2.13506.10	tRNA-dihydrouridine(20) synthase [NAD(P)+]-like	DUS2L	Q9NX74	1.2023	0.15625	0.219269
ID1.9436.2	DNA-binding protein inhibitor ID-1	ID-1	P41134	1.2021	0.015625	0.0529468
HTR2A.13556.28	5-hydroxytryptamine receptor 2A	5HT2A	P28223	1.2019	0.078125	0.124911
EGF.11949.25	Epidermal growth factor:Cytoplasmic domain	EGF:CD	P01133	1.2016	0.03125	0.0718105
CPOX.18241.18	Oxygen-dependent coproporphyrinogen-III oxidase, mitochondrial	HEM6	P36551	1.2015	0.015625	0.0529468
GABBR2.9930.48	Gamma-aminobutyric acid type B receptor subunit 2:Cytoplasmic domain	GABR2:CD	O75899	1.2014	0.03125	0.0718105
UTS2.6020.52	Urotensin-2	Urotensin-II	O95399	1.2009	0.046875	0.090435
C7.2888.49	Complement component C7	C7	P10643	1.2008	0.21875	0.286077
SCARB1.20534.6	Scavenger receptor class B member 1	SCRB1	Q8WTV0	1.2008	0.29688	0.365355
RNF24.9583.17	RING finger protein 24	RNF24	Q9Y225	1.2001	0.03125	0.0718105
GSTT1.19230.12	Glutathione S-transferase theta-1	GSTT1	P30711	1.1998	0.375	0.44336
FGF12.4392.54	Fibroblast growth factor 12	FGF-12	P61328	1.1997	0.046875	0.090435
LGSN.24499.36	Lengsin	LGSN	Q5TDP6	1.1996	0.015625	0.0529468
MEF2D.24266.2	Myocyte-specific enhancer factor 2D	MEF2D	Q14814	1.1995	0.015625	0.0529468
FOXL2.11375.49	Forkhead box protein L2	FOXL2	P58012	1.1989	0.015625	0.0529468
EHBP1.12813.18	EH domain-binding protein 1	EHBP1	Q8NDI1	1.1988	0.015625	0.0529468
POSTN.3457.57	Periostin	Periostin	Q15063	1.1988	0.21875	0.286077
CPT1B.11709.29	Carnitine O-palmitoyltransferase 1, muscle isoform	CPT1B	Q92523	1.1987	0.015625	0.0529468
ADAM10.8405.108	Disintegrin and metalloproteinase domain-containing protein 10:Extracellular domain	ADAM 10:ECD	O14672	1.1984	0.015625	0.0529468
TF.4162.54	Serotransferrin	Transferrin	P02787	1.1984	0.29688	0.365355
APOC3.6461.54	Apolipoprotein C-III	Apo C-III	P02656	1.1982	0.8125	0.845922
CD3E.8069.85	T-cell surface glycoprotein CD3 epsilon chain	CD3E	P07766	1.1981	0.015625	0.0529468
INHBC.15686.49	Inhibin beta C chain	INHBC	P55103	1.198	0.03125	0.0718105
DNPH1.17785.11	2'-deoxynucleoside 5'-phosphate N-hydrolase 1	RCL	O43598	1.198	0.10938	0.164316
ELL2.11494.4	RNA polymerase II elongation factor ELL2	ELL2	O00472	1.1978	0.015625	0.0529468
EDN3.15383.200	Endothelin-3	Endothelin 3	P14138	1.1976	0.015625	0.0529468
CDHR5.9962.1	Cadherin-related family member 5	MUCDL	Q9HBB8	1.1973	0.015625	0.0529468
RYK.5583.62	Tyrosine-protein kinase RYK	RYK	P34925	1.1972	0.046875	0.090435
DPP4.15460.9	Dipeptidyl peptidase 4	CD26	P27487	1.1969	0.015625	0.0529468
DYNLL2.11493.169	Dynein light chain 2, cytoplasmic	DYL2	Q96FJ2	1.1969	0.015625	0.0529468
CELA3B.6357.83	Chymotrypsin-like elastase family member 3B	ELA3B	P08861	1.1967	0.015625	0.0529468
GGT5.21548.20	Gamma-glutamyltransferase 5	GGT5	P36269	1.1964	0.015625	0.0529468
NT5DC1.25438.288	5'-nucleotidase domain-containing protein 1	NT5D1	Q5TFE4	1.1964	0.29688	0.365355
FABP3.4696.2	Fatty acid-binding protein, heart	FABP	P05413	1.1962	0.03125	0.0718105
TNFRSF13B.2704.74	Tumor necrosis factor receptor superfamily member 13B	TACI	O14836	1.1961	0.078125	0.124911
SOX6.24929.26	Transcription factor SOX-6	SOX6	P35712	1.1957	0.03125	0.0718105
NoneX.8868.4	Fc_MOUSE	Fc_MOUSE	Q99LC4	1.1957	0.059172	0.113534
CDK1.CCNB1.3422.4	Cyclin-dependent kinase 1:G2/mitotic-specific cyclin-B1 complex	CDK1/cyclin B	P06493|P14635	1.1955	0.078125	0.124911
TP53.6168.11	Cellular tumor antigen p53 R175H mutant	p53 R175H	P04637	1.1954	0.078125	0.124911
FCN1.15582.25	Ficolin-1	FCN1	O00602	1.1953	0.015625	0.0529468
EEA1.14043.12	Early endosome antigen 1	EEA1	Q15075	1.1953	0.078125	0.124911
COMMD6.20396.70	COMM domain-containing protein 6	COMD6	Q7Z4G1	1.195	0.046875	0.090435
CSDC2.12754.14	Cold shock domain-containing protein C2	CSDC2	Q9Y534	1.1948	0.10938	0.164316
SPN.12873.11	Leukosialin	LEUK	P16150	1.1947	0.015625	0.0529468
FMO3.25288.16	Dimethylaniline monooxygenase [N-oxide-forming] 3	FMO3	P31513	1.1943	0.03125	0.0718105
ATP23.22077.46	Mitochondrial inner membrane protease ATP23 homolog	ATP23	Q9Y6H3	1.1939	0.015625	0.0529468
DNAJC27.12799.65	DnaJ homolog subfamily C member 27	DJC27	Q9NZQ0	1.1938	0.046875	0.090435
POLM.12851.5	DNA-directed DNA/RNA polymerase mu	DPOLM	Q9NP87	1.1937	0.03125	0.0718105
TST.12663.1	Thiosulfate sulfurtransferase	THTR	Q16762	1.1934	0.015625	0.0529468
SERPINB4.15444.45	Serpin B4	SCCA2	P48594	1.1934	0.73486	0.787302
SPHK2.4468.21	Sphingosine kinase 2	SPHK2	Q9NRA0	1.1933	0.078125	0.124911
CRLF2.13694.24	Cytokine receptor-like factor 2	TSLP R	Q9HC73	1.1933	0.93253	0.95079
RBM18.20383.31	Probable RNA-binding protein 18	RBM18	Q96H35	1.1931	0.046875	0.090435
PALM.18306.1	Paralemmin-1	PALM	O75781	1.1929	0.078125	0.124911
FGL2.19635.69	Fibroleukin	FGL2	Q14314	1.1928	0.046875	0.090435
TDP1.10073.22	Tyrosyl-DNA phosphodiesterase 1	TYDP1	Q9NUW8	1.1926	0.15625	0.219269
GRIK2.20544.103	Glutamate receptor ionotropic, kainate 2	GRIK2	Q13002	1.1925	0.10938	0.164316
FGFRL1.6104.1	Fibroblast growth factor receptor-like 1	FGRL1	Q8N441	1.1924	0.078125	0.124911
ADAT1.22363.31	tRNA-specific adenosine deaminase 1	ADAT1	Q9BUB4	1.1919	0.015625	0.0529468
ZNF696.22841.16	Zinc finger protein 696	ZN696	Q9H7X3	1.1919	0.046875	0.090435
FLT1.16315.105	Vascular endothelial growth factor receptor 1	VEGF sR1	P17948	1.1918	0.03125	0.0718105
NECTIN2.6245.4	Nectin-2	Nectin-2	Q92692	1.1918	0.03125	0.0718105
NUDCD3.4254.6	NudC domain-containing protein 3	NUDC3	Q8IVD9	1.1917	0.046875	0.090435
TENM2.11164.7	Teneurin-2	TEN2	Q9NT68	1.1916	0.046875	0.090435
CBFB.10048.7	Core-binding factor subunit beta	PEBB	Q13951	1.1916	0.078125	0.124911
FIS1.17746.77	Mitochondrial fission 1 protein	FIS1	Q9Y3D6	1.1915	0.015625	0.0529468
COQ7.21499.17	5-demethoxyubiquinone hydroxylase, mitochondrial	COQ7	Q99807	1.1915	0.078125	0.124911
IL13RA1.2633.52	Interleukin-13 receptor subunit alpha-1	IL-13 Ra1	P78552	1.1913	0.015625	0.0529468
LTA.LTB.3506.49	Lymphotoxin alpha2:beta1	Lymphotoxin a2/b1	P01374|Q06643	1.1911	0.21875	0.286077
PEAR1.8892.14	Platelet endothelial aggregation receptor 1:Cytoplasmic domain	PEAR1:CD	Q5VY43	1.191	0.015625	0.0529468
GPT.16015.19	Alanine aminotransferase 1	ALT	P24298	1.191	0.046875	0.090435
CASP14.16617.14	Caspase-14	Caspase-14	P31944	1.1908	0.29688	0.365355
SQSTM1.15448.47	Sequestosome-1	SQSTM	Q13501	1.1903	0.015625	0.0529468
PRSS3.18864.7	Trypsin-3	TRY3	P35030	1.1903	0.046875	0.090435
ALKBH2.18400.52	DNA oxidative demethylase ALKBH2	ALKB2	Q6NS38	1.1888	0.078125	0.124911
ETV2.23210.4	ETS translocation variant 2	ETV2	O00321	1.1887	0.015625	0.0529468
XCL2.15617.8	Cytokine SCM-1 beta	lymphotactin beta	Q9UBD3	1.1886	0.21875	0.286077
COX6C.8903.1	Cytochrome c oxidase subunit 6C	COX6C	P09669	1.1885	0.10938	0.164316
NR1H2.9016.12	Oxysterols receptor LXR-beta	NR1H2	P55055	1.1884	0.03125	0.0718105
CCL17.3519.3	C-C motif chemokine 17	TARC	Q92583	1.1881	0.015625	0.0529468
TCF24.23339.46	Transcription factor 24	TCF24	Q7RTU0	1.1881	0.015625	0.0529468
FCRL4.8991.115	Fc receptor-like protein 4:Cytoplasmic domain	FCRL4:CD	Q96PJ5	1.1877	0.078125	0.124911
LYPLAL1.12428.2	Lysophospholipase-like protein 1	LYPL1	Q5VWZ2	1.1875	0.078125	0.124911
HERC5.12934.1	E3 ISG15--protein ligase HERC5	HERC5	Q9UII4	1.1874	0.015625	0.0529468
MSRB1.20971.1	Methionine-R-sulfoxide reductase B1	MSRB1	Q9NZV6	1.1874	0.046875	0.090435
THTPA.13595.20	Thiamine-triphosphatase	THTPA	Q9BU02	1.1874	0.078125	0.124911
USP2.21728.4	Ubiquitin carboxyl-terminal hydrolase 2	UBP2	O75604	1.187	0.078125	0.124911
IL20.4138.25	Interleukin-20	IL-20	Q9NYY1	1.1869	0.015625	0.0529468
CDH6.16312.45	Cadherin-6	Cadherin-6	P55285	1.1868	0.29688	0.365355
HEXA.25917.12	Beta-hexosaminidase alpha chain	Hexosaminidase A	P06865	1.1865	0.046875	0.090435
HTATIP2.10630.5	Oxidoreductase HTATIP2	HTAI2	Q9BUP3	1.1864	0.046875	0.090435
NoneX.9917.16	Fc_MOUSE	Fc_MOUSE	Q99LC4	1.1862	0.015625	0.0529468
FBP2.9867.23	Fructose-1,6-bisphosphatase isozyme 2	F16P2	O00757	1.1862	0.9375	0.95079
TIMM50.7743.5	Mitochondrial import inner membrane translocase subunit TIM50	TIM50	Q3ZCQ8	1.1861	0.062509	0.119839
ST8SIA1.21663.149	Alpha-N-acetylneuraminide alpha-2,8-sialyltransferase	SIA8A	Q92185	1.1861	0.15625	0.219269
DSG1.2976.58	Desmoglein-1	Desmoglein-1	Q02413	1.1858	0.078125	0.124911
EEF1E1.21628.6	Eukaryotic translation elongation factor 1 epsilon-1	MCA3	O43324	1.1858	0.078125	0.124911
GRB10.11358.15	Growth factor receptor-bound protein 10	GRB10	Q13322	1.1856	0.03125	0.0718105
CRISP3.3187.52	Cysteine-rich secretory protein 3	CRIS3	P54108	1.1854	0.015625	0.0529468
ANKMY2.25437.18	Ankyrin repeat and MYND domain-containing protein 2	ANKY2	Q8IV38	1.1853	0.015625	0.0529468
TRABD.11262.39	TraB domain-containing protein	TRABD	Q9H4I3	1.185	0.022254	0.0718105
TKT.4306.4	Transketolase	Transketolase	P29401	1.1848	0.046875	0.090435
PFDN1.19242.21	Prefoldin subunit 1	PFD1	O60925	1.1845	0.078125	0.124911
KAT2A.19797.4	Histone acetyltransferase KAT2A	GCNL2	Q92830	1.1845	0.10938	0.164316
GABBR2.13948.50	Gamma-aminobutyric acid type B receptor subunit 2:Extracellular domain	GABR2:ECD	O75899	1.1843	0.015625	0.0529468
CLEC4A.8853.2	C-type lectin domain family 4 member A	CLC4A	Q9UMR7	1.1842	0.015625	0.0529468
PTGS2.3761.4	Prostaglandin G/H synthase 2	COX-2	P35354	1.1841	0.03125	0.0718105
PCK2.20079.6	Phosphoenolpyruvate carboxykinase [GTP], mitochondrial	PCKGM	Q16822	1.1839	0.078125	0.124911
KIF16B.11672.17	Kinesin-like protein KIF16B	KI16B	Q96L93	1.1838	0.078125	0.124911
NUMBL.24947.40	Numb-like protein	NUMBL	Q9Y6R0	1.1832	0.015625	0.0529468
CCL21.2516.57	C-C motif chemokine 21	6Ckine	O00585	1.1825	0.15625	0.219269
RAP1GAP.13735.1	Rap1 GTPase-activating protein 1	RPGP1	P47736	1.1824	0.015625	0.0529468
DKKL1.3644.5	Dickkopf-like protein 1	Soggy-1	Q9UK85	1.1821	0.10938	0.164316
LAMP1.16902.17	Lysosome-associated membrane glycoprotein 1	LAMP1	P11279	1.1818	0.03125	0.0718105
GABARAPL2.12494.99	Gamma-aminobutyric acid receptor-associated protein-like 2	GBRL2	P60520	1.1817	0.10938	0.164316
CASTOR1.23385.18	Cytosolic arginine sensor for mTORC1 subunit 1	CAST1	Q8WTX7	1.1816	0.015625	0.0529468
TRABD2A.9401.57	Metalloprotease TIKI1	CB089	Q86V40	1.1816	0.03125	0.0718105
NEUROG3.25938.13	Neurogenin-3	NGN3	Q9Y4Z2	1.1813	0.03125	0.0718105
IARS1.12815.9	Isoleucine--tRNA ligase, cytoplasmic	SYIC	P41252	1.1806	0.015625	0.0529468
HLA.G.19636.23	HLA class I histocompatibility antigen, alpha chain G	HLA-G	P17693	1.1805	0.078125	0.124911
MCF2L.13934.3	Guanine nucleotide exchange factor DBS	MCF2L	O15068	1.1802	0.015625	0.0529468
IL18RAP.2993.1	Interleukin-18 receptor accessory protein	IL-18 Rb	O95256	1.1801	0.015625	0.0529468
EMC2.20435.41	ER membrane protein complex subunit 2	EMC2	Q15006	1.18	0.046875	0.090435
UBE2C.20142.42	Ubiquitin-conjugating enzyme E2 C	UBE2C	O00762	1.1796	0.10938	0.164316
THOP1.21429.50	Thimet oligopeptidase	THOP1	P52888	1.1795	1	1
PTRH2.16887.29	Peptidyl-tRNA hydrolase 2, mitochondrial	PTH2	Q9Y3E5	1.1794	0.015625	0.0529468
CHP1.12458.79	Calcineurin B homologous protein 1	CHP1	Q99653	1.1794	0.10938	0.164316
CSAG2.22118.7	Chondrosarcoma-associated gene 2/3 protein	CSAG2	Q9Y5P2	1.1792	0.022254	0.0718105
KLK13.3200.49	Kallikrein-13	kallikrein 13	Q9UKR3	1.1792	0.03125	0.0718105
RNF128.6510.56	E3 ubiquitin-protein ligase RNF128:region 1	RN128:region 1	Q8TEB7	1.179	0.03125	0.0718105
U2AF2.13577.25	Splicing factor U2AF 65 kDa subunit	U2AF2	P26368	1.1789	0.015625	0.0529468
TNF.5692.79	Tumor necrosis factor	TNF-a	P01375	1.1786	0.015625	0.0529468
HAVCR2.11481.25	Hepatitis A virus cellular receptor 2	TIMD3	Q8TDQ0	1.1786	0.03125	0.0718105
WWOX.17724.3	WW domain-containing oxidoreductase	WWOX	Q9NZC7	1.1785	0.078125	0.124911
DGKB.12895.28	Diacylglycerol kinase beta	DGKB	Q9Y6T7	1.1783	0.015625	0.0529468
PLEKHO2.25488.6	Pleckstrin homology domain-containing family O member 2	PKHO2	Q8TD55	1.1783	0.078125	0.124911
KIR2DS2.10428.1	Killer cell immunoglobulin-like receptor 2DS2	KI2S2	P43631	1.1782	0.078125	0.124911
RNPEP.12386.11	Aminopeptidase B	AMPB	Q9H4A4	1.1781	0.078125	0.124911
ARMC10.9107.59	Armadillo repeat-containing protein 10	ARM10	Q8N2F6	1.1777	0.015625	0.0529468
SPINT1.2828.82	Kunitz-type protease inhibitor 1	HAI-1	O43278	1.1777	0.015625	0.0529468
HOGA1.10024.44	4-hydroxy-2-oxoglutarate aldolase, mitochondrial	HOGA1	Q86XE5	1.1777	0.03125	0.0718105
UBE2H.21935.16	Ubiquitin-conjugating enzyme E2 H	UBE2H	P62256	1.1776	0.078125	0.124911
BCL2L2.7134.14	Bcl-2-like protein 2	Apoptosis regulator Bcl-W	Q92843	1.1775	0.078125	0.124911
GPR26.13540.1	G-protein coupled receptor 26	GPR26	Q8NDV2	1.1774	0.046875	0.090435
DENR.19287.59	Density-regulated protein	DENR	O43583	1.1774	0.15625	0.219269
BROX.24323.43	BRO1 domain-containing protein BROX	BROX	Q5VW32	1.1773	0.015625	0.0529468
SPDEF.10012.5	SAM pointed domain-containing Ets transcription factor	SPDEF	O95238	1.1773	0.015625	0.0529468
SELL.4831.4	L-Selectin	sL-Selectin	P14151	1.1771	0.29688	0.365355
TREML1.9329.28	Trem-like transcript 1 protein:Extracellular domain, Ig-like V-type domain	TRML1:ECD	Q86YW5	1.1769	0.022254	0.0718105
PPIG.18449.33	Peptidyl-prolyl cis-trans isomerase G	PPIG	Q13427	1.1769	0.03125	0.0718105
TXNIP.11682.7	Thioredoxin-interacting protein	TXNIP	Q9H3M7	1.1768	0.046875	0.090435
CPN1.7142.5	Carboxypeptidase N catalytic chain	CBPN	P15169	1.1768	0.10938	0.164316
SPINK8.7962.11	Serine protease inhibitor Kazal-type 8	ISK8	P0C7L1	1.1767	0.078125	0.124911
CELA1.6107.3	Chymotrypsin-like elastase family member 1	ELA1	Q9UNI1	1.1766	0.15625	0.219269
BLOC1S3.24487.95	Biogenesis of lysosome-related organelles complex 1 subunit 3	BL1S3	Q6QNY0	1.176	0.03125	0.0718105
MED20.20427.18	Mediator of RNA polymerase II transcription subunit 20	MED20	Q9H944	1.1758	0.046875	0.090435
GABARAPL1.12661.44	Gamma-aminobutyric acid receptor-associated protein-like 1	GBRL1	Q9H0R8	1.1756	0.03125	0.0718105
PRPF6.9581.4	Pre-mRNA-processing factor 6:region 2	PRP6:region 2	O94906	1.1756	0.078125	0.124911
ARHGAP30.12807.89	Rho GTPase-activating protein 30	RHG30	Q7Z6I6	1.1753	0.015625	0.0529468
CEACAM4.10910.6	Carcinoembryonic antigen-related cell adhesion molecule 4	CEAM4	O75871	1.1753	0.03125	0.0718105
CEP76.23675.16	Centrosomal protein of 76 kDa	CEP76	Q8TAP6	1.1753	0.03125	0.0718105
SAMM50.22772.125	Sorting and assembly machinery component 50 homolog	SAM50	Q9Y512	1.1752	0.03125	0.0718105
CSF3.4840.73	Granulocyte colony-stimulating factor	G-CSF	P09919	1.1752	0.036032	0.0818601
VARS1.13083.18	Valine--tRNA ligase	SYVC	P26640	1.1751	0.046875	0.090435
TIGIT.16299.13	T-cell immunoreceptor with Ig and ITIM domains	TIGIT	Q495A1	1.1748	0.15625	0.219269
NonHuman.3512.72	Adenylate kinase_GEOSE	KAD_GEOSE	P27142	1.1747	0.015625	0.0529468
DBNDD1.20970.14	Dysbindin domain-containing protein 1	DBND1	Q9H9R9	1.1747	0.078125	0.124911
KLK3.4330.4	Prostate-specific antigen	PSA	P07288	1.1745	0.015625	0.0529468
MDM4.13229.20	Protein Mdm4	MDM4	O15151	1.1745	0.015625	0.0529468
PDK2.12651.21	[Pyruvate dehydrogenase (acetyl-transferring)] kinase isozyme 2, mitochondrial	PDK2	Q15119	1.1743	0.015625	0.0529468
LMNB1.3889.64	Lamin-B1	Lamin-B1	P20700	1.1743	0.078125	0.124911
TMEM38B.9509.4	Trimeric intracellular cation channel type B	TM38B	Q9NVV0	1.1741	0.015625	0.0529468
CDH11.7763.25	Cadherin-11:Cytoplasmic domain	Cadherin-11:CD	P55287	1.1738	0.015625	0.0529468
VEGFD.13098.93	Vascular endothelial growth factor D	VEGF-D	O43915	1.1738	0.57813	0.637507
EXTL2.6528.95	Exostosin-like 2	EXTL2	Q9UBQ6	1.1737	0.03125	0.0718105
CRLF1.CLCF1.2607.54	Cytokine receptor-like factor 1:Cardiotrophin-like cytokine factor 1 Complex	CLF-1/CLC Complex	O75462|Q9UBD9	1.1736	0.015625	0.0529468
CPXM1.6255.74	Probable carboxypeptidase X1	CPXM1	Q96SM3	1.1732	0.078125	0.124911
P4HA2.11348.132	Prolyl 4-hydroxylase subunit alpha-2	P4HA2	O15460	1.1731	0.015625	0.0529468
RIPPLY3.24634.1	Protein ripply3	DSCR6	P57055	1.173	0.6875	0.737351
ADGRD1.21546.20	Adhesion G-protein coupled receptor D1	AGRD1	Q6QNK2	1.1729	0.10938	0.164316
GDA.12667.2	Guanine deaminase	GUAD	Q9Y2T3	1.1728	0.078125	0.124911
PIK3C2A.14028.22	Phosphatidylinositol 4-phosphate 3-kinase C2 domain-containing subunit alpha	P3C2A	O00443	1.1724	0.046875	0.090435
NAALAD2.7986.98	N-acetylated-alpha-linked acidic dipeptidase 2	NALD2	Q9Y3Q0	1.1721	0.093492	0.149344
PROK1.2247.20	Prokineticin-1	EG-VEGF	P58294	1.172	0.015625	0.0529468
ABHD4.21780.15	Protein ABHD4	ABHD4	Q8TB40	1.1719	0.21875	0.286077
SPOCK3.9906.21	Testican-3	TICN3	Q9BQ16	1.1718	0.15625	0.219269
ARRDC3.12352.70	Arrestin domain-containing protein 3	ARRD3	Q96B67	1.1717	0.015625	0.0529468
ANXA10.13605.16	Annexin A10	ANX10	Q9UJ72	1.1713	0.015625	0.0529468
TPK1.12018.84	Thiamin pyrophosphokinase 1	TPK1	Q9H3S4	1.1711	0.078125	0.124911
CPNE7.24277.22	Copine-7	CPNE7	Q9UBL6	1.1711	0.10938	0.164316
OCIAD1.3635.76	OCIA domain-containing protein 1	OCAD1	Q9NX40	1.171	0.10938	0.164316
PMS2.11312.40	Mismatch repair endonuclease PMS2	PMS2	P54278	1.1708	0.015625	0.0529468
TRIO.11126.102	Triple functional domain protein	TRIO	O75962	1.1707	0.078125	0.124911
ARFGAP1.11556.19	ADP-ribosylation factor GTPase-activating protein 1	ARFG1	Q8N6T3	1.1705	0.03125	0.0718105
PLA2G1B.4910.21	Phospholipase A2	GIB	P04054	1.1703	0.015625	0.0529468
FGB.18890.227	Fibrinogen beta chain	Fibrinogen B	P02675	1.1691	0.078125	0.124911
MRPL28.21123.1	39S ribosomal protein L28, mitochondrial	RM28	Q13084	1.169	0.015625	0.0529468
BEX2.22082.25	Protein BEX2	BEX2	Q9BXY8	1.169	0.21875	0.286077
KCTD15.23263.9	BTB/POZ domain-containing protein KCTD15	KCD15	Q96SI1	1.1688	0.015625	0.0529468
CLEC9A.20575.82	C-type lectin domain family 9 member A	CLC9A	Q6UXN8	1.1683	0.015625	0.0529468
ZNF560.12543.76	Zinc finger protein 560	ZN560	Q96MR9	1.1683	0.015625	0.0529468
None.21821.9	Peptidyl-prolyl cis-trans isomerase A-like 4D	PAL4D	F5H284	1.1682	0.03125	0.0718105
TFF2.9191.8	Trefoil factor 2	Trefoil factor 2	Q03403	1.1682	0.10938	0.164316
HAT1.2858.29	Histone acetyltransferase type B catalytic subunit	Hat1	O14929	1.168	0.078125	0.124911
SRA1.18220.141	Steroid receptor RNA activator 1	SRA1	Q9HD15	1.1677	0.10938	0.164316
TESC.12831.21	Calcineurin B homologous protein 3	TESC	Q96BS2	1.1673	0.015625	0.0529468
SRP14.17510.7	Signal recognition particle 14 kDa protein	SRP14	P37108	1.1672	0.015625	0.0529468
IL17F.2775.54	Interleukin-17F	IL-17F	Q96PD4	1.1671	0.03125	0.0718105
TCTN2.11433.11	Tectonic-2	TECT2	Q96GX1	1.1668	0.015625	0.0529468
MICU3.6912.6	Calcium uptake protein 3, mitochondrial	EFHA2	Q86XE3	1.1667	0.015625	0.0529468
CXCL2.3148.49	Gro-beta	Gro-b	P19875	1.1666	0.046875	0.090435
SERPINA6.4785.30	Corticosteroid-binding globulin	CBG	P08185	1.1666	0.046875	0.090435
ANP32C.22398.5	Acidic leucine-rich nuclear phosphoprotein 32 family member C	AN32C	O43423	1.1665	0.015625	0.0529468
ROGDI.23343.6	Protein rogdi homolog	ROGDI	Q9GZN7	1.1664	0.015625	0.0529468
RORB.12483.62	Nuclear receptor ROR-beta	RORB	Q92753	1.1664	0.078125	0.124911
SF3B6.21135.16	Splicing factor 3B subunit 6	SF3B6	Q9Y3B4	1.1664	0.078125	0.124911
MAD1L1.13618.15	Mitotic spindle assembly checkpoint protein MAD1	MD1L1	Q9Y6D9	1.1663	0.078125	0.124911
POLD4.19159.9	DNA polymerase delta subunit 4	DNA polymerase subunit delta 4	Q9HCU8	1.1659	0.015625	0.0529468
CDH15.5410.53	Cadherin-15:Extracellular domain	CAD15:ECD	P55291	1.1659	0.15625	0.219269
BEND6.20993.13	BEN domain-containing protein 6	BEND6	Q5SZJ8	1.1657	0.03125	0.0718105
IGHG2.13230.174	Ig gamma-2, Kappa	IgG2, Kappa	P01859	1.1655	0.046875	0.090435
MZB1.7780.34	Marginal zone B- and B1-cell-specific protein	PACAP	Q8WU39	1.1653	0.078125	0.124911
PHYHIP.24434.16	Phytanoyl-CoA hydroxylase-interacting protein	PHYIP	Q92561	1.1651	0.03125	0.0718105
FKBP2.9339.204	Peptidyl-prolyl cis-trans isomerase FKBP2	FKBP2	P26885	1.1651	0.21875	0.286077
ADGRG2.10767.52	G-protein coupled receptor 64	GPR64	Q8IZP9	1.165	0.046875	0.090435
NoneX.8675.79	Fc_MOUSE	Fc_MOUSE	Q99LC4	1.1649	0.015625	0.0529468
IP6K2.22479.64	Inositol hexakisphosphate kinase 2	IP6K2	Q9UHH9	1.1648	0.078125	0.124911
REPIN1.13554.78	Replication initiator 1	REPI1	Q9BWE0	1.1647	0.015625	0.0529468
CHEK2.3360.50	Serine/threonine-protein kinase Chk2	Chk2	O96017	1.1646	0.015625	0.0529468
SYCE1L.24412.1	Synaptonemal complex central element protein 1-like	SYC1L	A8MT33	1.1644	0.015625	0.0529468
AGR3.5668.49	Anterior gradient protein 3	AGR3	Q8TD06	1.1644	0.03125	0.0718105
CRNN.17738.7	Cornulin	CRNN	Q9UBG3	1.1639	0.015625	0.0529468
C17orf78.6571.75	Uncharacterized protein C17orf78:N-term	CQ078:N-term	Q8N4C9	1.1638	0.078125	0.124911
SMNDC1.17805.35	Survival of motor neuron-related-splicing factor 30	SPF30	O75940	1.1637	0.046875	0.090435
PTPN6.4318.12	Tyrosine-protein phosphatase non-receptor type 6	PTP-1C	P29350	1.1636	0.10938	0.164316
NEURL1.13604.27	E3 ubiquitin-protein ligase NEURL1	NEUL1	O76050	1.1634	0.015625	0.0529468
SPOP.13727.44	Speckle-type POZ protein	SPOP	O43791	1.1632	0.046875	0.090435
KAAG1.19492.5	Kidney-associated antigen 1	KAAG1	Q9UBP8	1.1628	0.046875	0.090435
RBKS.19467.3	Ribokinase	RBSK	Q9H477	1.1628	0.15625	0.219269
MBD1.14294.61	Methyl-CpG-binding domain protein 1	MBD1	Q9UIS9	1.1628	0.21875	0.286077
IK.7207.4	Protein Red	RED	Q13123	1.1627	0.03125	0.0718105
RPS6KB1.8962.48	Ribosomal protein S6 kinase beta-1	KS6B1	P23443	1.1627	0.03125	0.0718105
PHB2.21217.20	Prohibitin-2	PHB2	Q99623	1.1627	0.15625	0.219269
HSD17B14.13972.4	17-beta-hydroxysteroid dehydrogenase 14	DHB14	Q9BPX1	1.1626	0.375	0.44336
MLN.5631.83	Promotilin	MOTI	P12872	1.1624	0.015625	0.0529468
NoneX.6934.8	Fc_MOUSE	Fc_MOUSE	Q99LC4	1.1624	0.03125	0.0718105
EXOSC3.12605.1	Exosome complex component RRP40	Exosome component 3	Q9NQT5	1.162	0.03125	0.0718105
CCL15.14109.15	C-C motif chemokine 15	MIP-5	Q16663	1.1619	0.03125	0.0718105
FKBP1B.11568.2	Peptidyl-prolyl cis-trans isomerase FKBP1B	FKB1B	P68106	1.1616	0.078125	0.124911
GIMD1.23522.1	GTPase IMAP family member GIMD1	GIMD1	P0DJR0	1.1615	0.015625	0.0529468
KIR2DL4.5095.21	Killer cell immunoglobulin-like receptor 2DL4	KI2L4	Q99706	1.1613	0.078125	0.124911
IL5RA.13686.2	Interleukin-5 receptor subunit alpha	IL-5 Ra	Q01344	1.161	0.03125	0.0718105
CABP2.24690.1	Calcium-binding protein 2	CABP2	Q9NPB3	1.1609	0.015625	0.0529468
NoneX.8634.187	Fc_MOUSE	Fc_MOUSE	Q99LC4	1.1609	0.078125	0.124911
ETHE1.3847.56	Persulfide dioxygenase ETHE1, mitochondrial	ETHE1	O95571	1.1606	0.015625	0.0529468
SH3GLB1.16859.100	Endophilin-B1	SHLB1	Q9Y371	1.1604	0.03125	0.0718105
VEGFA.19437.61	Isoform L-VEGF165	L-VEGF165	P15692	1.1602	0.21875	0.286077
NRP1.3214.3	Neuropilin-1	NRP1	O14786	1.1602	0.375	0.44336
SLC30A3.9081.39	Zinc transporter 3	ZNT3	Q99726	1.1601	0.046875	0.090435
NEUROG1.23289.25	Neurogenin-1	NGN1	Q92886	1.16	0.022254	0.0718105
PDE7A.5178.5	High affinity cAMP-specific 3',5'-cyclic phosphodiesterase 7A	PDE7A	Q13946	1.1595	0.015625	0.0529468
UBE2A.17743.14	Ubiquitin-conjugating enzyme E2 A	UBE2A	P49459	1.1595	0.015625	0.0529468
NFKBIA.19209.6	NF-kappa-B inhibitor alpha	IKB-alpha	P25963	1.1588	0.015625	0.0529468
MLX.23294.19	Max-like protein X	MLX	Q9UH92	1.1586	0.078125	0.124911
PGLYRP3.10561.5	Peptidoglycan recognition protein 3	PGRP-I-alpha	Q96LB9	1.1585	0.10938	0.164316
ST3GAL1.5657.28	CMP-N-acetylneuraminate-beta-galactosamide-alpha-2,3-sialyltransferase 1	SIA4A	Q11201	1.158	0.015625	0.0529468
NCK1.5014.49	Cytoplasmic protein NCK1	NCK1	P16333	1.158	0.03125	0.0718105
TRAPPC4.7007.24	Trafficking protein particle complex subunit 4	TRAPPC4	Q9Y296	1.1579	0.078125	0.124911
CXCL5.2979.8	C-X-C motif chemokine 5	ENA-78	P42830	1.1575	0.03125	0.0718105
TPM2.4472.5	Tropomyosin beta chain	Tropomyosin 2	P07951	1.1574	0.03125	0.0718105
GPNMB.8606.39	Transmembrane glycoprotein NMB:Cytoplasmic domain	GPNMB:CD	Q14956	1.1573	0.03125	0.0718105
FCRL4.8973.23	Fc receptor-like protein 4:Extracellular domain	FCRL4:ECD	Q96PJ5	1.1571	0.03125	0.0718105
NoneX.8057.78	Fc_MOUSE	Fc_MOUSE	Q99LC4	1.157	0.022254	0.0718105
C1S.20203.45	Complement C1s subcomponent	C1s	P09871	1.1569	0.15625	0.219269
GREM1.18878.15	Gremlin-1	GREM1	O60565	1.1565	0.21875	0.286077
FZD10.20056.7	Frizzled-10:Frizzled domain	Frizzled-10:FZ	Q9ULW2	1.1564	0.046875	0.090435
XYLB.21769.10	Xylulose kinase	XYLB	O75191	1.1561	0.078125	0.124911
HNRNPLL.23657.102	Heterogeneous nuclear ribonucleoprotein L-like	HNRLL	Q8WVV9	1.1561	0.21875	0.286077
LILRB2.5633.65	Leukocyte immunoglobulin-like receptor subfamily B member 2	ILT-4	Q8N423	1.1559	0.015625	0.0529468
WAS.22033.32	Wiskott-Aldrich syndrome protein	WASP	P42768	1.1559	0.015625	0.0529468
BCL2L2.13097.11	Bcl-2-like protein 2	Apoptosis regulator Bcl-W	Q92843	1.1557	0.015625	0.0529468
MASP1.8091.16	Mannan-binding lectin serine protease 1:Mannan-binding lectin serine protease 1 heavy chain	MASP3:Heavy	P48740	1.1553	0.046875	0.090435
WTAP.23359.25	Pre-mRNA-splicing regulator WTAP	FL2D	Q15007	1.1552	0.29688	0.365355
SBSN.5724.58	Suprabasin	SBSN	Q6UWP8	1.155	0.015625	0.0529468
CASP10.21450.333	Caspase-10:region 2	Caspase-10:region 2	Q92851	1.1548	0.015625	0.0529468
GLTP.12513.8	Glycolipid transfer protein	GLTP	Q9NZD2	1.1548	0.21875	0.286077
IDO1.9759.13	Indoleamine 2,3-dioxygenase 1	INDO	P14902	1.1543	0.015625	0.0529468
GAGE12F.20068.61	G antigen 12F	GG12F	P0CL80	1.1542	0.10938	0.164316
SHOX.24711.21	Short stature homeobox protein	SHOX	O15266	1.1538	0.015625	0.0529468
TTC27.24444.10	Tetratricopeptide repeat protein 27	TTC27	Q6P3X3	1.1537	0.015625	0.0529468
HSPB3.23324.6	Heat shock protein beta-3	HSPB3	Q12988	1.1537	0.03125	0.0718105
IL18R1.3446.7	Interleukin-18 receptor 1	IL-18 Ra	Q13478	1.1536	0.03125	0.0718105
MUSK.11547.84	Muscle, skeletal receptor tyrosine-protein kinase	MUSK	O15146	1.1534	0.03125	0.0718105
TNS4.9927.96	Tensin-4	TENS4	Q8IZW8	1.1531	0.015625	0.0529468
ZNF415.12811.55	Zinc finger protein 415	ZN415	Q09FC8	1.1529	0.078125	0.124911
NoneX.13424.51	Fc_MOUSE	Fc_MOUSE	Q99LC4	1.1528	0.03125	0.0718105
TULP1.21146.187	Tubby-related protein 1	TULP1	O00294	1.1528	0.03125	0.0718105
SP6.23537.4	Transcription factor Sp6	SP6	Q3SY56	1.1525	0.03125	0.0718105
PRDM4.12779.30	PR domain zinc finger protein 4	PRDM4	Q9UKN5	1.1523	0.03125	0.0718105
BUB1.12033.3	Mitotic checkpoint serine/threonine-protein kinase BUB1	BUB1	O43683	1.1522	0.03125	0.0718105
PIWIL1.12793.4	Piwi-like protein 1	PIWL1	Q96J94	1.1522	0.03125	0.0718105
BRAT1.10876.300	BRCA1-associated ATM activator 1	BRAT1	Q6PJG6	1.152	0.03125	0.0718105
MET.2837.3	Hepatocyte growth factor receptor	Met	P08581	1.1519	0.375	0.44336
HSPA6.13672.3	Heat shock 70 kDa protein 6	HSP76	P17066	1.1518	0.03125	0.0718105
NDE1.9765.4	Nuclear distribution protein nudE homolog 1	NDE1	Q9NXR1	1.1515	0.015625	0.0529468
MSRB2.16877.19	Methionine-R-sulfoxide reductase B2, mitochondrial	MSRB2	Q9Y3D2	1.1513	0.046875	0.090435
CYSRT1.25220.8	Cysteine-rich tail protein 1	CRTP1	A8MQ03	1.1508	0.015625	0.0529468
CD72.7009.8	B-cell differentiation antigen CD72	CD72	P21854	1.1507	0.015625	0.0529468
CALY.8924.55	Neuron-specific vesicular protein calcyon	CALY	Q9NYX4	1.1507	0.29688	0.365355
MB.3042.7	Myoglobin	Myoglobin	P02144	1.1507	0.8125	0.845922
CD209.22576.1	CD209 antigen	DC-SIGN	Q9NNX6	1.1506	0.022254	0.0718105
SERPINA3.4153.11	Alpha-1-antichymotrypsin complex	alpha-1-antichymotrypsin complex	P01011	1.1506	0.21875	0.286077
HS3ST4.19370.30	Heparan sulfate glucosamine 3-O-sulfotransferase 4	HS3S4	Q9Y661	1.1505	0.015625	0.0529468
IRAK4.18162.167	Interleukin-1 receptor-associated kinase 4	IRAK4	Q9NWZ3	1.1505	0.015625	0.0529468
PLXNA1.9005.16	Plexin-A1	PLXA1	Q9UIW2	1.1505	0.03125	0.0718105
PIK3C3.25947.116	Phosphatidylinositol 3-kinase catalytic subunit type 3	PK3C3	Q8NEB9	1.1504	0.15625	0.219269
STX3.7186.111	Syntaxin-3	STX3	Q13277	1.1503	0.10938	0.164316
BIN3.24645.2	Bridging integrator 3	BIN3	Q9NQY0	1.1501	0.046875	0.090435
RAB27B.13596.3	Ras-related protein Rab-27B	RB27B	O00194	1.1501	0.046875	0.090435
ITSN1.14070.56	Intersectin-1	ITSN1	Q15811	1.1498	0.15625	0.219269
CIB1.20423.40	Calcium and integrin-binding protein 1	CIB1	Q99828	1.1494	0.046875	0.090435
FCGR2B.22960.8	Low affinity immunoglobulin gamma Fc region receptor II-b	FCG2B	P31994	1.1492	0.03125	0.0718105
CCDC89.23596.17	Coiled-coil domain-containing protein 89	CCD89	Q8N998	1.1492	0.036032	0.0818601
ENPEP.15558.63	Glutamyl aminopeptidase	AMPE	Q07075	1.149	0.21875	0.286077
VOPP1.14618.26	Vesicular, overexpressed in cancer, prosurvival protein 1	ECOP	Q96AW1	1.1489	0.051495	0.0991572
JDP2.21311.22	Jun dimerization protein 2	JDP2	Q8WYK2	1.1488	0.015625	0.0529468
TMEM237.12856.14	Transmembrane protein 237	TM237	Q96Q45	1.1488	0.015625	0.0529468
GSTA3.4993.16	Glutathione S-transferase A3	GSTA3	Q16772	1.1488	0.03125	0.0718105
STK16.3471.49	Serine/threonine-protein kinase 16	STK16	O75716	1.1488	0.046875	0.090435
OSTF1.19118.47	Osteoclast-stimulating factor 1	OSTF1	Q92882	1.1487	0.15625	0.219269
LGI3.8003.57	Leucine-rich repeat LGI family member 3	LGI3	Q8N145	1.1485	0.015625	0.0529468
XG.8044.90	Glycoprotein Xg	XG	P55808	1.1484	0.046875	0.090435
EGFR.19567.1	Epidermal growth factor receptor variant III	EGFRvIII	P00533	1.1484	0.078125	0.124911
NonBiotin.3525.1	No protein	No Protein		1.1484	0.23504	0.307323
SERPINA9.7266.4	Serpin A9	SPA9	Q86WD7	1.1482	0.015625	0.0529468
BNIP3.7045.4	BCL2/adenovirus E1B 19 kDa protein-interacting protein 3	BNIP3	Q12983	1.1482	0.03125	0.0718105
C1QA.C1QB.C1QC.2753.2	Complement C1q subcomponent	C1q	P02745|P02746|P02747	1.1482	0.03125	0.0718105
UBASH3A.21529.6	Ubiquitin-associated and SH3 domain-containing protein A	UBS3A	P57075	1.148	0.015625	0.0529468
FAM9B.23315.30	Protein FAM9B	FAM9B	Q8IZU0	1.1479	0.03125	0.0718105
GSTT2.24223.5	Glutathione S-transferase theta-2	GST2	P0CG29	1.1478	0.15625	0.219269
LIMD2.20991.2	LIM domain-containing protein 2	LIMD2	Q9BT23	1.1478	0.15625	0.219269
NonBiotin.4666.220	No protein	No Protein		1.1477	0.44606	0.525689
KRT19.15606.19	Keratin, type I cytoskeletal 19	Keratin 19	P08727	1.1476	0.015625	0.0529468
TMIGD2.21229.5	Transmembrane and immunoglobulin domain-containing protein 2	TMIG2	Q96BF3	1.1476	0.015625	0.0529468
C1QTNF9.6019.12	Complement C1q and tumor necrosis factor-related protein 9A	C1T9A	P0C862	1.1476	0.10938	0.164316
IL12RB1.13706.12	Interleukin-12 receptor subunit beta-1	IL-12 Rb1	P42701	1.1464	0.042153	0.090435
USP46.WDR48.21748.36	UBP46/WDR48 Complex	UBP46/WDR48 Complex	P62068|Q8TAF3	1.1464	0.046875	0.090435
GPNMB.8240.207	Transmembrane glycoprotein NMB:Extracellular domain	GPNMB:ECD	Q14956	1.1462	0.375	0.44336
KRT20.12975.11	Keratin, type I cytoskeletal 20	Keratin 20	P35900	1.1461	0.015625	0.0529468
RAB17.11118.107	Ras-related protein Rab-17	RAB17	Q9H0T7	1.146	0.078125	0.124911
TNS2.11667.29	Tensin-2	TENC1	Q63HR2	1.146	0.15625	0.219269
NCOA2.14045.12	Nuclear receptor coactivator 2	NCOA2	Q15596	1.1459	0.03125	0.0718105
MAZ.13436.54	Myc-associated zinc finger protein	MAZ	P56270	1.1459	0.078125	0.124911
MAD2L1.15313.28	Mitotic spindle assembly checkpoint protein MAD2A	MD2L1	Q13257	1.1457	0.046875	0.090435
ABL2.5261.13	Abelson tyrosine-protein kinase 2	ABL2	P42684	1.1455	0.10938	0.164316
OPTC.15430.165	Opticin	OPT	Q9UBM4	1.1455	0.10938	0.164316
YJEFN3.24437.6	YjeF N-terminal domain-containing protein 3	YJEN3	A6XGL0	1.1454	0.015625	0.0529468
RBM39.4284.18	RNA-binding protein 39	RBM39	Q14498	1.1454	0.15625	0.219269
SENP2.21758.65	Sentrin-specific protease 2	SENP2	Q9HC62	1.1453	0.042153	0.090435
HINT2.5612.16	Histidine triad nucleotide-binding protein 2, mitochondrial	HINT2	Q9BX68	1.145	0.078125	0.124911
TIMM23.22809.32	Mitochondrial import inner membrane translocase subunit Tim23	TIM23	O14925	1.1446	0.015625	0.0529468
NoneX.10548.35	Fc_MOUSE	Fc_MOUSE	Q99LC4	1.1445	0.03125	0.0718105
DAXX.25306.51	DAXX	DAXX	Q9UER7	1.1445	0.046875	0.090435
TERB2.22801.83	Telomere repeats-binding bouquet formation protein 2	TERB2	Q8NHR7	1.1444	0.075404	0.124911
CYRIA.23523.14	Protein FAM49A	FA49A	Q9H0Q0	1.1443	0.078125	0.124911
MUC1.10623.19	Mucin-1:region 1	MUC1:region 1	P15941	1.144	0.015625	0.0529468
ARMC3.24963.1	Armadillo repeat-containing protein 3	ARMC3	Q5W041	1.144	0.078125	0.124911
EGFL6.17454.15	Epidermal growth factor-like protein 6	EGFL6	Q8IUX8	1.1436	0.015625	0.0529468
SLC14A2.12818.159	Urea transporter 2	UT2	Q15849	1.1434	0.15625	0.219269
ITGAV.ITGB6.20189.4	Integrin alpha V beta 6	Integrin aVb6	P06756|P18564	1.1433	0.03125	0.0718105
TMEM230.11542.11	Transmembrane protein 230	TM230	Q96A57	1.1431	0.046875	0.090435
GRID2.12758.47	Glutamate receptor ionotropic, delta-2	GRID2	O43424	1.1429	0.015625	0.0529468
HIBADH.4693.72	3-hydroxyisobutyrate dehydrogenase, mitochondrial	3HIDH	P31937	1.1429	0.015625	0.0529468
C1S.8840.61	Complement C1s subcomponent	C1s	P09871	1.1429	0.21875	0.286077
CD93.14136.234	Complement component C1q receptor	C1QR1	Q9NPY3	1.1429	0.21875	0.286077
CD72.7009.6	B-cell differentiation antigen CD72	CD72	P21854	1.1427	0.03125	0.0718105
SYT1.21328.2	Synaptotagmin-1	SYT1	P21579	1.1422	0.375	0.44336
DUSP13.6525.17	Dual specificity protein phosphatase 13 isoform A	DUSP13	Q6B8I1	1.142	0.03125	0.0718105
PAGE4.24201.86	G antigen family C member 1	GAGC1	O60829	1.1419	0.10938	0.164316
NoneX.8041.5	Fc_MOUSE	Fc_MOUSE	Q99LC4	1.1419	0.375	0.44336
FLRT1.13739.3	Leucine-rich repeat transmembrane protein FLRT1	FLRT1	Q9NZU1	1.1416	0.015625	0.0529468
SETMAR.12462.20	Histone-lysine N-methyltransferase SETMAR	SETMR	Q53H47	1.1416	0.03125	0.0718105
CLPSL2.7767.1	Colipase-like protein 2	CF126	Q6UWE3	1.1416	0.046875	0.090435
RGS21.19381.7	Regulator of G-protein signaling 21	RGS21	Q2M5E4	1.1415	0.015625	0.0529468
YARS2.21330.13	Tyrosyl-tRNA synthetase, mitochondrial	SYYM	Q9Y2Z4	1.1415	0.03125	0.0718105
MPC1.23164.8	Mitochondrial pyruvate carrier 1	MPC1	Q9Y5U8	1.1412	0.015625	0.0529468
VAMP2.17335.18	Vesicle-associated membrane protein 2	VAMP2	P63027	1.1412	0.03125	0.0718105
TRAPPC3.14337.1	Trafficking protein particle complex subunit 3	TPPC3	O43617	1.1411	0.015625	0.0529468
MME.20219.25	Neprilysin	Neprilysin	P08473	1.1411	0.078125	0.124911
TBC1D22B.21381.73	TBC1 domain family member 22B	TB22B	Q9NU19	1.1409	0.078125	0.124911
COA3.7888.58	Cytochrome c oxidase assembly factor 3 homolog, mitochondrial	CCD56	Q9Y2R0	1.14	0.15625	0.219269
HMGA1.16536.3	High mobility group protein HMG-I/HMG-Y	HMGA1	P17096	1.1399	0.015625	0.0529468
RPP30.17511.10	Ribonuclease P protein subunit p30	RPP30	P78346	1.1397	0.03125	0.0718105
NoneX.10034.16	Fc_MOUSE	Fc_MOUSE	Q99LC4	1.1395	0.015625	0.0529468
DYNLT3.12867.40	Dynein light chain Tctex-type 3	DYLT3	P51808	1.1395	0.03125	0.0718105
VTI1A.7952.2	Vesicle transport through interaction with t-SNAREs homolog 1A	VTI1A	Q96AJ9	1.1395	0.046875	0.090435
GPX3.21796.43	Glutathione peroxidase 3	Glutathione peroxidase 3	P22352	1.1393	0.21875	0.286077
SLC25A18.5280.68	Mitochondrial glutamate carrier 2	GHC2	Q9H1K4	1.1392	0.046875	0.090435
AARSD1.21535.5	Alanyl-tRNA editing protein Aarsd1	AASD1	Q9BTE6	1.1392	0.10938	0.164316
INSRR.6352.8	Insulin receptor-related protein	INSRR	P14616	1.1391	0.046875	0.090435
IZUMO1.21526.88	Izumo sperm-egg fusion protein 1	sperm-egg fusion protein 1	Q8IYV9	1.1389	0.03125	0.0718105
MMP17.2838.53	Matrix metalloproteinase-17	MMP-17	Q9ULZ9	1.1389	0.21875	0.286077
ABLIM3.13578.98	Actin-binding LIM protein 3	ABLM3	O94929	1.1388	0.022254	0.0718105
IL15RA.3445.53	Interleukin-15 receptor subunit alpha	IL-15 Ra	Q13261	1.1386	0.21875	0.286077
ADAM7.10753.31	Disintegrin and metalloproteinase domain-containing protein 7	ADAM7	Q9H2U9	1.1384	0.015625	0.0529468
COL20A1.8804.39	Collagen alpha-1(XX) chain	COKA1	Q9P218	1.1383	0.57813	0.637507
PAK3.3387.1	Serine/threonine-protein kinase PAK 3	PAK3	O75914	1.1382	0.015625	0.0529468
PIK3CG.3391.10	Phosphatidylinositol 4,5-bisphosphate 3-kinase catalytic subunit gamma isoform	PK3CG	P48736	1.1382	0.03125	0.0718105
SYTL1.12892.10	Synaptotagmin-like protein 1	SYTL1	Q8IYJ3	1.1376	0.015625	0.0529468
C4A.C4B.2182.54	Complement C4b	C4b	P0C0L4|P0C0L5	1.1375	0.15625	0.219269
THRA.12527.50	Thyroid hormone receptor alpha	THA	P10827	1.1372	0.046875	0.090435
GMNN.17703.40	Geminin	GEMI	O75496	1.1371	0.015625	0.0529468
AFP.5792.8	alpha-Fetoprotein	AFP	P02771	1.137	0.046875	0.090435
PITPNM3.25058.23	Membrane-associated phosphatidylinositol transfer protein 3	PITM3	Q9BZ71	1.137	0.046875	0.090435
ARF5.18409.61	ADP-ribosylation factor 5	ARF5	P84085	1.1369	0.078125	0.124911
POLR2J.19199.3	DNA-directed RNA polymerase II subunit RPB11-a	RPB11	P52435	1.1369	0.078125	0.124911
RNF146.11401.181	E3 ubiquitin-protein ligase RNF146	RN146	Q9NTX7	1.1367	0.03125	0.0718105
APMAP.10605.22	Adipocyte plasma membrane-associated protein	APMAP	Q9HDC9	1.1365	0.15625	0.219269
CARD9.11405.150	Caspase recruitment domain-containing protein 9	CARD9	Q9H257	1.1364	0.015625	0.0529468
SPATA31D4.9524.46	Putative spermatogenesis-associated protein 31D4	S31D4	Q6ZUB0	1.1364	0.022254	0.0718105
KLK14.3681.87	Kallikrein-14	kallikrein 14	Q9P0G3	1.1364	0.21875	0.286077
ARHGAP24.25263.4	Rho GTPase-activating protein 24	RHG24	Q8N264	1.1364	0.375	0.44336
MAPKAPK5.3821.28	MAP kinase-activated protein kinase 5	MAPK5	Q8IW41	1.1363	0.03125	0.0718105
PGRMC2.10506.53	Membrane-associated progesterone receptor component 2	PGRC2	O15173	1.136	0.21875	0.286077
CYGB.11546.7	Cytoglobin	CYGB	Q8WWM9	1.1358	0.046875	0.090435
CD84.3642.4	SLAM family member 5	SLAF5	Q9UIB8	1.1358	0.15625	0.219269
SEL1L2.9082.25	Protein sel-1 homolog 2	SE1L2	Q5TEA6	1.1355	0.046875	0.090435
BTNL8.9026.40	Butyrophilin-like protein 8	BTNL8	Q6UX41	1.1355	0.078125	0.124911
MCCD1.8032.23	Mitochondrial coiled-coil domain protein 1	MCCD1	P59942	1.135	0.03125	0.0718105
CASP5.25895.29	Caspase-5	Caspase-5	P51878	1.1349	0.03125	0.0718105
KCTD6.23161.3	BTB/POZ domain-containing protein KCTD6	KCTD6	Q8NC69	1.1344	0.03125	0.0718105
CNTF.3489.9	Ciliary neurotrophic factor	CNTF	P26441	1.1341	0.015625	0.0529468
ALPG.6706.18	Alkaline phosphatase, placental-like	PPBN	P10696	1.134	0.015625	0.0529468
CAMK1D.3418.12	Calcium/calmodulin-dependent protein kinase type 1D	CAMK1D	Q8IU85	1.1338	0.046875	0.090435
NAPEPLD.23602.35	N-acyl-phosphatidylethanolamine-hydrolyzing phospholipase D	NAPEP	Q6IQ20	1.1337	0.03125	0.0718105
GRAP.12820.1	GRB2-related adapter protein	GRAP	Q13588	1.1334	0.046875	0.090435
REG3A.9277.16	Regenerating islet-derived protein 3-alpha	PAP1	Q06141	1.1334	0.12751	0.191183
IGFBP2.8469.41	Insulin-like growth factor-binding protein 2	IGFBP-2	P18065	1.1333	0.46875	0.535682
ACLY.12700.9	ATP-citrate synthase	ACLY	P53396	1.133	0.078125	0.124911
CREBZF.21134.9	CREB/ATF bZIP transcription factor	ZHANG	Q9NS37	1.1328	0.046875	0.090435
DAPK2.4355.13	Death-associated protein kinase 2	DAPK2	Q9UIK4	1.1327	0.15625	0.219269
PPIL2.14314.6	Peptidyl-prolyl cis-trans isomerase-like 2	PPIL2	Q13356	1.1326	0.046875	0.090435
HERC4.7860.9	Probable E3 ubiquitin-protein ligase HERC4	HERC4	Q5GLZ8	1.1325	0.03125	0.0718105
GRN.4992.49	Granulins	GRN	P28799	1.1325	0.29688	0.365355
SENP1.21715.40	Sentrin-specific protease 1	SENP1	Q9P0U3	1.1322	0.015625	0.0529468
TRDMT1.12635.9	tRNA (cytosine(38)-C(5))-methyltransferase	TRDMT	O14717	1.1321	0.015625	0.0529468
SHISA2.10449.31	Protein shisa-2 homolog	TMM46	Q6UWI4	1.132	0.078125	0.124911
MDM1.7898.29	Nuclear protein MDM1	MDM1	Q8TC05	1.1318	0.57813	0.637507
GHRH.16293.1	Somatoliberin	Growth hormone-releasing factor	P01286	1.1317	0.015625	0.0529468
NonHuman.7680.205	Ovostatin homolog_MOUSE	OVOS_MOUSE	Q3UU35	1.1317	0.015625	0.0529468
NFU1.7770.25	NFU1 iron-sulfur cluster scaffold homolog, mitochondrial	NFU1	Q9UMS0	1.1316	0.10938	0.164316
LAS2.22114.4	Uncharacterized protein C18orf54	CR054	Q8IYD9	1.1315	0.03125	0.0718105
P4HB.4278.14	Protein disulfide-isomerase	Protein disulfide-isomerase	P07237	1.1314	0.015625	0.0529468
CD300E.10798.4	CMRF35-like molecule 2	CLM2	Q496F6	1.131	0.015625	0.0529468
SERTAD3.22392.5	SERTA domain-containing protein 3	SRTD3	Q9UJW9	1.131	0.015625	0.0529468
ASH2L.12832.10	Set1/Ash2 histone methyltransferase complex subunit ASH2	ASH2L	Q9UBL3	1.1309	0.078125	0.124911
CHEK1.2853.68	Serine/threonine-protein kinase Chk1	CHK1	O14757	1.1305	0.078125	0.124911
MRPL52.7123.25	39S ribosomal protein L52, mitochondrial	RM52	Q86TS9	1.1303	0.078125	0.124911
NXPH3.6054.6	Neurexophilin-3	NXPH3	O95157	1.1302	0.015625	0.0529468
PTPMT1.21167.33	Phosphatidylglycerophosphatase and protein-tyrosine phosphatase 1	PTPM1	Q8WUK0	1.1302	0.015625	0.0529468
ZNF264.9993.11	Zinc finger protein 264	ZN264	O43296	1.1302	0.21875	0.286077
FAM86B1.22142.4	Putative protein N-methyltransferase FAM86B1	F86B1	Q8N7N1	1.1301	0.015625	0.0529468
PRPS1.11381.56	Ribose-phosphate pyrophosphokinase 1	PRPS1	P60891	1.13	0.022254	0.0718105
GIP.5755.29	Gastric inhibitory polypeptide	GIP	P09681	1.1299	0.015625	0.0529468
MRPL2.19132.1	39S ribosomal protein L2, mitochondrial	RM02	Q5T653	1.1299	0.015625	0.0529468
RSPO2.4566.24	R-spondin-2	RSPO2	Q6UXX9	1.1298	0.015625	0.0529468
SLC26A11.13502.2	Sodium-independent sulfate anion transporter	S2611	Q86WA9	1.1297	0.015625	0.0529468
SYT9.8066.38	Synaptotagmin-9	SYT9	Q86SS6	1.1296	0.015625	0.0529468
KIR2DL1.17200.50	Killer cell immunoglobulin-like receptor 2DL1	KI2L1	P43626	1.1294	0.03125	0.0718105
PLD3.10948.14	Phospholipase D3	PLD3	Q8IV08	1.1293	0.375	0.44336
KIR3DL1.18907.97	Killer cell immunoglobulin-like receptor 3DL1	KI3L1	P43629	1.1292	0.078125	0.124911
TAPBPL.6364.7	Tapasin-related protein	TPSNR	Q9BX59	1.1292	0.15625	0.219269
DLL3.9974.8	Delta-like protein 3	DLL3	Q9NYJ7	1.129	0.078125	0.124911
EDN3.6113.31	Endothelin-3	Endothelin 3	P14138	1.1288	0.046875	0.090435
AZGP1.9312.8	Zinc-alpha-2-glycoprotein	AZGP1	P25311	1.1287	0.21875	0.286077
DSG4.22568.7	Desmoglein-4	DSG4	Q86SJ6	1.1285	0.015625	0.0529468
GPX2.18894.1	Glutathione peroxidase 2	GPX2	P18283	1.1284	0.015625	0.0529468
ZC3H8.22832.9	Zinc finger CCCH domain-containing protein 8	ZC3H8	Q8N5P1	1.1284	0.015625	0.0529468
PGM1.9173.21	Phosphoglucomutase-1	PGM1	P36871	1.1283	0.015625	0.0529468
CABLES2.7105.7	CDK5 and ABL1 enzyme substrate 2	CABL2	Q9BTV7	1.1282	0.015625	0.0529468
ZNF263.22839.23	Zinc finger protein 263	ZN263	O14978	1.1282	0.10938	0.164316
IL4.13663.2	Interleukin-4	IL-4	P05112	1.1273	0.15625	0.219269
GHDC.9730.22	GH3 domain-containing protein	GHDC	Q8N2G8	1.1272	0.078125	0.124911
CBLIF.17672.184	Gastric intrinsic factor	Gastric intrinsic factor	P27352	1.127	0.046875	0.090435
LMAN1.15688.30	Protein ERGIC-53	Mannose-binding lectin	P49257	1.1268	0.015625	0.0529468
GDPD1.24428.76	Lysophospholipase D GDPD1	GDPD1	Q8N9F7	1.1268	0.046875	0.090435
RAB27A.9504.19	Ras-related protein Rab-27A	RB27A	P51159	1.1267	0.078125	0.124911
TPSB2.14696.45	Tryptase beta-2	TPSB2	P20231	1.1267	0.10938	0.164316
USF2.24457.12	USF2	USF2	Q15853	1.1265	0.046875	0.090435
LTBR.2636.10	Tumor necrosis factor receptor superfamily member 3	Lymphotoxin b R	P36941	1.1265	0.078125	0.124911
CD38.7174.15	ADP-ribosyl cyclase/cyclic ADP-ribose hydrolase 1	CD38	P28907	1.1264	0.078125	0.124911
RFXAP.12726.3	Regulatory factor X-associated protein	RFXAP	O00287	1.1264	0.078125	0.124911
SENP7.12626.6	Sentrin-specific protease 7	SENP7	Q9BQF6	1.1262	0.015625	0.0529468
IL22RA1.3620.67	Interleukin-22 receptor subunit alpha-1	IL22RA1	Q8N6P7	1.1262	0.375	0.44336
SAG.25461.3	S-arrestin	ARRS	P10523	1.126	0.046875	0.090435
SERPINB1.10737.96	Leukocyte elastase inhibitor	Serpin B1	P30740	1.126	0.6875	0.737351
CDH12.8329.166	Cadherin-12:Cytoplasmic domain	Cadherin-12:CD	P55289	1.1259	0.03125	0.0718105
IFNA16.6421.52	Interferon alpha-16	IFN16	P05015	1.1258	0.015625	0.0529468
CA5A.8791.151	Carbonic anhydrase 5A, mitochondrial	Carbonic Anhydrase VA	P35218	1.1256	0.015625	0.0529468
SPINK14.8587.21	Serine protease inhibitor Kazal-type 14	ISK52	Q6IE38	1.1255	0.015625	0.0529468
TRAPPC13.24314.9	Trafficking protein particle complex subunit 13	TPC13	A5PLN9	1.1254	0.078125	0.124911
IL17C.9255.5	Interleukin-17C	IL-17C	Q9P0M4	1.1253	0.015625	0.0529468
CCL26.9168.31	C-C motif chemokine 26	Eotaxin-3	Q9Y258	1.1252	0.046875	0.090435
FABP9.18194.18	Fatty acid-binding protein 9	FABP9	Q0Z7S8	1.1251	0.046875	0.090435
KDSR.19483.16	3-ketodihydrosphingosine reductase	KDSR	Q06136	1.125	0.21875	0.286077
CLPSL1.9526.3	Colipase-like protein 1	COLL1	A2RUU4	1.1249	0.015625	0.0529468
CCNB2.18208.3	G2/mitotic-specific cyclin-B2	CCNB2	O95067	1.1249	0.046875	0.090435
KCNIP3.10513.13	Calsenilin	CSEN	Q9Y2W7	1.1248	0.375	0.44336
LIMA1.11543.84	LIM domain and actin-binding protein 1	LIMA1	Q9UHB6	1.1247	0.078125	0.124911
CTRB2.5648.28	Chymotrypsinogen B2	CTRB2	Q6GPI1	1.1247	0.29688	0.365355
C19orf54.24450.96	UPF0692 protein C19orf54	CS054	Q5BKX5	1.1244	0.078125	0.124911
KDM8.24307.22	Lysine-specific demethylase 8	KDM8	Q8N371	1.1243	0.29688	0.365355
SPATA5.25258.41	Spermatogenesis-associated protein 5	SPAT5	Q8NB90	1.124	0.03125	0.0718105
PGLYRP4.19821.10	Peptidoglycan recognition protein I-beta	PGRP-I-beta	Q96LB8	1.1238	0.21875	0.286077
WFDC11.7969.163	Protein WFDC11	WFD11	Q8NEX6	1.1237	0.03125	0.0718105
HCN1.12774.12	Potassium/sodium hyperpolarization-activated cyclic nucleotide-gated channel 1	HCN1	O60741	1.1236	0.015625	0.0529468
SULT1B1.12671.35	Sulfotransferase family cytosolic 1B member 1	ST1B1	O43704	1.1236	0.015625	0.0529468
NoneX.12958.8	Fc_MOUSE	Fc_MOUSE	Q99LC4	1.1235	0.022254	0.0718105
EIF4G3.13991.47	Eukaryotic translation initiation factor 4 gamma 3	IF4G3	O43432	1.1235	0.046875	0.090435
NAAA.3173.49	N-acylethanolamine-hydrolyzing acid amidase	ASAHL	Q02083	1.1234	0.375	0.44336
PPP1R3B.12768.3	Protein phosphatase 1 regulatory subunit 3B	PPR3B	Q86XI6	1.1233	0.03125	0.0718105
FAM3D.7919.278	Protein FAM3D	FAM3D	Q96BQ1	1.123	0.078125	0.124911
BDP1.8929.7	Transcription factor TFIIIB component B'' homolog	BDP1	A6H8Y1	1.1224	0.078125	0.124911
VEGFA.2597.8	Vascular endothelial growth factor A	VEGF	P15692	1.1224	0.6875	0.737351
NDRG2.24463.1	Protein NDRG2	NDRG2	Q9UN36	1.1221	0.15625	0.219269
ZNF10.11567.23	Zinc finger protein 10	ZNF10	P21506	1.122	0.15625	0.219269
IFNA10.14128.121	Interferon alpha-10	IFN10	P01566	1.1217	0.015625	0.0529468
BMERB1.23325.18	Uncharacterized protein C16orf45	CP045	Q96MC5	1.1214	0.015625	0.0529468
KCNE3.8067.21	Potassium voltage-gated channel subfamily E member 3	KCNE3	Q9Y6H6	1.1214	0.015625	0.0529468
SLC5A5.12826.5	Sodium/iodide cotransporter	SC5A5	Q92911	1.1213	0.015625	0.0529468
SCPEP1.23203.3	Retinoid-inducible serine carboxypeptidase	RISC	Q9HB40	1.1213	0.078125	0.124911
LYPD3.13107.9	Ly6/PLAUR domain-containing protein 3	LYPD3	O95274	1.1212	0.015625	0.0529468
ERO1B.7994.41	ERO1-like protein beta	ERO1B	Q86YB8	1.1212	0.046875	0.090435
LDHB.3890.8	L-lactate dehydrogenase B chain	LDH-H 1	P07195	1.1211	0.078125	0.124911
TNFRSF8.2605.49	Tumor necrosis factor receptor superfamily member 8	CD30	P28908	1.1211	0.21875	0.286077
IL17B.3499.77	Interleukin-17B	IL-17B	Q9UHF5	1.1207	0.03125	0.0718105
PIN1.10069.2	Peptidyl-prolyl cis-trans isomerase NIMA-interacting 1	PIN1	Q13526	1.1207	0.15625	0.219269
NoneX.11986.30	Fc_MOUSE	Fc_MOUSE	Q99LC4	1.1207	0.21875	0.286077
RSPO3.13094.75	R-spondin-3	RSPO3	Q9BXY4	1.1206	0.375	0.44336
RBBP9.10064.12	Putative hydrolase RBBP9	RBBP9	O75884	1.1205	0.03125	0.0718105
IL5RA.4491.4	Interleukin-5 receptor subunit alpha	IL-5 Ra	Q01344	1.1204	0.046875	0.090435
BAIAP2.19331.18	Brain-specific angiogenesis inhibitor 1-associated protein 2	BAIP2	Q9UQB8	1.1203	0.078125	0.124911
KEAP1.12568.14	Kelch-like ECH-associated protein 1	KEAP1	Q14145	1.1198	0.03125	0.0718105
UPRT.21354.92	Uracil phosphoribosyltransferase homolog	UPP	Q96BW1	1.1198	0.046875	0.090435
FAM241A.9490.3	Uncharacterized protein C4orf32	CD032	Q8N8J7	1.1197	0.015625	0.0529468
PTGES3.17154.2	Prostaglandin E synthase 3	TEBP	Q15185	1.1197	0.075404	0.124911
C1QTNF1.6304.8	Complement C1q tumor necrosis factor-related protein 1	C1QT1	Q9BXJ1	1.1197	0.21875	0.286077
PSENEN.23624.34	Gamma-secretase subunit PEN-2	PEN2	Q9NZ42	1.1194	0.015625	0.0529468
PDE3A.5254.69	cGMP-inhibited 3',5'-cyclic phosphodiesterase A	PDE3A	Q14432	1.1194	0.03125	0.0718105
KCNRG.23336.2	Putative potassium channel regulatory protein	KCNRG	Q8N5I3	1.1194	0.24756	0.323452
CBS.10086.39	Cystathionine beta-synthase	CBS	P35520	1.1193	0.03125	0.0718105
MAGEB10.11456.2	Melanoma-associated antigen B10	MAGBA	Q96LZ2	1.1192	0.15625	0.219269
MRM2.21161.16	rRNA methyltransferase 2, mitochondrial	MRM2	Q9UI43	1.1192	0.15625	0.219269
RETREG1.8556.5	Protein FAM134B	F134B	Q9H6L5	1.1185	0.03125	0.0718105
PNLIPRP2.6957.14	Pancreatic lipase-related protein 2	LIPR2	P54317	1.1184	0.042153	0.090435
SIGLEC12.10037.98	Sialic acid-binding Ig-like lectin 12:Ig-like V-type 2 domain, Isoform long	SIG12:Ig-like V-type 2	Q96PQ1	1.1183	0.015625	0.0529468
NOG.5846.24	Noggin	Noggin	Q13253	1.1183	0.15625	0.219269
SFRP1.14042.11	Secreted frizzled-related protein 1	SARP-2	Q8N474	1.1181	0.046875	0.090435
GUCD1.23330.12	Uncharacterized protein C22orf13	CV013	Q96NT3	1.118	0.078125	0.124911
CPA2.9276.7	Carboxypeptidase A2	CBPA2	P48052	1.1178	0.015625	0.0529468
USP11.21762.32	Ubiquitin carboxyl-terminal hydrolase 11	UBP11	P51784	1.1177	0.078125	0.124911
IFRD1.25428.103	Interferon-related developmental regulator 1	IFRD1	O00458	1.1177	0.15625	0.219269
CXADR.11204.80	Coxsackievirus and adenovirus receptor	CXAR	P78310	1.1175	0.078125	0.124911
HEPACAM.8810.26	Hepatocyte cell adhesion molecule	HEPACAM	Q14CZ8	1.1174	0.21875	0.286077
CSF3R.2719.3	Granulocyte colony-stimulating factor receptor	G-CSF-R	Q99062	1.1173	0.21875	0.286077
IRF4.9857.38	Interferon regulatory factor 4	IRF4	Q15306	1.1172	0.015625	0.0529468
CPNE1.11602.12	Copine-1:Von Willebrand factor type A domain	CPNE1:VWFA	Q99829	1.1172	0.046875	0.090435
OAZ1.9893.27	Ornithine decarboxylase antizyme 1	Ornithine decarboxylase antizyme	P54368	1.1171	0.015625	0.0529468
CAPN3.12385.4	Calpain-3	CAN3	P20807	1.1171	0.03125	0.0718105
BCAT2.19365.11	Branched-chain-amino-acid aminotransferase, mitochondrial	BCAT2	O15382	1.1171	0.9375	0.95079
RND1.13574.50	Rho-related GTP-binding protein Rho6	RND1	Q92730	1.1168	0.015625	0.0529468
None.21895.36	Interferon lambda-4	IFNL4	K9M1U5	1.1168	0.03125	0.0718105
SDCBP2.23028.49	Syntenin-2	SDCB2	Q9H190	1.1167	0.03125	0.0718105
NOG.8778.3	Noggin	Noggin	Q13253	1.1165	0.03125	0.0718105
SPAG11A.5726.49	Sperm-associated antigen 11A	SG11A	Q6PDA7	1.1164	0.015625	0.0529468
CCNB1IP1.9728.4	E3 ubiquitin-protein ligase CCNB1IP1	CIP1	Q9NPC3	1.1162	0.015625	0.0529468
DNPEP.25037.4	Aspartyl aminopeptidase	DNPEP	Q9ULA0	1.1162	0.015625	0.0529468
SAR1A.23024.25	GTP-binding protein SAR1a	SAR1A	Q9NR31	1.1161	0.078125	0.124911
UBC.6647.55	PolyUbiquitin K63-linked	PolyUbiquitin K63	P0CG48	1.1161	0.10938	0.164316
ERP27.9333.59	Endoplasmic reticulum resident protein 27	ERP27	Q96DN0	1.1157	0.015625	0.0529468
MAP3K11.21406.25	Mitogen-activated protein kinase kinase kinase 11	M3K11	Q16584	1.1155	0.046875	0.090435
DPH2.23670.11	2-(3-amino-3-carboxypropyl)histidine synthase subunit 2	DPH2	Q9BQC3	1.1155	0.059172	0.113534
AP4M1.10076.1	AP-4 complex subunit mu-1	AP4M1	O00189	1.1154	0.046875	0.090435
MASP1.3605.77	Mannan-binding lectin serine protease 1:Mannan-binding lectin serine protease 1 light chain	MASP3:Light	P48740	1.1154	0.10938	0.164316
NoneX.9023.9	Fc_MOUSE	Fc_MOUSE	Q99LC4	1.1151	0.03125	0.0718105
FST.4132.27	Follistatin	FST	P19883	1.1151	0.21875	0.286077
NFE2L2.22510.6	Nuclear factor erythroid 2-related factor 2	NF2L2	Q16236	1.1145	0.015625	0.0529468
RELB.11464.9	Transcription factor RelB	RELB	Q01201	1.1143	0.015625	0.0529468
CYB5R3.7215.18	NADH-cytochrome b5 reductase 3	NADH-cytochrome b5 reductase	P00387	1.1142	0.046875	0.090435
CD79A.15674.3	B-cell antigen receptor complex-associated protein alpha chain	CD79A	P11912	1.1141	0.03125	0.0718105
DDIT4.17817.22	DNA damage-inducible transcript 4 protein	DDIT4	Q9NX09	1.1141	0.15625	0.219269
CTSG.2431.17	Cathepsin G	Cathepsin G	P08311	1.1141	0.375	0.44336
E2F5.22125.9	E2F5	E2F5	Q15329	1.114	0.015625	0.0529468
ROBO4.9232.1	Roundabout homolog 4	ROBO4	Q8WZ75	1.114	0.46875	0.535682
THSD7A.9600.55	Thrombospondin type-1 domain-containing protein 7A:Thrombospondin type-1 domain 17	THS7A:TSP type-1 domain 17	Q9UPZ6	1.114	0.46875	0.535682
S100A8.24217.2	Calgranulin A	Calgranulin A	P05109	1.1138	0.10938	0.164316
BCCIP.18304.19	BRCA2 and CDKN1A-interacting protein	BCCIP	Q9P287	1.1136	0.15625	0.219269
MSR1.11207.3	Macrophage scavenger receptor types I and II:Cytoplasmic domain	Macrophage scavenger receptor:CD	P21757	1.1135	0.015625	0.0529468
NoneX.8078.15	Fc_MOUSE	Fc_MOUSE	Q99LC4	1.1135	0.046875	0.090435
MILR1.11173.29	Allergin-1	MILR1	Q7Z6M3	1.1133	0.015625	0.0529468
OSMR.10892.8	Oncostatin-M-specific receptor subunit beta	OSMR	Q99650	1.1133	0.03125	0.0718105
CELA2A.7140.1	Chymotrypsin-like elastase family member 2A	ELA2A	P08217	1.1132	0.21875	0.286077
NREP.21359.17	Neuronal regeneration-related protein	NREP	Q16612	1.113	0.022254	0.0718105
KPNA4.12698.72	Importin subunit alpha-3	IMA4	O00629	1.113	0.03125	0.0718105
GUCA1B.22401.26	Guanylyl cyclase-activating protein 2	GUC1B	Q9UMX6	1.1124	0.03125	0.0718105
SSPN.23275.9	Sarcospan	SSPN	Q14714	1.1123	0.29688	0.365355
CNTNAP5.9044.1	Contactin-associated protein-like 5	CNTP5	Q8WYK1	1.1122	0.046875	0.090435
TLR4.11101.18	Toll-like receptor 4	TLR4	O00206	1.1119	0.015625	0.0529468
TMEM221.23519.91	Transmembrane protein 221	TM221	A6NGB7	1.1119	0.29688	0.365355
CA4.14069.61	Carbonic anhydrase 4	Carbonic Anhydrase IV	P22748	1.1118	0.015625	0.0529468
TP53I13.6400.33	Tumor protein p53-inducible protein 13	P5I13	Q8NBR0	1.1118	0.15625	0.219269
ROBO4.16297.14	Roundabout homolog 4	ROBO4	Q8WZ75	1.1116	0.078125	0.124911
NRG1.9178.30	Neuregulin-1	NEUREGULIN-1	Q02297	1.1112	0.036032	0.0818601
INHA.INHBA.21899.36	inhibin A	inhibin A	P05111|P08476	1.111	0.015625	0.0529468
CD81.19612.3	CD81 antigen	CD81	P60033	1.1108	0.015625	0.0529468
FGF20.2763.66	Fibroblast growth factor 20	FGF-20	Q9NP95	1.1107	0.078125	0.124911
SVEP1.11109.56	Sushi, von Willebrand factor type A, EGF and pentraxin domain-containing protein 1:Sushi 15-18	SVEP1:Sushi 15-18	Q4LDE5	1.1104	0.46875	0.535682
NoneX.6466.7	Fc_MOUSE	Fc_MOUSE	Q99LC4	1.1103	0.03125	0.0718105
SPATA33.23270.14	Spermatogenesis-associated protein 33	SPT33	Q96N06	1.1102	0.046875	0.090435
RBP2.19803.34	Retinol-binding protein 2	RET2	P50120	1.1098	0.46875	0.535682
COL13A1.6570.1	Collagen alpha-1(XIII) chain	CODA1	Q5TAT6	1.1097	0.29688	0.365355
HDAC6.25059.18	Histone deacetylase 6	HDAC6	Q9UBN7	1.1095	0.21875	0.286077
FAM171A1.5610.32	Protein FAM171A1	CJ038	Q5VUB5	1.1094	0.015625	0.0529468
MED1.3892.21	Mediator of RNA polymerase II transcription subunit 1	MED-1	Q15648	1.1094	0.10938	0.164316
NoneX.10533.1	Fc_MOUSE	Fc_MOUSE	Q99LC4	1.1092	0.078125	0.124911
SSR1.8106.15	Translocon-associated protein subunit alpha	SSRA	P43307	1.1089	0.29688	0.365355
DTX1.11430.49	E3 ubiquitin-protein ligase DTX1	DTX1	Q86Y01	1.1088	0.015625	0.0529468
MEPE.3209.69	Matrix extracellular phosphoglycoprotein	MEPE	Q9NQ76	1.1086	0.015625	0.0529468
DEFB112.5689.1	Beta-defensin 112	DB112	Q30KQ8	1.1086	0.075404	0.124911
ENG.4908.6	Endoglin	Endoglin	P17813	1.1086	0.57813	0.637507
ZPBP.8635.283	Zona pellucida-binding protein 1	ZPBP1	Q9BS86	1.1085	0.078125	0.124911
C7.13731.14	Complement component C7	C7	P10643	1.1085	0.29688	0.365355
SNRPD3.17774.38	Small nuclear ribonucleoprotein Sm D3	SMD3	P62318	1.1083	0.015625	0.0529468
TIAM1.14035.13	T-lymphoma invasion and metastasis-inducing protein 1	TIAM1	Q13009	1.1082	0.03125	0.0718105
ZBTB7A.25124.21	Zinc finger and BTB domain-containing protein 7A	ZBT7A	O95365	1.1082	0.078125	0.124911
KMT2C.11402.17	Histone-lysine N-methyltransferase 2C	KMT2C	Q8NEZ4	1.1079	0.015625	0.0529468
TXLNA.15698.6	Alpha-taxilin	TXLNA	P40222	1.1079	0.375	0.44336
ZFYVE27.13432.9	Protrudin:Cytoplasmic domain, region 1, isoform 6	ZFY27:CD region 1	Q5T4F4	1.1078	0.015625	0.0529468
KCNF1.12834.3	Potassium voltage-gated channel subfamily F member 1	KCNF1	Q9H3M0	1.1078	0.078125	0.124911
SAA2.18832.65	Serum amyloid A-2 protein	SAA2	P0DJI9	1.1078	0.15625	0.219269
UTP6.24279.30	U3 small nucleolar RNA-associated protein 6 homolog	UTP6	Q9NYH9	1.1077	0.03125	0.0718105
OCIAD1.16802.31	OCIA domain-containing protein 1	OCAD1	Q9NX40	1.1077	0.078125	0.124911
VDR.10023.32	Vitamin D3 receptor	VDR	P11473	1.1077	0.078125	0.124911
MERTK.20572.6	Proto-oncogene tyrosine-protein kinase MER	MER	Q12866	1.1077	0.21875	0.286077
SSR2.21837.3	Translocon-associated protein subunit beta	SSRB	P43308	1.1076	0.046875	0.090435
DNAJC19.4545.53	Mitochondrial import inner membrane translocase subunit TIM14	DnaJ homolog	Q96DA6	1.1074	0.15625	0.219269
DSG2.9484.75	Desmoglein-2	Desmoglein-2	Q14126	1.1073	0.46875	0.535682
LAMA4.6577.64	Laminin subunit alpha-4	LAMA4	Q16363	1.1071	0.015625	0.0529468
ASPH.6998.106	Aspartyl/asparaginyl beta-hydroxylase	HAAH	Q12797	1.107	0.015625	0.0529468
IL10RA.9768.5	Interleukin-10 receptor subunit alpha:Cytoplasmic domain	IL-10 Ra:CD	Q13651	1.107	0.078125	0.124911
APLN.6622.90	Apelin	APEL	Q9ULZ1	1.1069	0.15625	0.219269
MAPK12.5005.4	Mitogen-activated protein kinase 12	MK12	P53778	1.1068	0.10938	0.164316
NoneX.12912.25	Fc_MOUSE	Fc_MOUSE	Q99LC4	1.1067	0.21875	0.286077
CD247.15567.2	T-cell surface glycoprotein CD3 zeta chain	CD3-zeta	P20963	1.1065	0.015625	0.0529468
NGDN.22512.18	Neuroguidin	NGDN	Q8NEJ9	1.1065	0.015625	0.0529468
IRF4.19564.61	Interferon regulatory factor 4	IRF4	Q15306	1.1065	0.03125	0.0718105
IL10RA.8104.21	Interleukin-10 receptor subunit alpha:Extracellular domain	IL-10 Ra:ECD	Q13651	1.1063	0.03125	0.0718105
C3orf18.6994.19	Uncharacterized protein C3orf18	CC018	Q9UK00	1.1063	0.046875	0.090435
GYG2.25066.32	Glycogenin-2	GLYG2	O15488	1.1062	0.015625	0.0529468
DEFB128.6360.7	Beta-defensin 128	DB128	Q7Z7B8	1.106	0.03125	0.0718105
NoneX.10021.1	Fc_MOUSE	Fc_MOUSE	Q99LC4	1.1059	0.015625	0.0529468
CATIP.25242.12	Ciliogenesis-associated TTC17-interacting protein	CATIP	Q7Z7H3	1.1059	0.375	0.44336
TLR1.11149.3	Toll-like receptor 1:Cytoplasmic domain	TLR1:CD	Q15399	1.1058	0.015625	0.0529468
SNTN.21009.28	Sentan	SNTAN	A6NMZ2	1.1057	0.03125	0.0718105
APOA2.7127.3	Apolipoprotein A-II	Apo A-II	P02652	1.1057	0.57813	0.637507
CETN1.21106.206	Centrin-1	CETN1	Q12798	1.1055	0.10938	0.164316
ECE1.3611.70	Endothelin-converting enzyme 1:Extracellular domain	Endothelin-converting enzyme 1:ECD	P42892	1.1053	0.29688	0.365355
FLT4.16035.8	Vascular endothelial growth factor receptor 3	VEGF sR3	P35916	1.105	0.015625	0.0529468
HMGN1.9187.2	Non-histone chromosomal protein HMG-14	HMGN1	P05114	1.1049	0.10769	0.164316
RGS1.18945.11	Regulator of G-protein signaling 1	RGS1	Q08116	1.1046	0.21875	0.286077
XPNPEP3.23661.61	Probable Xaa-Pro aminopeptidase 3	XPP3	Q9NQH7	1.1045	0.29688	0.365355
BLK.11338.49	Tyrosine-protein kinase BLK	BLK	P51451	1.1041	0.03125	0.0718105
SLC3A1.9000.177	Neutral and basic amino acid transport protein rBAT	SLC31	Q07837	1.104	0.034288	0.0784573
LILRA5.8766.29	Leukocyte immunoglobulin-like receptor subfamily A member 5	LIRA5	A6NI73	1.1039	0.57813	0.637507
BARD1.13977.28	BRCA1-associated RING domain protein 1	BARD1	Q99728	1.1037	0.022254	0.0718105
NoneX.9804.11	Fc_MOUSE	Fc_MOUSE	Q99LC4	1.1037	0.022254	0.0718105
CYTIP.13612.7	Cytohesin-interacting protein	CYTIP	O60759	1.1036	0.015625	0.0529468
GLRX2.12486.8	Glutaredoxin-2, mitochondrial	GLRX2	Q9NS18	1.1036	0.21875	0.286077
ENTPD1.3182.38	Ectonucleoside triphosphate diphosphohydrolase 1	CD39	P49961	1.1036	0.375	0.44336
TRIB2.12363.70	Tribbles homolog 2	TRIB2	Q92519	1.1035	0.015625	0.0529468
KYAT1.17365.7	Kynurenine--oxoglutarate transaminase 1	KAT1	Q16773	1.1035	0.03125	0.0718105
ZW10.25262.6	Centromere/kinetochore protein zw10 homolog	ZW10	O43264	1.1032	0.15625	0.219269
KCNAB3.23370.39	Voltage-gated potassium channel subunit beta-3	KCAB3	O43448	1.1027	0.10938	0.164316
PRSS35.9983.97	Inactive serine protease 35	PRS35	Q8N3Z0	1.1027	0.15625	0.219269
FAAH2.8396.42	Fatty-acid amide hydrolase 2	FAAH2	Q6GMR7	1.1026	0.015625	0.0529468
ANXA13.17835.28	Annexin A13	ANX13	P27216	1.1025	0.015625	0.0529468
SLC41A2.12511.83	Solute carrier family 41 member 2	S41A2	Q96JW4	1.1025	0.10938	0.164316
RAB35.13514.121	Ras-related protein Rab-35	Rab-1C	Q15286	1.1024	0.21875	0.286077
TNFRSF18.5526.53	Tumor necrosis factor receptor superfamily member 18	GITR	Q9Y5U5	1.1022	0.015625	0.0529468
CSNK1G2.12653.13	Casein kinase I isoform gamma-2	CSNK1G2	P78368	1.1021	0.015625	0.0529468
GAGE2D.18273.14	G antigen 2D	GGE2D	Q9UEU5	1.1019	0.03125	0.0718105
HPCAL1.22981.3	Hippocalcin-like protein 1	HPCL1	P37235	1.1019	0.046875	0.090435
CYB5R4.24959.20	Cytochrome b5 reductase 4	NB5R4	Q7L1T6	1.1019	0.15625	0.219269
LEP.2575.5	Leptin	Leptin	P41159	1.1017	0.078125	0.124911
LRRC3B.18947.3	Leucine-rich repeat-containing protein 3B	LRC3B	Q96PB8	1.1015	0.015625	0.0529468
PRSS57.8351.17	Serine protease 57	PRS57	Q6UWY2	1.1012	0.29688	0.365355
APCDD1.6599.5	Protein APCDD1	APCD1	Q8J025	1.1011	0.03125	0.0718105
ARHGEF7.13932.45	Rho guanine nucleotide exchange factor 7	COOL-1	Q14155	1.1011	0.059172	0.113534
MICU2.6226.69	Calcium uptake protein 2, mitochondrial	EFHA1	Q8IYU8	1.1011	0.078125	0.124911
PSMB6.10530.8	Proteasome subunit beta type-6	PSB6	P28072	1.1011	0.29688	0.365355
FAS.5392.73	Tumor necrosis factor receptor superfamily member 6	Fas, soluble	P25445	1.101	0.21875	0.286077
GFRA3.2505.49	GDNF family receptor alpha-3	GFRa-3	O60609	1.101	0.375	0.44336
SNAP25.13105.7	Synaptosomal-associated protein 25	SNP25	P60880	1.1009	0.03125	0.0718105
ACOT8.17400.71	Acyl-coenzyme A thioesterase 8	ACOT8	O14734	1.1009	0.21875	0.286077
RGS8.11666.72	Regulator of G-protein signaling 8	RGS8	P57771	1.1007	0.03125	0.0718105
FNDC8.23365.7	Fibronectin type III domain-containing protein 8	FNDC8	Q8TC99	1.1007	0.15625	0.219269
GMPR.19254.125	GMP reductase 1	GMPR1	P36959	1.1005	0.046875	0.090435
None.8355.80	Isthmin-1	ISM1	B1AKI9	1.1003	0.03125	0.0718105
XDH.11264.33	Xanthine dehydrogenase/oxidase	XDH	P47989	1.1002	0.03125	0.0718105
ADH1B.9834.62	Alcohol dehydrogenase 1B	ADH1B	P00325	1.1001	0.03125	0.0718105
CRIM1.8699.43	Cysteine-rich motor neuron 1 protein:Cytoplasmic domain	CRIM1:CD	Q9NZV1	1.1001	0.375	0.44336
ST3GAL6.6947.4	Type 2 lactosamine alpha-2,3-sialyltransferase	SIA10	Q9Y274	1.1	0.9375	0.95079
RAB39B.12403.30	Ras-related protein Rab-39B	RB39B	Q96DA2	1.0999	0.046875	0.090435
GCSH.10956.82	Glycine cleavage system H protein, mitochondrial	GCSH	P23434	1.0999	0.078125	0.124911
NoneX.9500.5	Fc_MOUSE	Fc_MOUSE	Q99LC4	1.0998	0.015625	0.0529468
BACH2.12756.3	Transcription regulator protein BACH2	BACH2	Q9BYV9	1.0998	0.03125	0.0718105
SDF2.15333.11	Stromal cell-derived factor 2	SDF2	Q99470	1.0998	0.078125	0.124911
LPCAT2.11175.45	Lysophosphatidylcholine acyltransferase 2	PCAT2	Q7L5N7	1.0997	0.10938	0.164316
TGM4.18933.4	Protein-glutamine gamma-glutamyltransferase 4	TGM4	P49221	1.0997	0.15625	0.219269
FBXL5.12846.3	F-box/LRR-repeat protein 5	FBXL5	Q9UKA1	1.0996	0.015625	0.0529468
SOSTDC1.8237.56	Sclerostin domain-containing protein 1	SOSD1	Q6X4U4	1.0995	0.078125	0.124911
PLBD1.6315.58	Phospholipase B-like 1	PLBL1	Q6P4A8	1.0995	0.29688	0.365355
NMRK2.20998.19	Nicotinamide riboside kinase 2; Short=NRK 2; Short=NmR-K 2; EC=2.7.1.22	NRK2	Q9NPI5	1.0994	0.046875	0.090435
LDB2.22491.10	LIM domain-binding protein 2	LDB2	O43679	1.0993	0.015625	0.0529468
SLC3A2.7056.16	4F2 cell-surface antigen heavy chain:Extracellular domain	4F2:ECD	P08195	1.0993	0.03125	0.0718105
GAPDHS.8004.15	Glyceraldehyde-3-phosphate dehydrogenase, testis-specific	G3PT	O14556	1.0991	0.015625	0.0529468
HBD.6992.67	Hemoglobin subunit delta	HBD	P02042	1.099	0.046875	0.090435
ST6GAL1.6035.2	Beta-galactoside alpha-2,6-sialyltransferase 1	SIAT1	P15907	1.099	0.29688	0.365355
NoneX.11222.62	Fc_MOUSE	Fc_MOUSE	Q99LC4	1.0989	0.03125	0.0718105
MNX1.9576.58	Motor neuron and pancreas homeobox protein 1	MNX1	P50219	1.0988	0.078125	0.124911
NonBiotin.4666.223	No protein	No Protein		1.0987	0.57813	0.637507
DCN.2666.53	Decorin	Bone proteoglycan II	P07585	1.0986	0.29688	0.365355
DEPP1.7178.59	Protein DEPP	DEPP	Q9NTK1	1.0985	0.078125	0.124911
PNMT.17204.17	Phenylethanolamine N-methyltransferase	PNMT	P11086	1.0984	0.015625	0.0529468
SPINT3.7926.13	Kunitz-type protease inhibitor 3	SPIT3	P49223	1.0982	0.046875	0.090435
AKAP7.18399.1	A-kinase anchor protein 7 isoforms alpha and beta	AKA7A	O43687	1.0981	0.015625	0.0529468
RFNG.7203.125	Beta-1,3-N-acetylglucosaminyltransferase radical fringe	RFNG	Q9Y644	1.0981	0.015625	0.0529468
GJD2.11678.105	Gap junction delta-2 protein	CXD2	Q9UKL4	1.0981	0.03125	0.0718105
DUSP6.12341.8	Dual specificity protein phosphatase 6	DUS6	Q16828	1.0981	0.075404	0.124911
CCL27.2192.63	C-C motif chemokine 27	CTACK	Q9Y4X3	1.0981	0.15625	0.219269
TMX1.24680.51	Thioredoxin domain-containing protein 1	TXND1	Q9H3N1	1.098	0.078125	0.124911
PTER.24179.48	Phosphotriesterase-related protein	PTER	Q96BW5	1.098	0.15625	0.219269
BEGAIN.25472.12	Brain-enriched guanylate kinase-associated protein	BEGIN	Q9BUH8	1.0979	0.078125	0.124911
BRPF1.11671.19	Peregrin	BRPF1	P55201	1.0976	0.29688	0.365355
ALPI.17441.4	Intestinal-type alkaline phosphatase	Alkaline phosphatase, intestine	P09923	1.0974	0.10938	0.164316
AGRP.2813.11	Agouti-related protein	ART	O00253	1.0972	0.10938	0.164316
FGFBP1.15494.11	Fibroblast growth factor-binding protein 1	FGFP1	Q14512	1.0972	0.57813	0.637507
ADAM17.8882.1	Disintegrin and metalloproteinase domain-containing protein 17:Cytoplasmic domain	ADAM 17:CD	P78536	1.0971	0.10938	0.164316
CD247.7241.12	T-cell surface glycoprotein CD3 zeta chain	CD3-zeta	P20963	1.097	0.375	0.44336
SLC66A1L.7939.1	Putative uncharacterized protein PQLC2L	CC055	A1A4F0	1.0969	0.015625	0.0529468
GPC6.5350.14	Glypican-6	GPC6	Q9Y625	1.0969	0.078125	0.124911
NCR2.2734.49	Natural cytotoxicity triggering receptor 2	NKp44	O95944	1.0968	0.03125	0.0718105
CAV2.9457.3	Caveolin-2	CAV2	P51636	1.0967	0.015625	0.0529468
CP.17453.34	Ceruloplasmin	Ceruloplasmin	P00450	1.0967	0.10938	0.164316
DNAJC4.8653.132	DnaJ homolog subfamily C member 4:C-term	DNJC4:C-term	Q9NNZ3	1.0966	0.078125	0.124911
CD69.16618.7	Early activation antigen CD69	CD69	Q07108	1.0964	0.022254	0.0718105
SHC2.14074.2	SHC-transforming protein 2	SHC2	P98077	1.0958	0.078125	0.124911
WFDC13.9345.436	WAP four-disulfide core domain protein 13	WFD13	Q8IUB5	1.0958	0.10938	0.164316
APBB2.12753.6	Amyloid beta A4 precursor protein-binding family B member 2:Phosphotyrosine Interaction Domain 1	APBB2:PID 1	Q92870	1.0957	0.078125	0.124911
EURL.23212.8	Protein EURL homolog	EURL	Q9NYK6	1.0955	0.29688	0.365355
JAKMIP3.9068.17	Janus kinase and microtubule-interacting protein 3	JKIP3	Q5VZ66	1.0954	0.015625	0.0529468
PECAM1.2695.25	Platelet endothelial cell adhesion molecule	PECAM-1	P16284	1.0953	0.375	0.44336
RNF215.9064.12	RING finger protein 215:Cytoplasmic domain	RN215:CD	Q9Y6U7	1.0951	0.015625	0.0529468
CEP43.21793.4	FGFR1 oncogene partner	FR1OP	O95684	1.095	0.46875	0.535682
FABP4.15386.7	Fatty acid-binding protein, adipocyte	FABPA	P15090	1.095	1	1
C1QTNF3.7251.64	Complement C1q tumor necrosis factor-related protein 3	C1QT3	Q9BXJ4	1.0947	0.046875	0.090435
KIR2DL3.17153.46	Killer cell immunoglobulin-like receptor 2DL3	KI2L3	P43628	1.0947	0.078125	0.124911
MTCP1.19374.72	Protein p13 MTCP-1	MTCP1	P56278	1.0947	0.078125	0.124911
ADAM19.8948.13	Disintegrin and metalloproteinase domain-containing protein 19	ADA19	Q9H013	1.0945	0.03125	0.0718105
KCNAB2.10015.119	Voltage-gated potassium channel subunit beta-2	KCAB2	Q13303	1.0944	0.15625	0.219269
PYCR1.18170.46	Pyrroline-5-carboxylate reductase 1, mitochondrial	P5CR1	P32322	1.0943	0.015625	0.0529468
LRRC74A.8389.8	Leucine-rich repeat-containing protein 74A	CN16B	Q0VAA2	1.0943	0.078125	0.124911
BUD31.20401.19	Protein BUD31 homolog	BUD31	P41223	1.0943	0.46875	0.535682
COLEC11.4430.44	Collectin-11	Collectin Kidney 1	Q9BWP8	1.0942	0.57813	0.637507
CDHR3.8222.49	Cadherin-related family member 3	CDHR3	Q6ZTQ4	1.0941	0.015625	0.0529468
NFATC1.14286.2	Nuclear factor of activated T-cells, cytoplasmic 1	NF-ATc1	O95644	1.0941	0.046875	0.090435
CXCL11.3038.9	C-X-C motif chemokine 11	I-TAC	O14625	1.0941	0.21875	0.286077
CKMT2.18197.97	Creatine kinase S-type, mitochondrial	KCRS	P17540	1.0941	0.57813	0.637507
MYSM1.11536.9	Histone H2A deubiquitinase MYSM1	MYSM1	Q5VVJ2	1.0939	0.046875	0.090435
BHMT2.14226.120	S-methylmethionine--homocysteine S-methyltransferase BHMT2	BHMT2	Q9H2M3	1.0939	0.21875	0.286077
KRT7.11383.41	Keratin, type II cytoskeletal 7	Keratin 7	P08729	1.0938	0.051495	0.0991572
HK1.13131.5	Hexokinase-1	HXK1	P19367	1.0936	0.015625	0.0529468
HMX2.22469.103	Homeobox protein HMX2	HMX2	A2RU54	1.0935	0.046875	0.090435
BLOC1S6.21487.20	Biogenesis of lysosome-related organelles complex 1 subunit 6	BL1S6	Q9UL45	1.0934	0.015625	0.0529468
DGCR6.9444.70	Protein DGCR6	DGCR6	Q14129	1.0933	0.046875	0.090435
ANKRD54.18404.22	Ankyrin repeat domain-containing protein 54	ANR54	Q6NXT1	1.0928	0.15625	0.219269
SYTL4.11563.51	Synaptotagmin-like protein 4:Ca2+-dependent membrane-targeting module 2	SYTL4:C2 2	Q96C24	1.0928	0.21875	0.286077
EXOC7.25110.19	Exocyst complex component 7	EXOC7	Q9UPT5	1.0927	0.078125	0.124911
DPP8.25281.50	Dipeptidyl peptidase 8	DPP8	Q6V1X1	1.0924	0.15625	0.219269
FCRL1.5728.60	Fc receptor-like protein 1	FCRL1	Q96LA6	1.0924	0.46875	0.535682
GRAMD1C.8842.16	GRAM domain-containing protein 1C	GRM1C	Q8IYS0	1.0922	0.15625	0.219269
LRRC75A.24718.8	Leucine-rich repeat-containing protein 75A	LR75A	Q8NAA5	1.092	0.015625	0.0529468
LILRB3.11334.7	Leukocyte immunoglobulin-like receptor subfamily B member 3	LIRB3	O75022	1.092	0.15625	0.219269
ANGPTL1.9092.33	Angiopoietin-related protein 1:N-term	ANGL1:N-term	O95841	1.0917	0.046875	0.090435
GFPT1.21126.27	Glutamine--fructose-6-phosphate aminotransferase [isomerizing] 1	GFPT1	Q06210	1.0916	0.21875	0.286077
PIK3R1.8863.3	Phosphatidylinositol 3-kinase regulatory subunit alpha	P85A	P27986	1.0916	0.21875	0.286077
HS3ST5.10731.10	Heparan sulfate glucosamine 3-O-sulfotransferase 5	HS3S5	Q8IZT8	1.0916	0.375	0.44336
ARHGEF1.13976.9	Rho guanine nucleotide exchange factor 1	ARHG1	Q92888	1.0915	0.29688	0.365355
NoneX.8029.35	Fc_MOUSE	Fc_MOUSE	Q99LC4	1.0914	0.03125	0.0718105
FAM3A.21555.17	Protein FAM3A	FAM3A	P98173	1.0912	0.15625	0.219269
PRKAR2A.19125.26	cAMP-dependent protein kinase type II-alpha regulatory subunit	KAP2	P13861	1.0911	0.046875	0.090435
FREM2.7246.4	FRAS1-related extracellular matrix protein 2	FREM2	Q5SZK8	1.0911	0.078125	0.124911
KRTDAP.5739.75	Keratinocyte differentiation-associated protein	KTDAP	P60985	1.0911	0.15625	0.219269
NonHuman.3507.1	Malic dehydrogenase_THETH	MDH_THETH	P10584	1.0907	0.015625	0.0529468
FLRT1.4547.59	Leucine-rich repeat transmembrane protein FLRT1	FLRT1	Q9NZU1	1.0907	0.15625	0.219269
SERPINA7.2706.69	Thyroxine-binding globulin	Thyroxine-Binding Globulin	P05543	1.0906	0.015625	0.0529468
C1orf210.8088.56	Type III endosome membrane protein TEMP	CA210	Q8IVY1	1.0906	0.21875	0.286077
CSGALNACT2.10772.21	Chondroitin sulfate N-acetylgalactosaminyltransferase 2	CGAT2	Q8N6G5	1.0903	0.21875	0.286077
FUT9.6991.24	Alpha-(1,3)-fucosyltransferase 9	FUT9	Q9Y231	1.09	0.03125	0.0718105
PKDCC.8664.36	Extracellular tyrosine-protein kinase PKDCC	PKDCC	Q504Y2	1.09	0.15625	0.219269
CKAP2.5345.51	Cytoskeleton-associated protein 2	CKAP2	Q8WWK9	1.09	0.46875	0.535682
NoneX.8377.87	Fc_MOUSE	Fc_MOUSE	Q99LC4	1.0899	0.078125	0.124911
PFN4.20922.4	Profilin-4	PROF4	Q8NHR9	1.0898	0.29688	0.365355
SMARCC1.11180.17	SWI/SNF complex subunit SMARCC1	SMRC1	Q92922	1.0897	0.03125	0.0718105
ACAD8.11406.82	Isobutyryl-CoA dehydrogenase, mitochondrial	ACAD8	Q9UKU7	1.0893	0.078125	0.124911
SNAPIN.6975.52	SNARE-associated protein Snapin	SNAPN	O95295	1.0891	0.03125	0.0718105
A1CF.12423.38	APOBEC1 complementation factor	A1CF	Q9NQ94	1.089	0.015625	0.0529468
TNC.6042.52	Tenascin	Tenascin	P24821	1.0888	0.015625	0.0529468
SVEP1.11178.21	Sushi, von Willebrand factor type A, EGF and pentraxin domain-containing protein 1:EGF-like domains 4-6	SVEP1:EGF-like domains 4-6	Q4LDE5	1.0887	0.46875	0.535682
NPEPL1.23639.93	Probable aminopeptidase NPEPL1	PEPL1	Q8NDH3	1.0886	0.03125	0.0718105
TCEAL1.20924.85	Transcription elongation factor A protein-like 1	TCAL1	Q15170	1.0886	0.078125	0.124911
CASP4.22092.43	Caspase-4	Caspase-4	P49662	1.0883	0.078125	0.124911
DTX3L.11643.73	E3 ubiquitin-protein ligase DTX3L	DTX3L	Q8TDB6	1.0882	0.21875	0.286077
CTSC.3178.5	Dipeptidyl peptidase 1	CATC	P53634	1.0881	0.015625	0.0529468
KXD1.22050.19	KxDL motif-containing protein 1	KXDL1	Q9BQD3	1.088	0.078125	0.124911
HID1.24488.8	Protein HID1	HID1	Q8IV36	1.0878	0.03125	0.0718105
SEPSECS.17357.33	O-phosphoseryl-tRNA(Sec) selenium transferase	SPCS	Q9HD40	1.0874	0.022254	0.0718105
PADI1.23616.4	Protein-arginine deiminase type-1	PADI1	Q9ULC6	1.0874	0.57813	0.637507
TNFRSF11A.5424.55	Tumor necrosis factor receptor superfamily member 11A	RANK	Q9Y6Q6	1.0873	0.078125	0.124911
RIPK2.8970.9	Receptor-interacting serine/threonine-protein kinase 2	RIPK2	O43353	1.0872	0.15625	0.219269
HAPLN4.6455.52	Hyaluronan and proteoglycan link protein 4	HPLN4	Q86UW8	1.0872	0.29688	0.365355
RALYL.22545.20	RNA-binding Raly-like protein	RALYL	Q86SE5	1.0872	0.57813	0.637507
MRRF.12355.223	Ribosome-recycling factor, mitochondrial	RRFM	Q96E11	1.087	0.10938	0.164316
PTPN2.3401.8	Tyrosine-protein phosphatase non-receptor type 2	TCPTP	P17706	1.0869	0.078125	0.124911
CCL3.3040.59	C-C motif chemokine 3	MIP-1a	P10147	1.0868	0.03125	0.0718105
KIF3B.24953.27	Kinesin-like protein KIF3B	KIF3B	O15066	1.0867	0.03125	0.0718105
CYTH2.12533.135	Cytohesin-2	CYH2	Q99418	1.0867	0.046875	0.090435
DPP6.21969.5	Dipeptidyl aminopeptidase-like protein 6	DPP6	P42658	1.0867	0.29688	0.365355
CCL4L1.2781.63	C-C motif chemokine 4-like	LAG-1	Q8NHW4	1.0865	0.15625	0.219269
ITPKC.12507.16	Inositol-trisphosphate 3-kinase C	IP3KC	Q96DU7	1.0864	0.03125	0.0718105
CHST2.18863.176	Carbohydrate sulfotransferase 2	CHST2	Q9Y4C5	1.0864	0.10938	0.164316
POTEG.7960.53	POTE ankyrin domain family member G	POTEG	Q6S5H5	1.0863	0.015625	0.0529468
B3GALT2.11638.42	Beta-1,3-galactosyltransferase 2	B3GT2	O43825	1.086	0.29688	0.365355
DMKN.8535.102	Dermokine	Dermokine	Q6E0U4	1.0859	0.015625	0.0529468
NCR3.3003.29	Natural cytotoxicity triggering receptor 3	NKp30	O14931	1.0858	0.03125	0.0718105
CDKN2C.12521.3	Cyclin-dependent kinase 4 inhibitor C	CDN2C	P42773	1.0856	0.078125	0.124911
LEFTY2.15503.20	Left-right determination factor 2	Lefty-A	O00292	1.0856	0.9375	0.95079
GSTA4.14645.253	Glutathione S-transferase A4	GSTA4	O15217	1.0854	0.03125	0.0718105
SLC3A2.10430.31	4F2 cell-surface antigen heavy chain:Cytoplasmic domain	4F2:CD	P08195	1.0854	0.15625	0.219269
GNAS.GNAS.25253.17	Guanine nucleotide-binding protein G(s) subunit alpha isoforms	GNAS	Q5JWF2|P63092	1.0853	0.078125	0.124911
CSTF1.24055.44	Cleavage stimulation factor 50 kDa subunit	CSTF1	Q05048	1.0853	0.21875	0.286077
CEP112.23292.1	Centrosomal protein of 112 kDa	CE112	Q8N8E3	1.0852	0.078125	0.124911
SLAMF7.7882.31	SLAM family member 7	SLAF7	Q9NQ25	1.0852	0.10938	0.164316
NTRK1.3477.63	High affinity nerve growth factor receptor	TrkA	P04629	1.0851	0.375	0.44336
LCK.3452.17	Tyrosine-protein kinase Lck	LCK	P06239	1.085	0.03125	0.0718105
NoneX.10610.8	Fc_MOUSE	Fc_MOUSE	Q99LC4	1.0849	0.078125	0.124911
ROPN1B.25453.57	Ropporin-1B	ROP1B	Q9BZX4	1.0845	0.10938	0.164316
GLA.15588.17	Alpha-galactosidase A	galactosidase, alpha	P06280	1.0845	0.375	0.44336
RDH13.24409.2	Retinol dehydrogenase 13	RDH13	Q8NBN7	1.0844	0.046875	0.090435
FBXO3.14628.72	F-box only protein 3	FBX3	Q9UK99	1.0842	0.015625	0.0529468
IFNA2.3497.13	Interferon alpha-2	IFN-aA	P01563	1.0841	0.15625	0.219269
SIX6.20987.21	Homeobox protein SIX6	SIX6	O95475	1.084	0.03125	0.0718105
None.24957.6	Espin	ESPN	B1AK53	1.084	0.10938	0.164316
RACGAP1.13587.10	Rac GTPase-activating protein 1	RGAP1	Q9H0H5	1.0839	0.57813	0.637507
LILRA6.7059.14	Leukocyte immunoglobulin-like receptor subfamily A member 6	LIRA6	Q6PI73	1.0839	0.8125	0.845922
NPW.9986.14	Neuropeptide W	Neuropeptide W	Q8N729	1.0834	0.375	0.44336
PEBP1.4276.10	Phosphatidylethanolamine-binding protein 1	prostatic binding protein	P30086	1.0833	0.21875	0.286077
PAEP.8867.18	Glycodelin	Glycodelin	P09466	1.0832	0.078125	0.124911
IL22RA2.9456.34	Interleukin-22 receptor subunit alpha-2	IL-22BP	Q969J5	1.0832	0.10938	0.164316
DEFB136.9332.6	Beta-defensin 136	DB136	Q30KP8	1.0831	0.03125	0.0718105
PRKAR1B.12479.50	cAMP-dependent protein kinase type I-beta regulatory subunit	KAP1	P31321	1.0829	0.21875	0.286077
KIF22.12734.112	Kinesin-like protein KIF22	KIF22	Q14807	1.0828	0.15625	0.219269
TCEAL8.19109.32	Transcription elongation factor A protein-like 8	TCAL8	Q8IYN2	1.0827	0.046875	0.090435
ARSA.8790.6	Arylsulfatase A	Arylsulfatase A	P15289	1.0824	0.015625	0.0529468
IMMP2L.20389.36	Mitochondrial inner membrane protease subunit 2	IMP2L	Q96T52	1.0824	0.022254	0.0718105
AMY1A.7918.114	Alpha-amylase 1	Amylase, alpha 1A	P04745	1.0824	0.57813	0.637507
EXOG.22136.9	Nuclease EXOG, mitochondrial	EXOG	Q9Y2C4	1.0822	0.015625	0.0529468
POLR2C.20995.47	DNA-directed RNA polymerase II subunit RPB3	RPB3	P19387	1.0821	0.15625	0.219269
NoneX.9909.4	Fc_MOUSE	Fc_MOUSE	Q99LC4	1.082	0.46875	0.535682
PLXDC2.11342.59	Plexin domain-containing protein 2:Cytoplasmic domain	PXDC2:CD	Q6UX71	1.0819	0.15006	0.219269
PRRG1.9008.6	Transmembrane gamma-carboxyglutamic acid protein 1:Pro-form, Extracellular domain	TMG1:Pro-form, ECD	O14668	1.0818	0.046875	0.090435
FMR1.7713.50	Fragile X mental retardation protein 1	FMR1	Q06787	1.0816	0.29688	0.365355
PPP1R27.23589.21	Protein phosphatase 1 regulatory subunit 27	PPR27	Q86WC6	1.0815	0.046875	0.090435
CENPV.8817.29	Centromere protein V	CENPV	Q7Z7K6	1.0814	0.078125	0.124911
COL23A1.4543.65	Collagen alpha-1(XXIII) chain	CONA1	Q86Y22	1.0813	0.15625	0.219269
PCP4L1.20434.23	Purkinje cell protein 4-like protein 1	PC4L1	A6NKN8	1.0813	0.46875	0.535682
DKK1.3535.84	Dickkopf-related protein 1	DKK1	O94907	1.0812	0.10938	0.164316
HIF1AN.17199.43	Hypoxia-inducible factor 1-alpha inhibitor	HIF1N	Q9NWT6	1.0812	0.57813	0.637507
NET1.14260.112	Neuroepithelial cell-transforming gene 1 protein	ARHG8	Q7Z628	1.0811	0.015625	0.0529468
VSTM1.19743.12	V-set and transmembrane domain-containing protein 1	VSTM1	Q6UX27	1.0808	0.29688	0.365355
DNAJC30.7866.11	DnaJ homolog subfamily C member 30	DJC30	Q96LL9	1.0807	0.21875	0.286077
IL36B.14149.9	Interleukin-36 beta	IL-1F8	Q9NZH7	1.0806	0.03125	0.0718105
SF3B4.13449.25	Splicing factor 3B subunit 4	SF3B4	Q15427	1.0805	0.015625	0.0529468
NoneX.6070.11	Fc_MOUSE	Fc_MOUSE	Q99LC4	1.0805	0.078125	0.124911
COL9A1.15466.30	Collagen alpha-1(IX) chain	CO9A1	P20849	1.0805	0.21875	0.286077
BMP3.16748.1	Bone morphogenetic protein 3	BMP-3	P12645	1.0803	0.078125	0.124911
TLR4.LY96.3647.49	Toll-like receptor 4:Lymphocyte antigen 96 complex	TLR4:MD-2 complex	O00206|Q9Y6Y9	1.0803	0.078125	0.124911
PDCL2.14192.31	Phosducin-like protein 2	PDCL2	Q8N4E4	1.0803	0.21875	0.286077
NR3C1.2857.70	Glucocorticoid receptor	Glucocorticoid receptor	P04150	1.0802	0.10938	0.164316
ISL1.11549.6	Insulin gene enhancer protein ISL-1	ISL1	P61371	1.0802	0.21875	0.286077
SNPH.17343.6	Syntaphilin	SNPH	O15079	1.0802	0.21875	0.286077
NUDT1.19206.20	7,8-dihydro-8-oxoguanine triphosphatase	8ODP	P36639	1.0801	0.10938	0.164316
CD200R1L.8980.19	Cell surface glycoprotein CD200 receptor 2	MO2R2	Q6Q8B3	1.08	0.03125	0.0718105
S100A14.23023.21	Protein S100-A14	S100A14	Q9HCY8	1.08	0.046875	0.090435
TNFRSF9.14025.18	Tumor necrosis factor receptor superfamily member 9	4-1BB	Q07011	1.08	0.046875	0.090435
CSF2RB.11137.43	Cytokine receptor common subunit beta:Cytoplasmic domain	IL3RB:CD	P32927	1.0799	0.015625	0.0529468
CTSK.9443.137	Cathepsin K	cathepsin K	P43235	1.0799	0.21875	0.286077
CCDC97.23561.4	Coiled-coil domain-containing protein 97	CCD97	Q96F63	1.0797	0.078125	0.124911
NRAC.13464.8	Nutritionally-regulated adipose and cardiac enriched protein homolog	NRAC	Q8N912	1.0795	0.03125	0.0718105
NT5E.6993.8	5'-Nucleotidase	5'-Nucleotidase	P21589	1.0795	0.10938	0.164316
GINS1.22541.46	DNA replication complex GINS protein PSF1	PSF1	Q14691	1.0795	0.15006	0.219269
DYNLT1.14331.262	Dynein light chain Tctex-type 1	DYLT1	P63172	1.0795	0.9375	0.95079
POTEM.7967.38	Putative POTE ankyrin domain family member M	POTEM	A6NI47	1.0794	0.21875	0.286077
PSMA1.3859.50	Proteasome subunit alpha type-1	PSA1	P25786	1.0793	0.21875	0.286077
MICOS10.7956.11	MICOS complex subunit MIC10	MOS1	Q5TGZ0	1.0793	0.29688	0.365355
EFNA2.22580.29	Ephrin-A2	Ephrin-A2	O43921	1.0792	0.078125	0.124911
NoneX.7034.4	Fc_MOUSE	Fc_MOUSE	Q99LC4	1.0788	0.046875	0.090435
IFNG.15346.31	Interferon gamma	IFN-g	P01579	1.0788	0.21875	0.286077
MANSC4.9578.263	MANSC domain-containing protein 4	MANS4	A6NHS7	1.0787	0.046875	0.090435
TNFSF4.2839.2	Tumor necrosis factor ligand superfamily member 4	OX40 Ligand	P23510	1.0785	0.015625	0.0529468
CRLF3.25052.3	Cytokine receptor-like factor 3	CRLF3	Q8IUI8	1.0783	0.078125	0.124911
CFAP300.23213.21	Uncharacterized protein C11orf70	CK070	Q9BRQ4	1.0783	0.29688	0.365355
GNGT2.10917.40	Guanine nucleotide-binding protein G(I)/G(S)/G(O) subunit gamma-T2	GBGT2	O14610	1.0781	0.015625	0.0529468
NoneX.13023.8	Fc_MOUSE	Fc_MOUSE	Q99LC4	1.0781	0.03125	0.0718105
EMC1.11989.35	ER membrane protein complex subunit 1	EMC1	Q8N766	1.0781	0.078125	0.124911
GLYATL2.20069.23	Glycine N-acyltransferase-like protein 2	GLYL2	Q8WU03	1.0781	0.078125	0.124911
MAGIX.24713.4	PDZ domain-containing protein MAGIX	MAGIX	Q9H6Y5	1.078	0.03125	0.0718105
TBX5.11202.70	T-box transcription factor TBX5	TBX5	Q99593	1.078	0.046875	0.090435
POLR2I.19809.47	DNA-directed RNA polymerase II subunit RPB9	RPB9	P36954	1.0779	0.21875	0.286077
TOPBP1.9947.22	DNA topoisomerase 2-binding protein 1	TOPB1	Q92547	1.0778	0.03125	0.0718105
KCTD4.21588.4	BTB/POZ domain-containing protein KCTD4	KCTD4	Q8WVF5	1.0778	0.15625	0.219269
MSX2.23301.2	MSX-2	MSX-2	P35548	1.0776	0.015625	0.0529468
Spuriomer.4666.195	No protein	No Protein		1.0776	0.015625	0.0529468
AGR2.4959.2	Anterior gradient protein 2 homolog	AGR2	O95994	1.0776	0.03125	0.0718105
SYT8.7932.23	Synaptotagmin-8	SYT8	Q8NBV8	1.0775	0.15625	0.219269
IL17A.IL17F.21897.4	IL-17/IL-17F	IL-17/ IL-17F	Q16552|Q96PD4	1.0774	0.03125	0.0718105
USP1.21740.26	Ubiquitin carboxyl-terminal hydrolase 1	UBP1	O94782	1.0772	0.015625	0.0529468
PLEKHM2.25291.27	Pleckstrin homology domain-containing family M member 2	PKHM2	Q8IWE5	1.0772	0.21875	0.286077
SFRP4.17447.52	Secreted frizzled-related protein 4	SFRP4	Q6FHJ7	1.0772	0.46875	0.535682
B3GALT6.7981.230	Beta-1,3-galactosyltransferase 6	B3GT6	Q96L58	1.077	0.03125	0.0718105
FOSL2.22146.20	Fos-related antigen 2	FOSL2	P15408	1.0769	0.015625	0.0529468
SPIN1.18210.12	Spindlin-1	SPIN1	Q9Y657	1.0769	0.03125	0.0718105
CCN6.5927.4	WNT1-inducible-signaling pathway protein 3	WISP-3	O95389	1.0768	0.03125	0.0718105
HIF1A.13089.6	Hypoxia-inducible factor 1-alpha	HIF-1a	Q16665	1.0765	0.015625	0.0529468
FOLR3.5624.66	Folate receptor gamma	FOLR3	P41439	1.0763	0.046875	0.090435
NoneX.12906.137	Fc_MOUSE	Fc_MOUSE	Q99LC4	1.0763	0.078125	0.124911
AIPL1.23646.5	Aryl-hydrocarbon-interacting protein-like 1	AIPL1	Q9NZN9	1.0762	0.10938	0.164316
HNRNPR.13512.28	Heterogeneous nuclear ribonucleoprotein R	HNRPR	O43390	1.0759	0.03125	0.0718105
DUSP10.21183.1	Dual specificity protein phosphatase 10	DUS10	Q9Y6W6	1.0759	0.20841	0.286077
CSNK1D.11289.31	Casein kinase I isoform delta	KC1D	P48730	1.0758	0.10938	0.164316
LRP5.25922.7	Low-density lipoprotein receptor-related protein 5	LRP5	O75197	1.0758	0.10938	0.164316
BCL10.8768.4	B-cell lymphoma/leukemia 10	Bcl-10	O95999	1.0758	0.29688	0.365355
GSC2.22151.48	Homeobox protein goosecoid-2	GSC2	O15499	1.0755	0.015625	0.0529468
MYOM3.13966.30	Myomesin-3	MYOM3	Q5VTT5	1.0755	0.15625	0.219269
MIOX.13498.1	Inositol oxygenase	MIOX	Q9UGB7	1.0753	0.015625	0.0529468
APBB1.14206.28	Amyloid beta A4 precursor protein-binding family B member 1:Phosphotyrosine Interaction Domain 2	APBB1:PID 2	O00213	1.0753	0.078125	0.124911
SMIM3.23578.6	Small integral membrane protein 3	SMIM3	Q9BZL3	1.0753	0.078125	0.124911
CCL23.3028.36	Ck-beta-8-1	Ck-b-8-1	P55773	1.0753	0.10938	0.164316
HEXIM1.22977.18	Protein HEXIM1	HEXI1	O94992	1.0752	0.15625	0.219269
PPCDC.13996.16	Phosphopantothenoylcysteine decarboxylase	COAC	Q96CD2	1.0751	0.078125	0.124911
FTH1.25913.17	Ferritin heavy chain	FRIH	P02794	1.0751	0.6875	0.737351
AURKB.3346.72	Aurora kinase B	AURKB	Q96GD4	1.075	0.015625	0.0529468
MYCT1.13541.1	Myc target protein 1	MYCT1	Q8N699	1.075	0.015625	0.0529468
HNRNPC.11429.80	Heterogeneous nuclear ribonucleoproteins C1/C2	hnRNP C1/C2	P07910	1.0749	0.078125	0.124911
CD79A.7796.10	B-cell antigen receptor complex-associated protein alpha chain	CD79A	P11912	1.0748	0.03125	0.0718105
FAM89B.24638.3	Leucine repeat adapter protein 25	LRA25	Q8N5H3	1.0748	0.21875	0.286077
NoneX.9508.104	Fc_MOUSE	Fc_MOUSE	Q99LC4	1.0748	0.29688	0.365355
HIPK3.19329.31	Homeodomain-interacting protein kinase 3	HIPK3	Q9H422	1.0747	0.21875	0.286077
PAX3.22525.9	Paired box protein Pax-3	PAX3	P23760	1.0746	0.078125	0.124911
AMOT.25296.3	Angiomotin	AMOT	Q4VCS5	1.0746	0.29688	0.365355
VNN2.15480.2	Vascular non-inflammatory molecule 2	VNN2	O95498	1.0745	0.9375	0.95079
CD74.8748.45	HLA class II histocompatibility antigen gamma chain	HG2A	P04233	1.0744	0.15625	0.219269
AGA.10435.2	N(4)-(beta-N-acetylglucosaminyl)-L-asparaginase	ASPG	P20933	1.0742	0.03125	0.0718105
IL5.3741.4	Interleukin-5	IL-5	P05113	1.0742	0.375	0.44336
SERPINB13.18841.1	Serpin B13	SPB13	Q9UIV8	1.0742	0.46875	0.535682
ATF5.22365.52	Cyclic AMP-dependent transcription factor ATF-5	ATF5	Q9Y2D1	1.0741	0.046875	0.090435
LCN8.5643.2	Epididymal-specific lipocalin-8	LCN8	Q6JVE9	1.0739	0.022254	0.0718105
BIRC3.4973.18	Baculoviral IAP repeat-containing protein 3	cIAP-2	Q13489	1.0739	0.046875	0.090435
RAPGEF5.9059.14	Rap guanine nucleotide exchange factor 5	RPGF5	Q92565	1.0738	0.21875	0.286077
NoneX.9046.46	Fc_MOUSE	Fc_MOUSE	Q99LC4	1.0737	0.9375	0.95079
GREM2.5598.3	Gremlin-2	GREM2	Q9H772	1.0734	0.015625	0.0529468
RUFY1.11425.31	RUN and FYVE domain-containing protein 1	RUFY1	Q96T51	1.0734	0.078125	0.124911
PTEN.3831.21	Phosphatidylinositol 3,4,5-trisphosphate 3-phosphatase and dual-specificity protein phosphatase PTEN	pTEN	P60484	1.0734	0.57813	0.637507
RPS10.13011.20	40S ribosomal protein S10	RS10	P46783	1.0732	0.46875	0.535682
MSRA.7137.8	Mitochondrial peptide methionine sulfoxide reductase	MSRA	Q9UJ68	1.0728	0.15625	0.219269
MTUS2.24710.1	Microtubule-associated tumor suppressor candidate 2	MTUS2	Q5JR59	1.0725	0.015625	0.0529468
ZFP91.13651.54	E3 ubiquitin-protein ligase ZFP91	ZFP91	Q96JP5	1.0725	0.036032	0.0818601
PAK5.3388.58	Serine/threonine-protein kinase PAK 5	PAK7	Q9P286	1.0725	0.21875	0.286077
ITGA2.ITGB1.21905.10	Integrin alpha-2/b1	Integrin alpha-2/ b1	P17301|P05556	1.0724	0.078125	0.124911
CDK2.CCNA2.3357.67	Cyclin-dependent kinase 2:Cyclin-A2 complex	CDK2/cyclin A	P24941|P20248	1.0724	0.15625	0.219269
PFN2.16923.20	Profilin-2	Profilin II	P35080	1.0723	0.8125	0.845922
CRYGC.18203.9	Gamma-crystallin C	CRGC	P07315	1.0722	0.015625	0.0529468
TNFSF15.14057.68	Tumor necrosis factor ligand superfamily member 15	TNFSF15	O95150	1.0722	0.14221	0.212951
ANKS3.25261.42	Ankyrin repeat and SAM domain-containing protein 3	ANKS3	Q6ZW76	1.0719	0.10938	0.164316
LAMA3.20074.3	Laminin subunit alpha-3	LAMA3	Q16787	1.0718	0.059172	0.113534
CSAG1.5716.49	Putative chondrosarcoma-associated gene 1 protein	CSAG1	Q6PB30	1.0718	0.078125	0.124911
HOXA5.22376.95	Homeobox protein Hox-A5	HXA5	P20719	1.0718	0.61145	0.673825
PYCR2.18328.36	Pyrroline-5-carboxylate reductase 2	P5CR2	Q96C36	1.0717	0.078125	0.124911
ZBTB10.25075.2	Zinc finger and BTB domain-containing protein 10	ZBT10	Q96DT7	1.0716	0.03125	0.0718105
FGF8.17166.4	Fibroblast growth factor 8 isoform F	FGF-8F	P55075	1.0715	0.03125	0.0718105
DPPA4.21589.80	Developmental pluripotency-associated protein 4	DPPA4	Q7L190	1.0713	0.015625	0.0529468
CD59.10480.33	CD59 glycoprotein	CD59	P13987	1.0713	0.046875	0.090435
CBR4.21119.1	Carbonyl reductase family member 4	CBR4	Q8N4T8	1.071	0.015625	0.0529468
NDUFA5.19200.16	NADH dehydrogenase [ubiquinone] 1 alpha subcomplex subunit 5	NDUA5	Q16718	1.071	0.10938	0.164316
FAM219B.25260.62	Uncharacterized protein C15orf17	CO017	Q5XKK7	1.071	0.29688	0.365355
TGIF2.9847.21	Homeobox protein TGIF2	TGIF2	Q9GZN2	1.0709	0.03125	0.0718105
NAGS.11247.20	N-acetylglutamate synthase, mitochondrial	NAGS	Q8N159	1.0709	0.042153	0.090435
RRAGC.12548.75	Ras-related GTP-binding protein C	RRAGC	Q9HB90	1.0709	0.078125	0.124911
DHRS3.24708.7	Short-chain dehydrogenase/reductase 3	DHRS3	O75911	1.0709	0.29688	0.365355
SERPINB2.21676.17	PAI-2	PAI-2	P05120	1.0709	0.57813	0.637507
MFAP1.5606.24	Microfibrillar-associated protein 1	MFAP1	P55081	1.0708	0.046875	0.090435
EZH2.24914.10	Enhancer of zeste homolog 2	EZH2	Q15910	1.0707	0.035522	0.0812014
IL1RL2.2994.71	Interleukin-1 receptor-like 2	IL-1Rrp2	Q9HB29	1.0706	0.20408	0.285134
FOLH1.5478.50	Glutamate carboxypeptidase 2	PSMA	Q04609	1.0706	0.57813	0.637507
SHANK1.13240.170	SH3 and multiple ankyrin repeat domains protein 1	SHAN1	Q9Y566	1.0705	0.29688	0.365355
NCR1.5104.57	Natural cytotoxicity triggering receptor 1	NKp46	O76036	1.0704	0.10938	0.164316
GORAB.7247.1	RAB6-interacting golgin	GORAB	Q5T7V8	1.0704	0.21875	0.286077
TFR2.11537.12	Transferrin receptor protein 2	TFR2	Q9UP52	1.0703	0.03125	0.0718105
SAR1B.21220.11	GTP-binding protein SAR1b	SAR1B	Q9Y6B6	1.0703	0.075404	0.124911
ALOX5.25880.14	5-Lipoxygenase	5-Lipoxygenase	P09917	1.0703	0.29688	0.365355
TAF12.22797.20	Transcription initiation factor TFIID subunit 12	TAF12	Q16514	1.0701	0.015625	0.0529468
CEACAM3.8999.19	Carcinoembryonic antigen-related cell adhesion molecule 3	CEAM3	P40198	1.07	0.078125	0.124911
MICALL2.12891.1	MICAL-like protein 2	MILK2	Q8IY33	1.0698	0.10938	0.164316
C1QL4.7132.55	Complement C1q-like protein 4	C1QL4	Q86Z23	1.0697	0.015625	0.0529468
IL10.2773.50	Interleukin-10	IL-10	P22301	1.0695	0.078125	0.124911
DNAJB6.11606.22	DnaJ homolog subfamily B member 6	DNJB6	O75190	1.0695	0.21875	0.286077
MAP3K7.TAB1.5259.2	Mitogen-activated protein kinase kinase kinase 7:TGF-beta-activated kinase 1 and MAP3K7-binding protein 1 fusion	TAK1-TAB1	O43318|Q15750	1.0693	0.57813	0.637507
MAN1B1.7071.23	Endoplasmic reticulum mannosyl-oligosaccharide 1,2-alpha-mannosidase	MA1B1	Q9UKM7	1.0691	0.03125	0.0718105
VPS26B.24724.4	Vacuolar protein sorting-associated protein 26B	VP26B	Q4G0F5	1.0691	0.078125	0.124911
RAB11FIP3.25500.6	Rab11 family-interacting protein 3	RFIP3	O75154	1.069	0.03125	0.0718105
BID.5798.3	BH3-interacting domain death agonist	BID	P55957	1.069	0.10938	0.164316
NonHuman.3742.78	Nigrin b_SAMNI	NIGB_SAMNI	P33183	1.0686	0.15625	0.219269
SYN3.7199.3	Synapsin-3	SYN3	O14994	1.0685	0.078125	0.124911
ACY3.21781.9	Aspartoacylase-2	ACY3	Q96HD9	1.0685	0.17552	0.245917
MEOX2.23039.56	Homeobox protein MOX-2	MEOX2	P50222	1.0685	0.29688	0.365355
ERN1.11229.16	Serine/threonine-protein kinase/endoribonuclease IRE1	ERN1	O75460	1.0684	0.03125	0.0718105
SENP8.20966.7	Sentrin-specific protease 8	SENP8	Q96LD8	1.0684	0.29688	0.365355
PSMD5.10716.35	26S proteasome non-ATPase regulatory subunit 5	PSMD5	Q16401	1.0682	0.03125	0.0718105
EBP.23271.20	3-beta-hydroxysteroid-Delta(8),Delta(7)-isomerase	EBP	Q15125	1.0682	0.6875	0.737351
NonHuman.8481.44	Malic dehydrogenase_THETH	MDH_THETH	P10584	1.0679	0.03125	0.0718105
KMO.25466.84	Kynurenine 3-monooxygenase	KMO	O15229	1.0678	0.03125	0.0718105
TRPT1.21348.22	tRNA 2'-phosphotransferase 1	TRPT1	Q86TN4	1.0678	0.10938	0.164316
PYDC1.12835.101	Pyrin domain-containing protein 1	PYDC1	Q8WXC3	1.0676	0.15625	0.219269
MRPL33.13453.2	39S ribosomal protein L33, mitochondrial	RM33	O75394	1.0675	0.015625	0.0529468
KLRB1.10809.14	Killer cell lectin-like receptor subfamily B member 1	KLRB1	Q12918	1.0673	0.15625	0.219269
CEACAM19.7048.4	Carcinoembryonic antigen-related cell adhesion molecule 19	CEA19	Q7Z692	1.0671	0.046875	0.090435
SH2B3.22019.21	SH2B adapter protein 3	SH2B3	Q9UQQ2	1.0671	0.078125	0.124911
SSB.13625.19	Lupus La protein:HTH La-type RNA-binding domain	LA:HTH	P05455	1.0671	0.15625	0.219269
NAXE.16621.77	NAD(P)H-hydrate epimerase	AIBP	Q8NCW5	1.067	0.15625	0.219269
FBXO48.22144.65	F-box only protein 48	FBX48	Q5FWF7	1.0669	0.03125	0.0718105
REM1.24665.48	GTP-binding protein REM 1	REM1	O75628	1.0669	0.046875	0.090435
C17orf67.9070.1	Uncharacterized protein C17orf67	CQ067	Q0P5P2	1.0669	0.078125	0.124911
KMT5C.12452.32	Histone-lysine N-methyltransferase SUV420H2	SV422	Q86Y97	1.0668	0.015625	0.0529468
LRRC25.9987.30	Leucine-rich repeat-containing protein 25:Cytoplasmic domain	LRC25:CD	Q8N386	1.0668	0.046875	0.090435
UQCRB.12957.62	Cytochrome b-c1 complex subunit 7	UCR6	P14927	1.0667	0.022254	0.0718105
MYRF.8843.34	Myelin regulatory factor	MRF	Q9Y2G1	1.0665	0.15625	0.219269
OLFM3.11143.32	Noelin-3:Isoform 2, N-term	NOE3:N-term	Q96PB7	1.0663	0.10938	0.164316
GLT8D1.8955.60	Glycosyltransferase 8 domain-containing protein 1	GL8D1	Q68CQ7	1.0663	0.15625	0.219269
HSD17B7.8272.22	3-keto-steroid reductase:Cytoplasmic domain	DHB7:CD	P56937	1.0662	0.015625	0.0529468
ARTN.2939.10	Artemin	Artemin	Q5T4W7	1.0662	0.078125	0.124911
ADCYAP1.4594.22	Pituitary adenylate cyclase-activating polypeptide 38	PACAP-38	P18509	1.0662	0.15625	0.219269
RPRD1B.19126.4	Regulation of nuclear pre-mRNA domain-containing protein 1B	C20orf77	Q9NQG5	1.0662	0.375	0.44336
AGR3.17342.13	Anterior gradient protein 3	AGR3	Q8TD06	1.0662	0.83394	0.867728
BAMBI.6935.123	BMP and activin membrane-bound inhibitor homolog:Cytoplasmic domain	BAMBI:CD	Q13145	1.0656	0.046875	0.090435
CEBPE.21208.163	CCAAT/enhancer-binding protein epsilon	CEBPE	Q15744	1.0655	0.078125	0.124911
CUL9.12991.49	Cullin-9	CUL9	Q8IWT3	1.0653	0.078125	0.124911
DNAJA2.11582.63	DnaJ homolog subfamily A member 2	DNJA2	O60884	1.0652	0.21875	0.286077
RRAD.23555.11	GTP-binding protein RAD	RAD	P55042	1.0652	0.21875	0.286077
POLR2F.20448.7	DNA-directed RNA polymerases I, II, and III subunit RPABC2	RPAB2	P61218	1.0652	0.375	0.44336
CCDC167.7797.11	Coiled-coil domain-containing protein 167	CC167	Q9P0B6	1.0649	0.10769	0.164316
IFNE.24027.32	Interferon epsilon-1	IFNE1	Q86WN2	1.0649	0.29688	0.365355
MAPK11.5004.69	Mitogen-activated protein kinase 11	MK11	Q15759	1.0648	0.10938	0.164316
NMS.9503.1	Neuromedin-S	NMS	Q5H8A3	1.0647	0.015625	0.0529468
COL1A1.13484.69	Collagen alpha-1(I) chain:N-term propeptide	CO1A1:N-term propeptide	P02452	1.0647	0.12751	0.191183
RPLP2.10949.59	60S acidic ribosomal protein P2	RLA2	P05387	1.0646	0.03125	0.0718105
PLVAP.8565.160	Plasmalemma vesicle-associated protein	PLVAP	Q9BX97	1.0646	0.046875	0.090435
CHIA.16591.71	Acidic mammalian chitinase	CHIA	Q9BZP6	1.0646	0.078125	0.124911
CRMP1.18323.39	Dihydropyrimidinase-related protein 1	DRP-1	Q14194	1.0646	0.10938	0.164316
NoneX.8792.17	Fc_MOUSE	Fc_MOUSE	Q99LC4	1.0646	0.10938	0.164316
ITGAV.ITGB8.20191.13	Integrin alpha V beta 8	Integrin aVb8	P06756|P26012	1.0644	0.078125	0.124911
GSKIP.12849.25	GSK3-beta interaction protein	GSKIP	Q9P0R6	1.064	0.046875	0.090435
NR4A1.8089.173	Nuclear receptor subfamily 4 group A member 1	NR4A1	P22736	1.0639	0.015625	0.0529468
CD74.6974.6	HLA class II histocompatibility antigen gamma chain	HG2A	P04233	1.0639	0.078125	0.124911
GNG11.18282.1	Guanine nucleotide-binding protein G(I)/G(S)/G(O) subunit gamma-11	GBG11	P61952	1.0637	0.046875	0.090435
CD58.10938.13	Lymphocyte function-associated antigen 3	sLFA-3	P19256	1.0637	0.10938	0.164316
CNGB1.24462.4	Cyclic nucleotide-gated cation channel beta-1	CNGB1	Q14028	1.0637	0.10938	0.164316
ATAD1.6625.31	ATPase family AAA domain-containing protein 1	ATAD1	Q8NBU5	1.0637	0.46875	0.535682
STIM1.9271.101	Stromal interaction molecule 1:Extracellular domain	STIM1:ECD	Q13586	1.0636	0.10938	0.164316
ARG2.17752.24	Arginase-2, mitochondrial	Arginase	P78540	1.0636	0.21875	0.286077
SIGLEC1.4464.10	Sialoadhesin	Sialoadhesin	Q9BZZ2	1.0635	0.03125	0.0718105
ST8SIA4.7038.45	CMP-N-acetylneuraminate-poly-alpha-2,8-sialyltransferase	SIA8D	Q92187	1.0634	0.10938	0.164316
HAPLN1.3196.6	Hyaluronan and proteoglycan link protein 1	HPLN1	P10915	1.0634	0.46875	0.535682
MEOX1.20183.48	Homeobox protein MOX-1	MEOX1	P50221	1.0634	0.6875	0.737351
IQCF3.13439.6	IQ domain-containing protein F3	IQCF3	P0C7M6	1.0633	0.17552	0.245917
INSR.3448.13	Insulin receptor	IR	P06213	1.0633	0.29688	0.365355
MSR1.11282.16	Macrophage scavenger receptor types I and II:Extracellular domain	Macrophage scavenger receptor:ECD	P21757	1.063	0.03125	0.0718105
TNC.2728.62	Tenascin	Tenascin	P24821	1.0629	0.21875	0.286077
IL12RB2.3815.14	Interleukin-12 receptor subunit beta-2	IL-12 RB2	Q99665	1.0628	0.046875	0.090435
SPAG11B.5762.35	Sperm-associated antigen 11B	Sperm-associated antigen 11	Q08648	1.0628	0.10938	0.164316
NIPAL4.12864.9	Magnesium transporter NIPA4	NIPA4	Q0D2K0	1.0627	0.03125	0.0718105
FAM162A.6531.29	Protein FAM162A	F162A	Q96A26	1.0622	0.375	0.44336
BTD.9269.7	Biotinidase	Biotinidase	P43251	1.0621	0.15625	0.219269
JAML.5094.62	Junctional adhesion molecule-like	JAML1	Q86YT9	1.062	0.03125	0.0718105
NECAB3.23374.42	N-terminal EF-hand calcium-binding protein 3	NECA3	Q96P71	1.062	0.29688	0.365355
CD37.18202.22	Leukocyte antigen CD37	CD37	P11049	1.0618	0.8125	0.845922
INSL3.5723.4	Insulin-like 3	INSL3	P51460	1.0617	0.21875	0.286077
SUMF1.6941.11	Sulfatase-modifying factor 1	SUMF1	Q8NBK3	1.0617	0.21875	0.286077
NoneX.10489.19	Fc_MOUSE	Fc_MOUSE	Q99LC4	1.0615	0.10938	0.164316
TMPRSS11D.6547.83	Transmembrane protease serine 11D	TM11D	O60235	1.0615	0.10938	0.164316
NoneX.10013.34	Fc_MOUSE	Fc_MOUSE	Q99LC4	1.0614	0.059172	0.113534
FGF18.2761.49	Fibroblast growth factor 18	FGF-18	O76093	1.0614	0.46875	0.535682
RERG.17822.57	Ras-related and estrogen-regulated growth inhibitor	RERG	Q96A58	1.0613	0.12751	0.191183
EIF4A3.4997.19	Eukaryotic initiation factor 4A-III	IF4A3	P38919	1.0613	0.375	0.44336
DLX3.11422.2	Homeobox protein DLX-3	DLX3	O60479	1.0611	0.03125	0.0718105
NHEJ1.11351.233	Non-homologous end-joining factor 1	NHEJ1	Q9H9Q4	1.0611	0.21875	0.286077
PON1.4261.55	Serum paraoxonase/arylesterase 1	paraoxonase 1	P27169	1.0611	0.29688	0.365355
TOM1.25492.7	Target of Myb protein 1	TOM1	O60784	1.0611	0.57813	0.637507
DLG3.7897.75	Disks large homolog 3	DLG3	Q92796	1.061	0.078125	0.124911
NECTIN1.9300.13	Nectin-1, isoform gamma:Extracellular domain	nectin-1 gamma:ECD	Q15223	1.061	0.29688	0.365355
ARHGDIA.6454.38	Rho GDP-dissociation inhibitor 1	Rho-GDIa	P52565	1.0606	0.29688	0.365355
ADAM17.8959.61	Disintegrin and metalloproteinase domain-containing protein 17:Extracellular domain	ADAM 17:ECD	P78536	1.0604	0.03125	0.0718105
NDUFB8.9800.20	NADH dehydrogenase [ubiquinone] 1 beta subcomplex subunit 8, mitochondrial	NDUB8	O95169	1.0604	0.046875	0.090435
ELL3.22129.55	RNA polymerase II elongation factor ELL3	ELL3	Q9HB65	1.0604	0.15625	0.219269
NENF.9219.70	Neudesin	NENF	Q9UMX5	1.0604	0.21875	0.286077
ITM2C.10560.1	Integral membrane protein 2C:N-term	ITM2C:N-term	Q9NQX7	1.0604	0.46875	0.535682
GPX7.8345.27	Glutathione peroxidase 7	GPX7	Q96SL4	1.0603	0.375	0.44336
HSF2BP.19139.3	Heat shock factor 2-binding protein	HSF2B	O75031	1.0601	0.03125	0.0718105
CGA.TSHB.3521.16	Thyroid Stimulating Hormone	TSH	P01215|P01222	1.0601	0.046875	0.090435
CT55.9363.11	Cancer/testis antigen 55	CX048	Q8WUE5	1.0596	0.015625	0.0529468
PXDN.13463.1	Peroxidasin homolog	PXDN	Q92626	1.0596	0.15625	0.219269
PTP4A3.19231.22	Protein tyrosine phosphatase type IVA 3	PRL-3	O75365	1.0595	0.036032	0.0818601
C20orf173.7046.6	Uncharacterized protein C20orf173	CT173	Q96LM9	1.0594	0.015625	0.0529468
APBB2.12761.12	Amyloid beta A4 precursor protein-binding family B member 2:Phosphotyrosine Interaction Domain 2	APBB2:PID 2	Q92870	1.0594	0.03125	0.0718105
RLN3.6027.31	Relaxin-3	REL3	Q8WXF3	1.0594	0.046875	0.090435
EVA1C.8877.22	Protein eva-1 homolog C:Extracellular domain	F176C:ECD	P58658	1.0594	0.078125	0.124911
CHST15.4469.78	Carbohydrate sulfotransferase 15	ST4S6	Q7LFX5	1.0591	0.8125	0.845922
FTCD.9213.24	Formimidoyltransferase-cyclodeaminase	FTCD	O95954	1.0589	0.29688	0.365355
MST1R.2640.3	Macrophage-stimulating protein receptor	MSP R	Q04912	1.0589	0.29688	0.365355
FAM20C.21547.6	Dentin matrix protein 4	DMP4	Q8IXL6	1.0589	1	1
FGF17.3494.71	Fibroblast growth factor 17	FGF-17	O60258	1.0587	0.03125	0.0718105
TRIAP1.18277.28	TP53-regulated inhibitor of apoptosis 1	TRIA1	O43715	1.0586	0.15625	0.219269
GOSR1.7805.52	Golgi SNAP receptor complex member 1	GOS-28	O95249	1.0585	0.21875	0.286077
SH3KBP1.24962.7	SH3 domain-containing kinase-binding protein 1	SH3K1	Q96B97	1.0583	0.10938	0.164316
CD84.8073.3	SLAM family member 5	SLAF5	Q9UIB8	1.0582	0.10938	0.164316
NRG2.8060.7	Pro-neuregulin-2, membrane-bound isoform	NRG2	O14511	1.0581	0.21875	0.286077
DOCK9.14002.18	Dedicator of cytokinesis protein 9	DOCK9	Q9BZ29	1.058	0.015625	0.0529468
INPP4B.24427.33	Type II inositol-3,4-bisphosphate 4-phosphatase	INP4B	O15327	1.058	0.078125	0.124911
TSNARE1.7069.9	t-SNARE domain-containing protein 1	TSNA1	Q96NA8	1.058	0.10938	0.164316
PTK2B.11395.5	Protein-tyrosine kinase 2-beta:4.1 protein, ezrin, radixin, moesin domain	FAK2:FERM	Q14289	1.058	0.21875	0.286077
RER1.24677.106	Protein RER1	RER1	O15258	1.058	0.29688	0.365355
GUCA2B.6223.5	Guanylate cyclase activator 2B	GUC2B	Q16661	1.0578	0.15625	0.219269
NoneX.11860.3	Fc_MOUSE	Fc_MOUSE	Q99LC4	1.0575	0.21875	0.286077
CSF3.8952.65	Granulocyte colony-stimulating factor	G-CSF	P09919	1.0574	0.29688	0.365355
DSCC1.23679.43	Sister chromatid cohesion protein DCC1	DCC1	Q9BVC3	1.0573	0.078125	0.124911
RGS19.12713.365	Regulator of G-protein signaling 19	RGS19	P49795	1.0572	0.29688	0.365355
GDF10.16749.79	Growth/differentiation factor 10	BMP-3b	P55107	1.057	0.15625	0.219269
FCER2.3291.30	Low affinity immunoglobulin epsilon Fc receptor	CD23	P06734	1.057	0.8125	0.845922
MTRF1L.11134.30	Peptide chain release factor 1-like, mitochondrial	RF1ML	Q9UGC7	1.0569	0.29688	0.365355
SERF2.18274.2	Small EDRK-rich factor 2	SERF2	P84101	1.0566	0.078125	0.124911
HS2ST1.21736.60	Heparan sulfate 2-O-sulfotransferase 1	HS2ST	Q7LGA3	1.0566	0.21875	0.286077
PCDHAC1.7193.98	Protocadherin alpha-C1	PCDC1	Q9H158	1.0566	0.21875	0.286077
CCL13.4144.13	C-C motif chemokine 13	MCP-4	Q99616	1.0566	0.46875	0.535682
TM2D1.20229.67	TM2 domain-containing protein 1	TM2D1	Q9BX74	1.0564	0.21875	0.286077
PNLIPRP1.6627.25	Inactive pancreatic lipase-related protein 1	LIPR1	P54315	1.0563	0.29688	0.365355
DCAF11.22120.4	DDB1- and CUL4-associated factor 11	DCA11	Q8TEB1	1.0561	0.03125	0.0718105
KLRF1.7756.37	Killer cell lectin-like receptor subfamily F member 1	KLRF1	Q9NZS2	1.0561	0.03125	0.0718105
PSD.13055.53	PH and SEC7 domain-containing protein 1	PSD1	A5PKW4	1.0561	0.10938	0.164316
LYPD8.22561.3	Uncharacterized protein UNQ511/PRO1026	YA003	Q6UX82	1.056	0.015625	0.0529468
PIM2.20081.14	Serine/threonine-protein kinase Pim-2	PIM2	Q9P1W9	1.056	0.036032	0.0818601
GNRH2.10708.3	Progonadoliberin-2	GON2	O43555	1.056	0.29688	0.365355
EHF.13387.55	ETS homologous factor	EHF	Q9NZC4	1.0558	0.046875	0.090435
HTATIP2.7753.21	Oxidoreductase HTATIP2	HTAI2	Q9BUP3	1.0558	0.10938	0.164316
ABRAXAS2.8945.7	BRISC complex subunit Abro1	F175B	Q15018	1.0558	0.20408	0.285134
HMGCS2.13704.5	Hydroxymethylglutaryl-CoA synthase, mitochondrial	HMCS2	P54868	1.0558	0.46875	0.535682
VSTM2L.6549.60	V-set and transmembrane domain-containing protein 2-like protein	VTM2L	Q96N03	1.0556	0.10938	0.164316
AKR1B10.16081.38	Aldo-keto reductase family 1 member B10	Aldose reductase-like	O60218	1.0556	1	1
OPALIN.7736.28	Opalin	OPALI	Q96PE5	1.0555	0.15625	0.219269
GPR101.11371.1	Probable G-protein coupled receptor 101	GP101	Q96P66	1.0554	0.375	0.44336
LYG2.15416.54	Lysozyme g-like protein 2	LYG2	Q86SG7	1.0554	0.375	0.44336
ASIC4.6951.26	Acid-sensing ion channel 4	ASIC4	Q96FT7	1.055	0.21875	0.286077
C3.2683.1	Complement C3b, inactivated	iC3b	P01024	1.055	0.375	0.44336
FAP.5029.3	Prolyl endopeptidase FAP	SEPR	Q12884	1.055	0.8125	0.845922
PSG11.7846.44	Pregnancy-specific beta-1-glycoprotein 11	PSG11	Q9UQ72	1.0549	0.15625	0.219269
TRIM27.22814.1	Zinc finger protein RFP	TRI27	P14373	1.0548	0.078125	0.124911
SPR.9287.6	Sepiapterin reductase	SPRE	P35270	1.0548	0.8125	0.845922
ITGA3.ITGB1.21901.14	Integrin a3b1	Integrin a3b1	P26006|P05556	1.0547	0.078125	0.124911
MTPAP.9028.5	Poly(A) RNA polymerase, mitochondrial	PAPD1	Q9NVV4	1.0547	0.15625	0.219269
BTG2.11325.8	Protein BTG2	BTG2	P78543	1.0547	0.21875	0.286077
GBP6.7818.101	Guanylate-binding protein 6	GBP6	Q6ZN66	1.0545	0.10938	0.164316
MEP1A.19786.26	Meprin A subunit alpha	MEP1A	Q16819	1.0543	0.21875	0.286077
IL10RB.2631.50	Interleukin-10 receptor subunit beta	IL-10 Rb	Q08334	1.0543	0.46875	0.535682
ADAM12.4420.7	Disintegrin and metalloproteinase domain-containing protein 12	ADAM12	O43184	1.0542	0.10938	0.164316
MYNN.12455.48	Myoneurin	MYNN	Q9NPC7	1.0541	0.10938	0.164316
SLC26A7.13979.3	Anion exchange transporter	S26A7	Q8TE54	1.054	0.15625	0.219269
CCL8.2785.15	C-C motif chemokine 8	MCP-2	P80075	1.0539	0.034288	0.0784573
PRRG1.8306.54	Transmembrane gamma-carboxyglutamic acid protein 1:Cytoplasmic domain	TMG1:CD	O14668	1.0539	0.078125	0.124911
IGSF11.9279.7	Immunoglobulin superfamily member 11:Extracellular domain	IGS11:ECD	Q5DX21	1.0538	0.078125	0.124911
GLRX5.16597.11	Glutaredoxin-related protein 5, mitochondrial	GLRX5	Q86SX6	1.0538	0.21875	0.286077
ENOX1.12933.17	Ecto-NOX disulfide-thiol exchanger 1	ENOX1	Q8TC92	1.0538	0.57813	0.637507
SEMA4A.16915.153	Semaphorin-4A	SEM4A	Q9H3S1	1.0538	0.57813	0.637507
BIRC2.10046.55	Baculoviral IAP repeat-containing protein 2	cIAP-1	Q13490	1.0537	0.375	0.44336
COG8.9543.131	Conserved oligomeric Golgi complex subunit 8	COG8	Q96MW5	1.0533	0.078125	0.124911
RNF43.14120.2	E3 ubiquitin-protein ligase RNF43	RNF43	Q68DV7	1.0533	0.21875	0.286077
PLA2G2E.13670.81	Group IIE secretory phospholipase A2	GIIE	Q9NZK7	1.0531	0.21875	0.286077
SYTL2.24309.14	Synaptotagmin-like protein 2	synaptotagmin-like 2	Q9HCH5	1.0529	0.046875	0.090435
MMP14.5002.76	Matrix metalloproteinase-14	MMP-14	P50281	1.0529	0.57813	0.637507
DCUN1D2.19511.8	DCN1-like protein 2	DCNL2	Q6PH85	1.0528	0.10938	0.164316
VSTM1.20570.18	V-set and transmembrane domain-containing protein 1	VSTM1	Q6UX27	1.0528	0.15625	0.219269
HTR6.13561.5	5-hydroxytryptamine receptor 6	5HT6R	P50406	1.0527	0.046875	0.090435
LGALS8.4909.68	Galectin-8	Galectin-8	O00214	1.0527	0.046875	0.090435
PHF6.22529.31	PHD finger protein 6	PHF6	Q8IWS0	1.0524	0.21875	0.286077
CLPP.17196.5	ATP-dependent Clp protease proteolytic subunit, mitochondrial	ClpP endopeptidase	Q16740	1.0524	0.375	0.44336
INTS3.11934.9	Integrator complex subunit 3	INT3	Q68E01	1.0523	0.046875	0.090435
NoneX.10639.1	Fc_MOUSE	Fc_MOUSE	Q99LC4	1.0522	0.57813	0.637507
AMY2A.18917.53	Pancreatic alpha-amylase	Pancreatic alpha-amylase	P04746	1.0521	0.57813	0.637507
GTSF1.20946.41	Gametocyte-specific factor 1	GTSF1	Q8WW33	1.052	0.046875	0.090435
TGFB3.3520.58	Transforming growth factor beta-3	TGF-b3	P10600	1.052	0.375	0.44336
PDGFRL.9713.67	Platelet-derived growth factor receptor-like protein	PGFRL	Q15198	1.0519	0.57813	0.637507
FCRLA.24975.3	Fc receptor-like A	FCRLA	Q7L513	1.0518	0.03125	0.0718105
GNAS.5757.45	Neuroendocrine secretory protein 55	GNAS3	O95467	1.0518	0.21875	0.286077
RHEX.8102.239	Uncharacterized protein C1orf186	CA186	Q6ZWK4	1.0518	0.21875	0.286077
BDNF.2421.7	Brain-derived neurotrophic factor	BDNF	P23560	1.0517	0.57813	0.637507
ENO1.11105.171	Alpha-enolase	Alpha enolase	P06733	1.0516	0.57813	0.637507
DUSP16.14631.22	Dual specificity protein phosphatase 16	DUS16	Q9BY84	1.0515	0.078125	0.124911
GALNT9.22152.162	Polypeptide N-acetylgalactosaminyltransferase 9	GALT9	Q9HCQ5	1.0514	0.078125	0.124911
WBP1L.9532.5	WW domain binding protein 1-like	WBP1L	Q9NX94	1.0514	0.46875	0.535682
STX1A.3766.51	Syntaxin-1A	STX1a	Q16623	1.0513	0.29688	0.365355
PPP2R3A.13665.35	Serine/threonine-protein phosphatase 2A regulatory subunit B'' subunit alpha	PP2A, subunit B	Q06190	1.0511	0.57813	0.637507
STK4.22847.18	Serine/threonine-protein kinase 4	STK4	Q13043	1.051	1	1
RAMP1.15436.40	Receptor activity-modifying protein 1	RAMP1	O60894	1.0509	0.03125	0.0718105
None.23335.31	Protein FAM229A	F229A	H3BQW9	1.0509	0.375	0.44336
SCRN3.24923.27	Secernin-3	SCRN3	Q0VDG4	1.0509	0.6875	0.737351
LTA.LTB.3505.6	Lymphotoxin alpha1:beta2	Lymphotoxin a1/b2	P01374|Q06643	1.0508	0.29688	0.365355
MTMR6.12536.46	Myotubularin-related protein 6	MTMR6	Q9Y217	1.0508	1	1
AQP4.11363.58	Aquaporin-4	AQP4	P55087	1.0507	0.03125	0.0718105
FXN.11833.83	Frataxin, mitochondrial	FRDA	Q16595	1.0507	0.046875	0.090435
NoneX.9080.1	Fc_MOUSE	Fc_MOUSE	Q99LC4	1.0507	0.57813	0.637507
RAF1.10001.7	RAF proto-oncogene serine/threonine-protein kinase	c-Raf	P04049	1.0506	0.03125	0.0718105
NRN1L.20159.1	Neuritin-like protein	NRN1L	Q496H8	1.0506	0.29688	0.365355
IL10RA.10344.334	Interleukin-10 receptor subunit alpha	IL-10 Ra	Q13651	1.0505	0.15625	0.219269
JAK2.11816.84	Tyrosine-protein kinase JAK2	JAK2	O60674	1.0504	0.10938	0.164316
HES6.24654.13	Transcription cofactor HES-6	HES6	Q96HZ4	1.0504	0.15625	0.219269
GPR135.11465.4	Probable G-protein coupled receptor 135	GP135	Q8IZ08	1.0504	0.57813	0.637507
FGF10.2441.2	Fibroblast growth factor 10	FGF-10	O15520	1.0503	0.03125	0.0718105
TLR10.20563.48	Toll-like receptor 10	TLR10	Q9BXR5	1.0503	0.20327	0.284684
PSMA1.7880.9	Proteasome subunit alpha type-1	PSA1	P25786	1.0503	0.21875	0.286077
NoneX.9566.103	Fc_MOUSE	Fc_MOUSE	Q99LC4	1.05	0.15625	0.219269
TPM1.5033.27	Tropomyosin alpha-1 chain	Tropomyosin 1 alpha chain	P09493	1.0499	0.015625	0.0529468
IL17F.14026.24	Interleukin-17F	IL-17F	Q96PD4	1.0499	0.21875	0.286077
NoneX.8072.19	Fc_MOUSE	Fc_MOUSE	Q99LC4	1.0498	0.078125	0.124911
TCL1B.18276.34	T-cell leukemia/lymphoma protein 1B	TCL1B	O95988	1.0498	0.57813	0.637507
NoneX.12590.67	Fc_MOUSE	Fc_MOUSE	Q99LC4	1.0497	0.49819	0.568399
METAP1D.19752.197	Methionine aminopeptidase 1D, mitochondrial	AMP1D	Q6UB28	1.0497	0.57813	0.637507
LRFN5.6587.6	Leucine-rich repeat and fibronectin type-III domain-containing protein 5	LRFN5	Q96NI6	1.0496	0.10938	0.164316
FAM20C.21661.82	Dentin matrix protein 4	DMP4	Q8IXL6	1.0496	0.9375	0.95079
RAP2A.9885.41	Ras-related protein Rap-2a	RAP2A	P10114	1.0495	0.14221	0.212951
MGA.11587.5	MAX gene-associated protein	MGAP	Q8IWI9	1.0494	0.21875	0.286077
ZNF18.11372.2	Zinc finger protein 18	ZNF18	P17022	1.0494	0.29688	0.365355
BECN1.13032.1	Beclin-1	BECN1	Q14457	1.0493	0.046875	0.090435
PLA2G2D.16298.84	Group IID secretory phospholipase A2	sPLA(2)-IID	Q9UNK4	1.0493	0.21875	0.286077
GPCPD1.12786.61	Glycerophosphocholine phosphodiesterase GPCPD1	GDE5	Q9NPB8	1.0493	0.46875	0.535682
LACC1.23595.6	Laccase domain-containing protein 1	LACC1	Q8IV20	1.0493	0.8125	0.845922
CST7.3302.58	Cystatin-F	CYTF	O76096	1.0492	0.57813	0.637507
COMMD5.24704.38	COMM domain-containing protein 5	COMD5	Q9GZQ3	1.0491	0.046875	0.090435
MESD.5594.87	LDLR chaperone MESD	MESD2	Q14696	1.0488	0.15625	0.219269
PDYN.19638.9	Dynorphin A (1-17)	Dynorphin A (1-17)	P01213	1.0488	0.21875	0.286077
MAP3K3.12990.39	Mitogen-activated protein kinase kinase kinase 3	MAP3K3	Q99759	1.0488	0.375	0.44336
PARK7.19545.145	Oxidized Protein deglycase DJ-1	Oxidized PARK7	Q99497	1.0487	0.46875	0.535682
HEPACAM2.6568.18	HEPACAM family member 2:Isoform 2, Extracellular domain	HECA2:ECD	A8MVW5	1.0486	0.078125	0.124911
NADK2.22505.24	NAD kinase 2, mitochondrial	NAKD2	Q4G0N4	1.0486	0.14932	0.219269
PSMG4.20967.137	Proteasome assembly chaperone 4	PSMG4	Q5JS54	1.0486	0.15625	0.219269
NoneX.11993.227	Fc_MOUSE	Fc_MOUSE	Q99LC4	1.0486	0.375	0.44336
PRPF6.9012.1	Pre-mRNA-processing factor 6:region 1	PRP6:region 1	O94906	1.0485	0.57813	0.637507
DMTN.23650.2	Dematin	Dematin	Q08495	1.0484	0.046875	0.090435
MARCO.9003.99	Macrophage receptor MARCO	MARCO	Q9UEW3	1.0484	0.21875	0.286077
TAPBP.12378.71	Tapasin	TPSN	O15533	1.0484	0.6875	0.737351
HRK.8008.28	Activator of apoptosis harakiri	HRK	O00198	1.0481	0.46875	0.535682
SEMA4G.20540.65	Semaphorin-4G	SEM4G	Q9NTN9	1.048	0.46875	0.535682
IL17RD.3376.49	Interleukin-17 receptor D	IL-17 RD	Q8NFM7	1.0478	0.29688	0.365355
CD3G.7924.7	T-cell surface glycoprotein CD3 gamma chain	CD3G	P09693	1.0477	0.078125	0.124911
CD320.16320.139	CD320 antigen	CD320	Q9NPF0	1.0477	0.8125	0.845922
DLX2.22123.15	Homeobox protein DLX-2	DLX2	Q07687	1.0476	0.046875	0.090435
SMAD2.11353.143	Mothers against decapentaplegic homolog 2	SMAD2	Q15796	1.0475	0.078125	0.124911
WRNIP1.12528.40	ATPase WRNIP1	WRIP1	Q96S55	1.0475	0.078125	0.124911
ERVV1.12531.5	Endogenous retrovirus group V member 1 Env polyprotein	ERVV1	B6SEH8	1.0474	0.10938	0.164316
MZT2A.24928.20	Mitotic-spindle organizing protein 2A	MZT2A	Q6P582	1.0473	0.078125	0.124911
LY9.3324.51	T-lymphocyte surface antigen Ly-9	LY9	Q9HBG7	1.0473	0.8125	0.845922
PBK.17475.18	Lymphokine-activated killer T-cell-originated protein kinase	TOPK	Q96KB5	1.0472	0.078125	0.124911
OLAH.23407.9	S-acyl fatty acid synthase thioesterase, medium chain	SAST	Q9NV23	1.0472	0.7995	0.845922
ADGRE5.18881.7	CD97 antigen	CD97	P48960	1.0471	0.15625	0.219269
RAB7B.12409.90	Ras-related protein Rab-7b	RAB7B	Q96AH8	1.047	0.8125	0.845922
IL4.2906.55	Interleukin-4	IL-4	P05112	1.0469	0.46875	0.535682
GRAP2.5265.12	GRB2-related adapter protein 2	GRB2-related adapter protein 2	O75791	1.0467	0.15625	0.219269
BEX5.22083.60	Protein BEX5	BEX5	Q5H9J7	1.0466	0.022254	0.0718105
TXN.8813.160	Thioredoxin	Thioredoxin	P10599	1.0466	0.078125	0.124911
NoneX.10724.45	Fc_MOUSE	Fc_MOUSE	Q99LC4	1.0466	0.10938	0.164316
CRYBB3.23262.11	Beta-crystallin B3	CRBB3	P26998	1.0465	0.46875	0.535682
C19orf18.9445.44	Uncharacterized protein C19orf18	CS018	Q8NEA5	1.0463	0.03125	0.0718105
CD244.5063.12	Natural killer cell receptor 2B4	CD244	Q9BZW8	1.0463	0.21875	0.286077
LSM12.20380.50	Protein LSM12 homolog	LSM12	Q3MHD2	1.0462	0.29688	0.365355
SOST.13101.60	Sclerostin	SOST	Q9BQB4	1.0461	0.15625	0.219269
USP12.WDR48.21751.6	USP12/WDR48 Complex	USP12/WDR48 Complex	O75317|Q8TAF3	1.0459	0.57813	0.637507
ALB.18380.78	Serum albumin	Albumin	P02768	1.0457	0.29688	0.365355
UXS1.8258.22	UDP-glucuronic acid decarboxylase 1	UXS1	Q8NBZ7	1.0457	0.375	0.44336
CXCL11.18171.25	C-X-C motif chemokine 11	I-TAC	O14625	1.0456	0.046875	0.090435
NonHuman.20367.6	L-amino-acid oxidase	OXLA	Q96RQ9	1.0456	0.10938	0.164316
PNOC.15434.5	Prepronociceptin	PNOC	Q13519	1.0456	0.10938	0.164316
GRIA4.10760.107	Glutamate receptor 4	GRIA4	P48058	1.0455	0.46875	0.535682
FUT2.9121.28	Galactoside 2-alpha-L-fucosyltransferase 2	FUT2	Q10981	1.0454	0.10938	0.164316
DIRAS3.12406.119	GTP-binding protein Di-Ras3	ARHI	O95661	1.0452	0.14221	0.212951
C1orf43.6937.251	Uncharacterized protein C1orf43	CA043	Q9BWL3	1.0452	0.6875	0.737351
FASLG.3052.8	Tumor necrosis factor ligand superfamily member 6, soluble form	Fas ligand, soluble	P48023	1.0451	0.6875	0.737351
TNIP1.21282.21	TNFAIP3-interacting protein 1	TNIP1	Q15025	1.045	0.10938	0.164316
TREX2.17829.2	Three prime repair exonuclease 2	TREX2	Q9BQ50	1.0448	0.078125	0.124911
CDC25A.11548.84	M-phase inducer phosphatase 1	MPIP1	P30304	1.0448	1	1
JUP.23007.8	Junction plakoglobin	PLAK	P14923	1.0446	0.10938	0.164316
NoneX.10671.67	Fc_MOUSE	Fc_MOUSE	Q99LC4	1.0446	0.57813	0.637507
SPINK4.19213.1	Serine protease inhibitor Kazal-type 4	ISK4	O60575	1.0444	0.078125	0.124911
MYBPC2.25096.58	Myosin-binding protein C, fast-type	MYPC2	Q14324	1.0444	0.15625	0.219269
IL17RE.20535.68	Interleukin-17 receptor E	I17RE	Q8NFR9	1.0443	0.30963	0.380444
PRLR.9224.20	Prolactin receptor	Prolactin Receptor	P16471	1.0442	0.21875	0.286077
HDGFL1.18898.36	Hepatoma-derived growth factor-like protein 1	HDGL1	Q5TGJ6	1.0441	0.062509	0.119839
MYBPC3.21579.35	Myosin-binding protein C, cardiac-type	MYPC3	Q14896	1.0441	0.21875	0.286077
S100A7A.21574.106	S100 calcium-binding protein A15	S100A15	Q86SG5	1.0441	0.61145	0.673825
GSTP1.13576.15	Glutathione S-transferase P	Glutathione S-transferase Pi	P09211	1.044	0.375	0.44336
ROS1.9032.30	Proto-oncogene tyrosine-protein kinase ROS	ROS1	P08922	1.044	0.67499	0.737351
APTX.17736.105	Aprataxin	APTX	Q7Z2E3	1.0439	0.015625	0.0529468
GDF10.6517.14	Growth/differentiation factor 10	BMP-3b	P55107	1.0439	0.21875	0.286077
HEY1.24640.63	Hairy/enhancer-of-split related with YRPW motif protein 1	HEY1	Q9Y5J3	1.0437	0.03125	0.0718105
C5orf63.13378.80	Glutaredoxin-like protein C5orf63	YD286	A6NC05	1.0437	0.15625	0.219269
SMPDL3A.4771.10	Acid sphingomyelinase-like phosphodiesterase 3a	ASM3A	Q92484	1.0437	0.6875	0.737351
WFDC10B.10695.12	Protein WFDC10B	WF10B	Q8IUB3	1.0436	0.015625	0.0529468
ARF6.12425.104	ADP-ribosylation factor 6	ARF6	P62330	1.0436	0.29688	0.365355
RXRA.20245.13	Retinoic acid receptor RXR-alpha	Retinoic acid receptor RXR-alpha	P19793	1.0435	0.15625	0.219269
PRR27.9607.39	Proline-rich protein 27	CD040	Q6MZM9	1.0435	0.375	0.44336
TYW3.23572.186	tRNA wybutosine-synthesizing protein 3 homolog	TYW3	Q6IPR3	1.0434	0.03125	0.0718105
KCNG4.13525.17	Potassium voltage-gated channel subfamily G member 4	KCNG4	Q8TDN1	1.0434	0.15625	0.219269
ZNF175.12716.3	Zinc finger protein 175	ZN175	Q9Y473	1.0434	0.29688	0.365355
TECTB.21549.144	Beta-tectorin	TECTB	Q96PL2	1.0433	0.21875	0.286077
EREG.4956.2	Epiregulin	EPI	O14944	1.0433	1	1
C1QL2.15670.15	Complement C1q-like protein 2	C1QL2	Q7Z5L3	1.0431	0.051495	0.0991572
MOCOS.24419.3	Molybdenum cofactor sulfurase	MOCOS	Q96EN8	1.0431	0.078125	0.124911
LRCH4.11252.30	Leucine-rich repeat and calponin homology domain-containing protein 4:Calponin Homology	LRCH4:CH	O75427	1.0431	0.10938	0.164316
CD164L2.6915.2	CD164 sialomucin-like 2 protein	C16L2	Q6UWJ8	1.0429	0.6875	0.737351
C22orf23.23273.42	UPF0193 protein EVG1	EVG1	Q9BZE7	1.0428	0.375	0.44336
PODXL2.10616.67	Podocalyxin-like protein 2	PDXL2	Q9NZ53	1.0427	0.078125	0.124911
IGFBP2.22985.160	Insulin-like growth factor-binding protein 2	IGFBP-2	P18065	1.0427	0.21875	0.286077
RP2.23391.20	Protein XRP2	XRP2	O75695	1.0427	0.57813	0.637507
COLEC10.6558.5	Collectin-10	COL10	Q9Y6Z7	1.0426	0.375	0.44336
GCNT4.10854.15	Beta-1,3-galactosyl-O-glycosyl-glycoprotein beta-1,6-N-acetylglucosaminyltransferase 4	GCNT4	Q9P109	1.0423	0.10938	0.164316
ZNF334.12763.69	Zinc finger protein 334	ZN334	Q9HCZ1	1.0418	0.46875	0.535682
SERAC1.8985.13	Protein SERAC1	SRAC1	Q96JX3	1.0417	0.20408	0.285134
ZDHHC14.11677.17	Probable palmitoyltransferase ZDHHC14	ZDH14	Q8IZN3	1.0417	0.20841	0.286077
GUCA1A.10008.43	Guanylyl cyclase-activating protein 1	GUC1A	P43080	1.0415	0.015625	0.0529468
CSNK2A2.13681.173	Casein kinase II subunit alpha'	CSK22	P19784	1.0415	0.15625	0.219269
ZBTB16.22034.61	Zinc finger and BTB domain-containing protein 16	ZBT16	Q05516	1.0413	0.29688	0.365355
TSC22D3.21280.13	TSC22 domain family protein 3	T22D3	Q99576	1.0412	0.21875	0.286077
SPINK5.8028.22	Serine protease inhibitor Kazal-type 5	SPINK5	Q9NQ38	1.041	0.03125	0.0718105
FAM3D.13102.1	Protein FAM3D	FAM3D	Q96BQ1	1.041	0.8125	0.845922
ITGA6.21979.12	Integrin alpha-6	Integrin a6	P23229	1.0409	0.15625	0.219269
QPRT.17789.1	Nicotinate-nucleotide pyrophosphorylase [carboxylating]	NADC	Q15274	1.0409	0.49819	0.568399
SYNGR3.13375.48	Synaptogyrin-3	SNG3	O43761	1.0408	0.10938	0.164316
AGO1.11651.24	Protein argonaute-1	AGO1	Q9UL18	1.0407	0.10938	0.164316
C18orf32.8236.8	UPF0729 protein C18orf32	CR032	Q8TCD1	1.0407	0.15625	0.219269
NoneX.6401.73	Fc_MOUSE	Fc_MOUSE	Q99LC4	1.0407	0.15625	0.219269
NRSN1.11654.77	Neurensin-1	NRSN1	Q8IZ57	1.0407	0.29688	0.365355
ARL9.18416.3	ADP-ribosylation factor-like protein 9	ARL9	Q6T311	1.0406	0.046875	0.090435
FZD10.11647.6	Frizzled-10:Cytoplasmic domain	Frizzled-10:CD	Q9ULW2	1.0406	0.46875	0.535682
SIGIRR.8326.63	Single Ig IL-1-related receptor	SIGIRR	Q6IA17	1.0405	0.015625	0.0529468
CUBN.12904.180	cubilin	cubilin	O60494	1.0405	0.15006	0.219269
NoneX.9362.11	Fc_MOUSE	Fc_MOUSE	Q99LC4	1.0405	0.15625	0.219269
SATB2.10081.17	DNA-binding protein SATB2	SATB2	Q9UPW6	1.0405	0.46875	0.535682
CSPG4.8951.162	Chondroitin sulfate proteoglycan 4	CSPG4	Q6UVK1	1.0404	0.078125	0.124911
CTSE.15376.134	Cathepsin E	CATE	P14091	1.0403	0.29688	0.365355
COL9A1.6631.17	Collagen alpha-1(IX) chain	CO9A1	P20849	1.0403	0.375	0.44336
RNF149.9773.15	E3 ubiquitin-protein ligase RNF149	RN149	Q8NC42	1.0403	0.375	0.44336
MID2.14249.68	Probable E3 ubiquitin-protein ligase MID2	TRIM1	Q9UJV3	1.0402	0.15625	0.219269
UBE2Q1.21732.78	Ubiquitin-conjugating enzyme E2 Q1	UB2Q1	Q7Z7E8	1.0402	0.375	0.44336
SV2A.12880.1	Synaptic vesicle glycoprotein 2A	SV2A	Q7L0J3	1.0401	0.29688	0.365355
BTN1A1.21674.132	Butyrophilin subfamily 1 member A1	Butyrophilin 1A1	Q13410	1.04	0.21875	0.286077
RIPK2.8993.151	Receptor-interacting serine/threonine-protein kinase 2	RIPK2	O43353	1.04	0.8125	0.845922
COX4I2.7850.1	Cytochrome c oxidase subunit 4 isoform 2, mitochondrial	COX42	Q96KJ9	1.0398	0.29688	0.365355
DNAJB14.8037.53	DnaJ homolog subfamily B member 14:Lumenal domain	DJB14:LD	Q8TBM8	1.0397	0.075404	0.124911
C11orf49.23767.1	UPF0705 protein C11orf49	CK049	Q9H6J7	1.0397	0.375	0.44336
SERPINB3.21832.31	Squamous cell carcinoma antigen 1	SCCA1	P29508	1.0397	0.46875	0.535682
FAM92A.24642.21	Protein FAM92A	FA92A	A1XBS5	1.0396	0.078125	0.124911
FGF22.9513.9	Fibroblast growth factor 22	FGF22	Q9HCT0	1.0396	0.6875	0.737351
MNAT1.23540.3	CDK-activating kinase assembly factor MAT1	MAT1	P51948	1.0395	0.15625	0.219269
P3H1.6273.58	Prolyl 3-hydroxylase 1	P3H1	Q32P28	1.0395	0.15625	0.219269
KAT5.25879.6	Histone acetyltransferase KAT5	KAT5	Q92993	1.0395	0.46875	0.535682
ZNF275.9609.25	Zinc finger protein 275	ZN275	Q9NSD4	1.0393	0.10938	0.164316
CD9.17449.23	CD9 antigen	CD9	P21926	1.0393	0.21875	0.286077
WNT5B.21945.4	Protein Wnt-5b	WNT5B	Q9H1J7	1.0393	0.9375	0.95079
BTN3A3.22950.6	Butyrophilin subfamily 3 member A3	BT3A3	O00478	1.0392	0.29688	0.365355
USP1.WDR48.21759.23	UBP1/WDR48 Complex	UBP1/WDR48 Complex	O94782|Q8TAF3	1.0391	0.30963	0.380444
TINF2.10638.1	TERF1-interacting nuclear factor 2	TINF2	Q9BSI4	1.0391	0.6875	0.737351
RRM2.17750.8	Ribonucleoside-diphosphate reductase subunit M2	RIR2	P31350	1.039	0.078125	0.124911
KLHL13.12463.7	Kelch-like protein 13	KLH13	Q9P2N7	1.039	0.10938	0.164316
DSG2.20517.1	Desmoglein-2	Desmoglein-2	Q14126	1.039	1	1
RPS6KB2.25112.6	Ribosomal protein S6 kinase beta-2	KS6B2	Q9UBS0	1.0389	0.21875	0.286077
VSIG1.8367.142	V-set and immunoglobulin domain-containing protein 1	VSIG1	Q86XK7	1.0387	0.29688	0.365355
IFNAR1.6055.53	Interferon alpha/beta receptor 1	IFN-a/b R1	P17181	1.0386	0.46875	0.535682
RND3.15439.21	Rho-related GTP-binding protein RhoE	RND3	P61587	1.0385	0.15625	0.219269
JUN.10356.21	Transcription factor AP-1	c-Jun	P05412	1.0385	0.21875	0.286077
SEMA6C.7202.107	Semaphorin-6C	SEMA6C	Q9H3T2	1.0385	0.375	0.44336
PCDHGA1.6457.50	Protocadherin gamma-A1	PCDG1	Q9Y5H4	1.0385	0.9375	0.95079
TG.18839.24	Thyroglobulin	Thyroglobulin	P01266	1.0383	0.10938	0.164316
CD200R1.10636.1	Cell surface glycoprotein CD200 receptor 1:Isoform 4, Cytoplasmic Domain	MO2R1:CD	Q8TD46	1.0382	0.29688	0.365355
CENPW.8864.59	Centromere protein W	CENPW	Q5EE01	1.0381	0.10938	0.164316
ACVR2B.9412.52	Activin receptor type-2B	Activin RIIB	Q13705	1.038	0.29688	0.365355
RBM46.13958.5	Probable RNA-binding protein 46	RBM46	Q8TBY0	1.038	0.375	0.44336
LYVE1.3206.4	Lymphatic vessel endothelial hyaluronic acid receptor 1	LYVE1	Q9Y5Y7	1.038	0.8125	0.845922
OGT.21733.11	UDP-N-acetylglucosamine--peptide N-acetylglucosaminyltransferase 110 kDa subunit	OGT1	O15294	1.0377	0.078125	0.124911
RNF215.7758.217	RING finger protein 215:Extracellular domain	RN215:ECD	Q9Y6U7	1.0377	0.46875	0.535682
NR1D2.12885.42	Nuclear receptor subfamily 1 group D member 2	NR1D2	Q14995	1.0375	0.046875	0.090435
LPO.4801.13	Lactoperoxidase	PERL	P22079	1.0374	0.015625	0.0529468
SERPINI2.7117.21	Serpin I2	SPI2	O75830	1.0374	0.21875	0.286077
PDZK1.16852.10	Na(+)/H(+) exchange regulatory cofactor NHE-RF3	NHRF3	Q5T2W1	1.0374	0.29688	0.365355
MAGIX.24696.14	PDZ domain-containing protein MAGIX	MAGIX	Q9H6Y5	1.0373	0.10938	0.164316
NoneX.9088.20	Fc_MOUSE	Fc_MOUSE	Q99LC4	1.0372	0.29688	0.365355
CHST11.7779.86	Carbohydrate sulfotransferase 11	CHSTB	Q9NPF2	1.0371	0.6875	0.737351
HLF.21340.38	Hepatic leukemia factor	HLF	Q16534	1.037	0.375	0.44336
SUOX.18324.61	Sulfite oxidase, mitochondrial	SUOX	P51687	1.037	0.46875	0.535682
DYRK2.20205.55	Dual specificity tyrosine-phosphorylation-regulated kinase 2	DYRK2	Q92630	1.0369	0.046875	0.090435
KLHL12.12695.62	Kelch-like protein 12	KLH12	Q53G59	1.0369	0.21875	0.286077
ANGPTL4.3796.79	Angiopoietin-related protein 4	ANGL4	Q9BY76	1.0368	0.9375	0.95079
RHPN2.11439.88	Rhophilin-2	RHPN2	Q8IUC4	1.0366	0.21875	0.286077
TNC.6259.60	Tenascin	Tenascin	P24821	1.0366	0.9375	0.95079
ZNF174.11486.26	Zinc finger protein 174	ZN174	Q15697	1.0364	0.15625	0.219269
VSIR.14123.34	V-type immunoglobulin domain-containing suppressor of T-cell activation:Extracellular domain	GI24:ECD	Q9H7M9	1.0364	0.375	0.44336
BLNK.19225.11	B-cell linker protein	BLNK	Q8WV28	1.0363	0.21875	0.286077
IL24.3321.2	Interleukin-24	IL24	Q13007	1.0363	0.46875	0.535682
CD22.2891.1	B-cell receptor CD22	CD22	P20273	1.0362	0.6875	0.737351
NoneX.11917.8	Fc_MOUSE	Fc_MOUSE	Q99LC4	1.0362	0.9375	0.95079
GAPDH.3848.14	Glyceraldehyde-3-phosphate dehydrogenase	GAPDH, liver	P04406	1.0362	1	1
C2CD2L.23704.11	Transmembrane protein 24	TMM24	O14523	1.036	1	1
MSR1.3684.78	Macrophage scavenger receptor types I and II:Extracellular domain	Macrophage scavenger receptor:ECD	P21757	1.0359	0.10938	0.164316
UBE2D1.19247.1	Ubiquitin-conjugating enzyme E2 D1	UB2D1	P51668	1.0359	0.46875	0.535682
IL1B.3037.62	Interleukin-1 beta	IL-1b	P01584	1.0358	0.57813	0.637507
TFF1.9185.15	Trefoil factor 1	TFF1	P04155	1.0358	0.8125	0.845922
NDUFAF5.22509.9	Arginine-hydroxylase NDUFAF5, mitochondrial	NDUF5	Q5TEU4	1.0357	0.6875	0.737351
ITIH2.9326.33	Inter-alpha-trypsin inhibitor heavy chain H2	ITI heavy chain H2	P19823	1.0356	0.8125	0.845922
MOCS3.14229.5	Adenylyltransferase and sulfurtransferase MOCS3	MOCS3	O95396	1.0355	0.375	0.44336
FRZB.13740.51	Secreted frizzled-related protein 3	sFRP-3	Q92765	1.0355	0.9375	0.95079
NRXN2.8876.51	Neurexin-2-beta	NRX2B	P58401	1.0354	0.21875	0.286077
ULBP2.3082.9	NKG2D ligand 2	ULBP-2	Q9BZM5	1.0354	0.21875	0.286077
KIAA0319L.13698.28	Dyslexia-associated protein KIAA0319-like protein	K319L	Q8IZA0	1.0353	0.10938	0.164316
TPM4.9863.1	Tropomyosin alpha-4 chain	Tropomyosin 4	P67936	1.0353	0.375	0.44336
CCDC134.15300.66	Coiled-coil domain-containing protein 134	CC134	Q9H6E4	1.0352	0.8125	0.845922
ADAMTS5.3168.8	A disintegrin and metalloproteinase with thrombospondin motifs 5	ADAMTS-5	Q9UNA0	1.0351	0.21875	0.286077
TGFBR1.22569.55	TGF-beta receptor type-1	TGFR-1	P36897	1.035	0.078125	0.124911
G0S2.8931.124	G0/G1 switch protein 2	G0S2	P27469	1.035	0.21875	0.286077
MUCL1.10975.59	Mucin-like protein 1	MUCL1	Q96DR8	1.0348	0.078125	0.124911
SH2D1A.4567.82	SH2 domain-containing protein 1A	SH21A	O60880	1.0347	0.375	0.44336
PDCD1.15623.1	Programmed cell death protein 1	PD-1	Q15116	1.0346	0.078125	0.124911
LRRTM4.6572.10	Leucine-rich repeat transmembrane neuronal protein 4:Isoform 2, Extracellular domain	LRRT4:ECD	Q86VH4	1.0345	0.15625	0.219269
PLAU.4158.54	Urokinase-type plasminogen activator	uPA	P00749	1.0345	0.21875	0.286077
IL1F10.17356.34	Interleukin-1 family member 10	IL1FA	Q8WWZ1	1.0345	0.29688	0.365355
DNAJC4.8016.19	DnaJ homolog subfamily C member 4:N-term	DNJC4:N-term	Q9NNZ3	1.0343	0.10938	0.164316
RYBP.20969.114	RING1 and YY1-binding protein	RYBP	Q8N488	1.0343	0.15625	0.219269
CD63.9190.7	CD63 antigen	CD63	P08962	1.0343	0.29688	0.365355
ARL15.18411.83	ADP-ribosylation factor-like protein 15	ARL15	Q9NXU5	1.0343	0.6875	0.737351
WNT16.21943.170	Protein Wnt-16	WNT16	Q9UBV4	1.0343	1	1
PECR.17776.15	Peroxisomal trans-2-enoyl-CoA reductase	PECR	Q9BY49	1.0342	0.46875	0.535682
UBE2B.9865.40	Ubiquitin-conjugating enzyme E2 B	UBE2B	P63146	1.0342	0.9375	0.95079
PRNP.6545.58	Major prion protein	PRIO	P04156	1.0341	0.21875	0.286077
FIBCD1.9378.6	Fibrinogen C domain-containing protein 1	FBCD1	Q8N539	1.0337	0.375	0.44336
GSTT2B.11273.176	Glutathione S-transferase theta-2B	GSTT2	P0CG30	1.0336	0.8125	0.845922
MACO1.12367.52	Macoilin	MACOI	Q8N5G2	1.0335	0.078125	0.124911
POU2F1.11715.1	POU domain, class 2, transcription factor 1	PO2F1	P14859	1.0335	0.21875	0.286077
TRADD.13507.51	Tumor necrosis factor receptor type 1-associated DEATH domain protein	TRADD	Q15628	1.0334	0.8125	0.845922
EYS.9365.91	Protein eyes shut homolog	EYS	Q5T1H1	1.0333	0.375	0.44336
SPSB1.13942.140	SPRY domain-containing SOCS box protein 1	SPSB1	Q96BD6	1.0333	0.57813	0.637507
VCAN.9561.21	Versican core protein	CSPG2	P13611	1.0332	0.093492	0.149344
None.24423.9	Protein phosphatase 1 regulatory subunit 3G	PP13G	B7ZBB8	1.0332	0.375	0.44336
GFRAL.6920.1	GDNF family receptor alpha-like	GFRAL	Q6UXV0	1.0331	0.29688	0.365355
SECTM1.13093.6	Secreted and transmembrane protein 1	SECTM1	Q8WVN6	1.0331	0.6875	0.737351
ZNF276.14692.3	Zinc finger protein 276	ZN276	Q8N554	1.0331	0.6875	0.737351
RBM24.11380.84	RNA-binding protein 24	RBM24	Q9BX46	1.033	0.21875	0.286077
KAT2B.12368.18	Histone acetyltransferase KAT2B	PCAF	Q92831	1.033	0.375	0.44336
MXRA8.7002.1	Matrix-remodeling-associated protein 8:Cytoplasmic domain	MXRA8:CD	Q9BRK3	1.0329	0.375	0.44336
TOR1AIP1.10606.34	Torsin-1A-interacting protein 1:Perinuclear domain	TOIP1:Perinuclear	Q5JTV8	1.0329	0.8125	0.845922
PDE6H.20393.10	Retinal cone rhodopsin-sensitive cGMP 3',5'-cyclic phosphodiesterase subunit gamma	CNCG	Q13956	1.0326	0.090392	0.144458
SCARA3.11292.13	Scavenger receptor class A member 3:region 2	SCAR3:region 2	Q6AZY7	1.0325	0.14221	0.212951
TGFBR2.5133.17	TGF-beta receptor type-2	TGF-b R II	P37173	1.0325	0.21875	0.286077
VMAC.23629.4	Vimentin-type intermediate filament-associated coiled-coil protein	VMAC	Q2NL98	1.0324	0.21875	0.286077
FCRL3.4440.15	Fc receptor-like protein 3	FCRL3	Q96P31	1.0324	0.29688	0.365355
NoneX.9497.3	Fc_MOUSE	Fc_MOUSE	Q99LC4	1.0324	0.29688	0.365355
TMEM70.8074.32	Transmembrane protein 70, mitochondrial	TMM70	Q9BUB7	1.0322	0.29688	0.365355
GDF7.22967.15	Growth/differentiation factor 7	GDF7	Q7Z4P5	1.0321	0.21875	0.286077
NoneX.10471.25	Fc_MOUSE	Fc_MOUSE	Q99LC4	1.0321	0.21875	0.286077
HERC1.12705.9	Probable E3 ubiquitin-protein ligase HERC1	HERC1	Q15751	1.0319	0.29688	0.365355
PGRMC2.8681.93	Membrane-associated progesterone receptor component 2:N-term, Isoform 2	PGRC2:N-term	O15173	1.0319	0.46875	0.535682
BMF.21528.12	Bcl-2-modifying factor	BMF	Q96LC9	1.0318	0.6875	0.737351
MYZAP.9964.10	Myocardial zonula adherens protein	MYZAP	P0CAP1	1.0317	0.375	0.44336
RETNLB.22007.1	Resistin-like beta	RELM-beta	Q9BQ08	1.0317	0.57813	0.637507
NoneX.10607.4	Fc_MOUSE	Fc_MOUSE	Q99LC4	1.0317	0.9375	0.95079
SNAI2.10014.31	Zinc finger protein SNAI2	SLUG	O43623	1.0316	0.21875	0.286077
NTF3.4145.58	Neurotrophin-3	Neurotrophin-3	P20783	1.0316	0.29688	0.365355
RGS3.12827.37	Regulator of G-protein signaling 3	RGS3	P49796	1.0316	0.29688	0.365355
THOC1.9875.107	THO complex subunit 1	THOC1	Q96FV9	1.0315	0.57813	0.637507
IGHG1.2744.57	Immunoglobulin G	IgG	P01857	1.0314	0.21875	0.286077
TOMM20L.10817.26	TOMM20-like protein 1	TO20L	Q6UXN7	1.0312	0.6875	0.737351
PLA2G2E.2447.7	Group IIE secretory phospholipase A2	GIIE	Q9NZK7	1.0311	0.15625	0.219269
RNGTT.12847.27	mRNA-capping enzyme	MCE1	O60942	1.0311	0.40168	0.473785
CCL25.14068.29	C-C motif chemokine 25	TECK	O15444	1.0311	1	1
CT45A1.24667.27	Cancer/testis antigen family 45 member A1	CT451	Q5HYN5	1.031	0.015625	0.0529468
NoneX.7077.9	Fc_MOUSE	Fc_MOUSE	Q99LC4	1.0309	0.15625	0.219269
SCARB2.5100.53	Lysosome membrane protein 2	LIMP II	Q14108	1.0306	0.46875	0.535682
VPS9D1.24900.46	VPS9 domain-containing protein 1	VP9D1	Q9Y2B5	1.0306	0.8125	0.845922
ZNRF3.14122.132	E3 ubiquitin-protein ligase ZNRF3	ZNRF3	Q9ULT6	1.0305	0.21875	0.286077
SCGB2A1.9086.95	Mammaglobin-B	Mammaglobin 2	O75556	1.0304	0.15625	0.219269
NoneX.7746.230	Fc_MOUSE	Fc_MOUSE	Q99LC4	1.0303	0.15625	0.219269
OTUD5.12480.9	OTU domain-containing protein 5	OTUD5	Q96G74	1.0303	0.6875	0.737351
ITGB2.12750.9	Integrin beta-2	LFA-1 beta-2	P05107	1.0301	0.015625	0.0529468
KIR2DL5A.8000.17	Killer cell immunoglobulin-like receptor 2DL5A	KI2LA	Q8N109	1.0301	0.29688	0.365355
ESRP1.8828.21	Epithelial splicing regulatory protein 1	ESRP1	Q6NXG1	1.03	0.21875	0.286077
LRRC32.7551.33	Leucine-rich repeat-containing protein 32	LRC32	Q14392	1.03	1	1
PTGFRN.12727.7	Prostaglandin F2 receptor negative regulator	FPRP	Q9P2B2	1.0299	0.29688	0.365355
CEACAM21.7204.1	Carcinoembryonic antigen-related cell adhesion molecule 21	CEA21	Q3KPI0	1.0299	0.46875	0.535682
MAN1C1.13427.66	Mannosyl-oligosaccharide 1,2-alpha-mannosidase IC	MA1C1	Q9NR34	1.0299	0.9375	0.95079
BMT2.24316.10	Probable methyltransferase BMT2 homolog	BMT2	Q1RMZ1	1.0298	0.375	0.44336
TDO2.9880.33	Tryptophan 2,3-dioxygenase	T23O	P48775	1.0298	0.375	0.44336
NoneX.11561.32	Fc_MOUSE	Fc_MOUSE	Q99LC4	1.0297	0.7995	0.845922
RNF148.9955.40	RING finger protein 148:region 2	RN148:region 2	Q8N7C7	1.0295	0.46875	0.535682
IER3.9786.310	Radiation-inducible immediate-early gene IEX-1	IEX1	P46695	1.0292	0.6875	0.737351
GRID1.13493.5	Glutamate receptor ionotropic, delta-1	GRID1	Q9ULK0	1.029	0.015625	0.0529468
CD300LG.20585.9	CMRF35-like molecule 9	CLM9	Q6UXG3	1.029	0.39718	0.469188
SLIT2.18930.28	Slit homolog 2 protein	SLIT2	O94813	1.029	1	1
ITGAV.ITGB6.20189.28	Integrin alpha V beta 6	Integrin aVb6	P06756|P18564	1.0289	0.21875	0.286077
NDUFAF3.23254.31	NADH dehydrogenase [ubiquinone] 1 alpha subcomplex assembly factor 3	NDUF3	Q9BU61	1.0288	0.15625	0.219269
TNMD.6578.29	Tenomodulin	TNMD	Q9H2S6	1.0287	0.57813	0.637507
GSTA1.17138.8	Glutathione S-transferase A1	GST A1-1	P08263	1.0286	0.29688	0.365355
XAGE2.23248.1	X antigen family member 2	XAGE2	Q96GT9	1.0286	0.29688	0.365355
TSLP.3010.53	Thymic stromal lymphopoietin	TSLP	Q969D9	1.0286	0.57813	0.637507
IRAG2.9096.80	Lymphoid-restricted membrane protein	LRMP	Q12912	1.0285	0.15625	0.219269
NoneX.8595.75	Fc_MOUSE	Fc_MOUSE	Q99LC4	1.0284	0.15625	0.219269
CGB3.21391.17	Choriogonadotropin subunit beta 3	b-CF	P0DN86	1.0284	0.57813	0.637507
TNFSF18.2708.54	Tumor necrosis factor ligand superfamily member 18	TNFSF18	Q9UNG2	1.0283	0.21875	0.286077
NoneX.7817.36	Fc_MOUSE	Fc_MOUSE	Q99LC4	1.0283	0.29688	0.365355
MYBPH.25065.22	Myosin-binding protein H	MYBPH	Q13203	1.0282	0.8125	0.845922
EEF1A1.25906.5	Elongation factor 1-alpha 1	EF-1-alpha-1	P68104	1.028	0.46875	0.535682
WFDC5.6969.14	WAP four-disulfide core domain protein 5	WFDC5	Q8TCV5	1.0279	0.21875	0.286077
BPIFA2.5695.5	BPI fold-containing family A member 2	SPLC2	Q96DR5	1.0279	0.29688	0.365355
SMYD2.12636.113	N-lysine methyltransferase SMYD2	SMYD2	Q9NRG4	1.0279	0.46875	0.535682
IGLL1.6485.59	Immunoglobulin lambda-like polypeptide 1	IGLL1	P15814	1.0279	0.57813	0.637507
NUDT7.24413.96	Peroxisomal coenzyme A diphosphatase NUDT7	NUDT7	P0C024	1.0278	0.29688	0.365355
NoneX.6967.5	Fc_MOUSE	Fc_MOUSE	Q99LC4	1.0276	0.12683	0.190449
GHRH.9487.60	Somatoliberin	Growth hormone-releasing factor	P01286	1.0276	0.29688	0.365355
IFNA10.5733.61	Interferon alpha-10	IFN10	P01566	1.0275	0.21875	0.286077
NRG1.15446.25	Neuregulin-1, sensory and motor neuron-derived factor isoform	SMDF	Q02297	1.0275	0.9375	0.95079
DIRAS1.17793.4	GTP-binding protein Di-Ras1	DIRA1	O95057	1.0274	0.062509	0.119839
GCG.4891.50	Glucagon	Glucagon	P01275	1.0273	0.46875	0.535682
GPR101.11670.18	Probable G-protein coupled receptor 101	GP101	Q96P66	1.0272	0.29688	0.365355
KLK14.15544.25	Kallikrein-14	kallikrein 14	Q9P0G3	1.0272	0.6875	0.737351
ITLN1.18830.1	Intelectin-1	Omentin	Q8WWA0	1.0272	1	1
BTN3A3.17692.2	Butyrophilin subfamily 3 member A3	BT3A3	O00478	1.0271	0.57813	0.637507
HAVCR1.9021.1	Hepatitis A virus cellular receptor 1	TIM-1	Q96D42	1.0271	0.57813	0.637507
BLOC1S5.19116.1	Biogenesis of lysosome-related organelles complex 1 subunit 5	MUTED	Q8TDH9	1.0269	0.375	0.44336
TMEM190.10442.1	Transmembrane protein 190	TM190	Q8WZ59	1.0269	0.375	0.44336
GFRA1.3314.74	GDNF family receptor alpha-1	GFRa-1	P56159	1.0269	0.6875	0.737351
STX8.10903.50	Syntaxin-8	STX8	Q9UNK0	1.0268	0.8125	0.845922
FAM171B.8061.102	Protein FAM171B:Cytoplasmic domain	F171B:CD	Q6P995	1.0266	0.29688	0.365355
FIG4.6948.82	Polyphosphoinositide phosphatase	FIG4	Q92562	1.0265	0.10938	0.164316
CNDP2.3192.3	Cytosolic non-specific dipeptidase	Glutamate carboxypeptidase	Q96KP4	1.0265	0.6875	0.737351
MTX2.8839.4	Metaxin-2	Metaxin-2	O75431	1.0264	0.046875	0.090435
HERPUD2.9779.63	Homocysteine-responsive endoplasmic reticulum-resident ubiquitin-like domain member 2 protein	HERP2	Q9BSE4	1.0264	0.46875	0.535682
SCAND1.17800.33	SCAN domain-containing protein 1	SCAND1	P57086	1.0263	0.29688	0.365355
CSF2.4697.59	Granulocyte-macrophage colony-stimulating factor	GM-CSF	P04141	1.0263	0.6875	0.737351
PAIP1.12430.78	Polyadenylate-binding protein-interacting protein 1	PAIP1	Q9H074	1.026	0.375	0.44336
HSCB.19316.2	Iron-sulfur cluster co-chaperone protein HscB, mitochondrial	HSC20	Q8IWL3	1.026	0.6875	0.737351
HSPH1.17704.74	Heat shock protein 105 kDa	HS105	Q92598	1.0258	0.6875	0.737351
ZFAND3.21875.31	AN1-type zinc finger protein 3	ZFAN3	Q9H8U3	1.0257	0.29688	0.365355
ARSA.3583.54	Arylsulfatase A	Arylsulfatase A	P15289	1.0257	0.57813	0.637507
TMEM234.8107.12	Transmembrane protein 234	TM234	Q8WY98	1.0257	0.57813	0.637507
LYPD1.9327.3	Ly6/PLAUR domain-containing protein 1	LYPD1	Q8N2G4	1.0256	0.30963	0.380444
MCM6.9897.9	DNA replication licensing factor MCM6	MCM6	Q14566	1.0255	0.10938	0.164316
KIN.13476.16	DNA/RNA-binding protein KIN17	KIN17	O60870	1.0255	0.57813	0.637507
C12orf76.23228.2	Uncharacterized protein C12orf76	CL076	Q8N812	1.0255	0.9375	0.95079
ANKRD27.12445.50	Ankyrin repeat domain-containing protein 27	ANR27	Q96NW4	1.0254	0.21875	0.286077
BRDT.12748.6	Bromodomain testis-specific protein	BRDT	Q58F21	1.0254	0.46875	0.535682
IL2RB.9343.16	Interleukin-2 receptor subunit beta	IL-2 sRb	P14784	1.0254	0.6875	0.737351
PRSS3.3479.71	Trypsin-3	TRY3	P35030	1.0253	0.078125	0.124911
DEFB127.20543.19	Beta-defensin 127	DB127	Q9H1M4	1.0253	0.57813	0.637507
CD200R1.5103.30	Cell surface glycoprotein CD200 receptor 1:Isoform 4, Extracellular Domain	MO2R1:ECD	Q8TD46	1.0251	0.375	0.44336
RNASE10.5602.62	Inactive ribonuclease-like protein 10	RNS10	Q5GAN6	1.0251	0.375	0.44336
BMP8B.15668.19	Bone morphogenetic protein 8B	BMP-8	P34820	1.025	0.29688	0.365355
IL6.4673.13	Interleukin-6	IL-6	P05231	1.025	0.375	0.44336
IL12B.IL23A.10365.132	Interleukin-23	IL-23	P29460|Q9NPF7	1.0249	0.6875	0.737351
CHST15.14097.86	Carbohydrate sulfotransferase 15	ST4S6	Q7LFX5	1.0248	0.9375	0.95079
HEY1.22374.56	Hairy/enhancer-of-split related with YRPW motif protein 1	HEY1	Q9Y5J3	1.0247	0.375	0.44336
H2AZ1.4163.5	Histone H2A.z	Histone H2A.z	P0C0S5	1.0247	0.9375	0.95079
PTPN7.14688.6	Tyrosine-protein phosphatase non-receptor type 7	PTN7	P35236	1.0245	0.375	0.44336
CLEC1A.21853.3	CLEC-1	CLC1A	Q8NC01	1.0245	0.6875	0.737351
APOM.14125.5	Apolipoprotein M	ApoM	O95445	1.0245	0.8125	0.845922
LGALS9.9197.4	Galectin-9	LEG9	O00182	1.0243	0.57813	0.637507
KHDC1L.20464.7	Putative KHDC1-like protein	KHDCL	Q5JSQ8	1.0242	0.8125	0.845922
STAB2.3399.31	Stabilin-2	STAB2	Q8WWQ8	1.0242	0.8125	0.845922
ERMAP.8631.13	Erythroid membrane-associated protein	ERMAP	Q96PL5	1.0241	0.6875	0.737351
IL32.9051.13	Interleukin-32	IL32	P24001	1.024	0.375	0.44336
SPATA24.24422.36	Spermatogenesis-associated protein 24	SPA24	Q86W54	1.024	0.6875	0.737351
LMO3.22492.108	LIM domain only protein 3	LMO3	Q8TAP4	1.0238	0.21875	0.286077
TRIM40.22815.4	Tripartite motif-containing protein 40	TRI40	Q6P9F5	1.0238	0.44606	0.525689
STX12.10418.36	Syntaxin-12	STX12	Q86Y82	1.0238	0.8125	0.845922
MSTN.12077.32	Growth/differentiation factor 8	Myostatin	O14793	1.0238	0.9375	0.95079
GLT8D2.21509.29	Glycosyltransferase 8 domain-containing protein 2	GL8D2	Q9H1C3	1.0236	0.15625	0.219269
EPHA3.3432.21	Ephrin type-A receptor 3	EPHA3	P29320	1.0236	0.29688	0.365355
SLC4A8.12798.46	Electroneutral sodium bicarbonate exchanger 1	S4A8	Q2Y0W8	1.0236	0.46875	0.535682
TP53.6123.69	Cellular tumor antigen p53	p53	P04637	1.0235	0.078125	0.124911
RNF13.8087.250	E3 ubiquitin-protein ligase RNF13	RNF13	O43567	1.0235	0.15625	0.219269
LHB.8376.25	Lutropin subunit beta	LSHB	P01229	1.0235	0.46875	0.535682
Spuriomer.4666.202	No protein	No Protein		1.0235	0.8125	0.845922
WDR26.24912.40	WD repeat-containing protein 26	WDR26	Q9H7D7	1.0234	0.090392	0.144458
ADRM1.9057.19	Proteasomal ubiquitin receptor ADRM1	ADRM1	Q16186	1.0234	0.10938	0.164316
DDC.3538.26	Aromatic-L-amino-acid decarboxylase	dopa decarboxylase	P20711	1.0234	0.375	0.44336
SUSD1.9582.93	Sushi domain-containing protein 1	SUSD1	Q6UWL2	1.0234	0.46875	0.535682
FOXO4.22147.19	Forkhead box protein O4	FOXO4	P98177	1.0233	0.21875	0.286077
SMIM9.8888.33	Small integral membrane protein 9	CX068	A6NGZ8	1.0231	0.57813	0.637507
CCDC140.25409.5	Coiled-coil domain-containing protein 140	CC140	Q96MF4	1.023	0.15625	0.219269
MYZAP.13924.13	Myocardial zonula adherens protein	MYZAP	P0CAP1	1.023	0.375	0.44336
THAP2.22806.1	THAP domain-containing protein 2	THAP2	Q9H0W7	1.023	0.6875	0.737351
ST6GALNAC1.7867.154	Alpha-N-acetylgalactosaminide alpha-2,6-sialyltransferase 1	SIA7A	Q9NSC7	1.0228	1	1
NRG4.14139.16	Neuregulin-4	NRG4	Q8WWG1	1.0227	0.046875	0.090435
SHCBP1L.24892.8	Testicular spindle-associated protein SHCBP1L	SHP1L	Q9BZQ2	1.0227	0.21875	0.286077
SFTA2.10580.14	Surfactant-associated protein 2	SFTA2	Q6UW10	1.0225	0.29688	0.365355
LRP1.10699.52	Prolow-density lipoprotein receptor-related protein 1	LRP1	Q07954	1.0225	0.57813	0.637507
NCR3LG1.7854.38	Natural cytotoxicity triggering receptor 3 ligand 1	NR3L1	Q68D85	1.0224	0.375	0.44336
SORT1.11300.32	Sortilin	SORT	Q99523	1.0223	0.29688	0.365355
MMGT1.7225.51	Membrane magnesium transporter 1	MMGT1	Q8N4V1	1.0223	0.375	0.44336
SDHAF1.20996.107	Succinate dehydrogenase assembly factor 1, mitochondrial	SDHF1	A6NFY7	1.0223	0.57813	0.637507
NoneX.8619.12	Fc_MOUSE	Fc_MOUSE	Q99LC4	1.0222	0.29688	0.365355
FUT3.4548.4	Galactoside 3(4)-L-fucosyltransferase	Fucosyltransferase 3	P21217	1.0221	0.21875	0.286077
ANXA9.13588.11	Annexin A9	ANXA9	O76027	1.0221	0.26845	0.350681
TMUB2.9226.6	Transmembrane and ubiquitin-like domain-containing protein 2	TMUB2	Q71RG4	1.0219	0.10938	0.164316
CTSD.5508.62	Cathepsin D	Cathepsin D	P07339	1.0219	0.57813	0.637507
ST8SIA2.7920.30	Alpha-2,8-sialyltransferase 8B	SIA8B	Q92186	1.0218	0.6875	0.737351
TNFSF10.8833.20	Tumor necrosis factor ligand superfamily member 10	TRAIL	P50591	1.0217	0.6875	0.737351
EDA.14024.196	Ectodysplasin-A, secreted form	EDA	Q92838	1.0216	0.35168	0.431658
HCK.3374.49	Tyrosine-protein kinase HCK	HCK	P08631	1.0216	0.375	0.44336
BMX.3414.40	Cytoplasmic tyrosine-protein kinase BMX	BMX	P51813	1.0214	0.29688	0.365355
ULK3.12437.18	Serine/threonine-protein kinase ULK3	ULK3	Q6PHR2	1.0214	0.46875	0.535682
IL2.3070.1	Interleukin-2	IL-2	P60568	1.0214	0.57813	0.637507
ARL4D.18413.24	ADP-ribosylation factor-like protein 4D	ARL4D	P49703	1.0214	0.8125	0.845922
KLRC4.10552.88	NKG2-F type II integral membrane protein	NKG2F	O43908	1.0212	0.29688	0.365355
IL1RN.5353.89	Interleukin-1 receptor antagonist protein	IL-1Ra	P18510	1.0211	0.6875	0.737351
RGS5.16850.5	Regulator of G-protein signaling 5	RGS5	O15539	1.0211	0.6875	0.737351
NHLRC2.24922.19	NHL repeat-containing protein 2	NHLC2	Q8NBF2	1.021	0.21875	0.286077
RGS14.21342.25	Regulator of G-protein signaling 14	RGS14	O43566	1.021	0.375	0.44336
FCN1.3613.62	Ficolin-1	FCN1	O00602	1.021	0.57813	0.637507
NoneX.8260.13	Fc_MOUSE	Fc_MOUSE	Q99LC4	1.021	0.9375	0.95079
PIAS3.13513.174	E3 SUMO-protein ligase PIAS3	PIAS3	Q9Y6X2	1.0209	0.29688	0.365355
HMGB2.6913.189	High mobility group protein B2	HMG-2	P26583	1.0206	0.9375	0.95079
CSF1.3738.54	Macrophage colony-stimulating factor 1	CSF-1	P09603	1.0205	0.8125	0.845922
TNFRSF10B.8529.1	Tumor necrosis factor receptor superfamily member 10B:Death domain	TRAIL R2:Death	O14763	1.0204	0.23589	0.308262
TGFB1.2333.72	Transforming growth factor beta-1	TGF-b1	P01137	1.0203	0.9375	0.95079
TAC1.9337.43	Protachykinin-1	TKN1	P20366	1.0203	1	1
DCAF12.22121.43	DDB1- and CUL4-associated factor 12	DCA12	Q5T6F0	1.0202	0.21875	0.286077
TCP10L3.23544.10	T-complex protein 10A homolog	TCP10	Q12799	1.0201	0.46875	0.535682
AXIN2.8429.16	Axin-2	AXIN2	Q9Y2T1	1.02	0.21875	0.286077
KCTD5.12473.48	BTB/POZ domain-containing protein KCTD5	KCTD5	Q9NXV2	1.0199	0.6875	0.737351
LRRTM1.4452.9	Leucine-rich repeat transmembrane neuronal protein 1	LRRT1	Q86UE6	1.0198	0.39633	0.468499
MUC1.10976.44	Mucin-1:region 3	MUC1:region 3	P15941	1.0198	0.46875	0.535682
ST6GALNAC6.7228.2	Alpha-N-acetylgalactosaminide alpha-2,6-sialyltransferase 6	SIA7F	Q969X2	1.0198	0.6875	0.737351
MAPK9.22987.69	Mitogen-activated protein kinase 9	JNK2	P45984	1.0197	0.375	0.44336
FGFRL1.6237.11	Fibroblast growth factor receptor-like 1	FGRL1	Q8N441	1.0197	0.8125	0.845922
GALNT14.21767.129	Polypeptide N-acetylgalactosaminyltransferase 14	GLT14	Q96FL9	1.0197	0.9375	0.95079
RELL2.6600.70	RELT-like protein 2	RELL2	Q8NC24	1.0196	0.46875	0.535682
TRIM62.23225.26	E3 ubiquitin-protein ligase TRIM62	TRI62	Q9BVG3	1.0196	0.57813	0.637507
ANP32B.4194.26	Acidic leucine-rich nuclear phosphoprotein 32 family member B	AN32B	Q92688	1.0196	0.9375	0.95079
LCNL1.22490.16	Lipocalin-like 1 protein	LCNL1	Q6ZST4	1.0194	1	1
IL27RA.5132.71	Interleukin-27 receptor subunit alpha	TCCR	Q6UWB1	1.0193	0.6875	0.737351
TRAPPC6A.24635.25	Trafficking protein particle complex subunit 6A	TPC6A	O75865	1.0192	0.29688	0.365355
STATH.17172.19	Statherin	STAT	P02808	1.0192	0.57813	0.637507
SUN5.11260.47	SUN domain-containing protein 5	SPA4L	Q8TC36	1.0191	0.21875	0.286077
LAMC2.9580.5	Laminin subunit gamma-2	Laminin gamma-2	Q13753	1.0191	0.9375	0.95079
TCAP.22800.24	Telethonin	TELT	O15273	1.019	0.046875	0.090435
ALDH1A3.9835.16	Aldehyde dehydrogenase family 1 member A3	AL1A3	P47895	1.0189	0.8125	0.845922
SIGLEC7.2742.68	Sialic acid-binding Ig-like lectin 7	Siglec-7	Q9Y286	1.0189	0.9375	0.95079
BST2.8832.55	Bone marrow stromal antigen 2	BST-2	Q10589	1.0188	0.29688	0.365355
BCAP29.11570.94	B-cell receptor-associated protein 29	BAP29	Q9UHQ4	1.0188	0.67499	0.737351
ARSB.3172.28	Arylsulfatase B	ARSB	P15848	1.0188	0.6875	0.737351
PPIA.3844.2	Peptidyl-prolyl cis-trans isomerase A	Cyclophilin A	P62937	1.0188	0.9375	0.95079
A2ML1.15482.12	Alpha-2-macroglobulin-like protein 1	A2ML1	A8K2U0	1.0187	0.29451	0.365355
TNFSF14.5988.49	Tumor necrosis factor ligand superfamily member 14	LIGHT	O43557	1.0187	0.29688	0.365355
RBP4.15633.6	Retinol-binding protein 4	RBP	P02753	1.0185	0.9375	0.95079
IRF8.22065.32	Interferon regulatory factor 8	IRF8	Q02556	1.0184	0.17552	0.245917
OTOR.15432.1	Otoraplin	Otoraplin	Q9NRC9	1.0184	0.21875	0.286077
SH2D1B.18840.205	SH2 domain-containing protein 1B	SH21B	O14796	1.0184	0.6875	0.737351
PSPN.2696.87	Persephin	Persephin	O60542	1.0183	0.375	0.44336
COX5B.7887.57	Cytochrome c oxidase subunit 5B, mitochondrial	COX5B	P10606	1.0182	0.375	0.44336
ESM1.3805.16	Endothelial cell-specific molecule 1	Endocan	Q9NQ30	1.0181	0.29688	0.365355
NoneX.8031.11	Fc_MOUSE	Fc_MOUSE	Q99LC4	1.0181	0.57813	0.637507
NoneX.14256.4	Fc_MOUSE	Fc_MOUSE	Q99LC4	1.018	0.57813	0.637507
ZNF382.14616.16	Zinc finger protein 382	ZN382	Q96SR6	1.018	0.57813	0.637507
UCMA.10977.55	Unique cartilage matrix-associated protein	UCMA	Q8WVF2	1.018	1	1
PEX14.8645.257	Peroxisomal membrane protein PEX14:C-term	PEX14:C-term	O75381	1.0179	0.57813	0.637507
AMY2B.15556.49	Alpha-amylase 2B	Alpha-amylase 2B	P19961	1.0179	0.9375	0.95079
DDIT3.19119.10	DNA damage-inducible transcript 3 protein	DDIT3	P35638	1.0178	0.46875	0.535682
ASH1L.12622.96	Histone-lysine N-methyltransferase ASH1L	ASH1L	Q9NR48	1.0177	0.6875	0.737351
MMP7.8475.15	Matrilysin	MMP-7	P09237	1.0176	0.21875	0.286077
ECEL1.7076.17	Endothelin-converting enzyme-like 1	ECEL1	O95672	1.0174	0.375	0.44336
PHYHD1.22530.111	Phytanoyl-CoA dioxygenase domain-containing protein 1	PHYD1	Q5SRE7	1.0173	0.6875	0.737351
PRSS37.5653.23	Probable inactive serine protease 37	PRS37	A4D1T9	1.0173	0.8125	0.845922
PTS.12014.19	6-pyruvoyl tetrahydrobiopterin synthase	PTPS	Q03393	1.0173	0.9375	0.95079
NoneX.13409.9	Fc_MOUSE	Fc_MOUSE	Q99LC4	1.0172	0.15625	0.219269
ART5.23202.78	Ecto-ADP-ribosyltransferase 5	NAR5	Q96L15	1.0172	0.57813	0.637507
CBX5.4540.11	Chromobox protein homolog 5	CBX5	P45973	1.0171	0.375	0.44336
SULT4A1.8357.43	Sulfotransferase 4A1	ST4A1	Q9BR01	1.0171	0.6875	0.737351
ATOH1.22076.34	Protein atonal homolog 1	ATOH1	Q92858	1.017	0.29688	0.365355
PDGFRB.3459.49	Platelet-derived growth factor receptor beta	PDGF Rb	P09619	1.017	0.52937	0.60358
QRFP.6463.59	Orexigenic neuropeptide QRFP	OX26	P83859	1.0169	0.46875	0.535682
MPL.3473.78	Thrombopoietin Receptor	Thrombopoietin Receptor	P40238	1.0169	0.6875	0.737351
NoneX.9512.24	Fc_MOUSE	Fc_MOUSE	Q99LC4	1.0169	0.6875	0.737351
SAT1.9859.180	Diamine acetyltransferase 1	SSAT-1	P21673	1.0167	0.29451	0.365355
OTUB2.12493.42	Ubiquitin thioesterase OTUB2	OTUB2	Q96DC9	1.0167	0.57813	0.637507
TTC25.24276.171	Tetratricopeptide repeat protein 25	TTC25	Q96NG3	1.0167	0.6875	0.737351
NoneX.9355.26	Fc_MOUSE	Fc_MOUSE	Q99LC4	1.0167	0.8125	0.845922
ADAM8.21440.9	ADAM 8	ADAM-8	P78325	1.0166	0.20841	0.286077
FAS.9459.7	Tumor necrosis factor receptor superfamily member 6	Fas, soluble	P25445	1.0166	1	1
NoneX.8808.90	Fc_MOUSE	Fc_MOUSE	Q99LC4	1.0165	0.20408	0.285134
KLK14.8620.56	Kallikrein-14	kallikrein 14	Q9P0G3	1.0164	0.46875	0.535682
MACROH2A1.21664.6	Core histone macro-H2A.1	H2AY	O75367	1.0164	0.46875	0.535682
TPST2.8024.64	Protein-tyrosine sulfotransferase 2	TPST2	O60704	1.0164	0.6875	0.737351
SCARA3.9569.14	Scavenger receptor class A member 3:region 1	SCAR3:region 1	Q6AZY7	1.0163	0.35168	0.431658
LYSMD3.10563.13	LysM and putative peptidoglycan-binding domain-containing protein 3	LYSM3	Q7Z3D4	1.0162	0.29688	0.365355
PMEPA1.6936.7	Protein TMEPAI	PMEPA	Q969W9	1.0162	0.375	0.44336
IL12B.13733.5	Interleukin-12 subunit beta	IL-12 p40	P29460	1.0162	0.57813	0.637507
YEATS4.17474.106	YEATS domain-containing protein 4	YETS4	O95619	1.0161	0.375	0.44336
HEPHL1.6354.13	Hephaestin-like protein 1	HPHL1	Q6MZM0	1.016	0.46875	0.535682
PLXND1.19561.216	Plexin-D1	PLXD1	Q9Y4D7	1.0158	0.9375	0.95079
RGS4.23020.18	Regulator of G-protein signaling 4	RGS4	P49798	1.0157	0.15625	0.219269
USP28.19562.8	Ubiquitin carboxyl-terminal hydrolase 28	UBP28	Q96RU2	1.0156	0.57813	0.637507
RBL1.12879.5	Retinoblastoma-like protein 1	p107	P28749	1.0155	0.21875	0.286077
MPPED2.19153.53	Metallophosphoesterase MPPED2	MPPD2	Q15777	1.0155	0.46875	0.535682
TYMS.5035.7	Thymidylate synthase	TS	P04818	1.0155	0.8125	0.845922
VAMP8.7064.2	Vesicle-associated membrane protein 8	VAMP8	Q9BV40	1.0154	0.30876	0.379908
HSD17B4.23643.22	Peroxisomal multifunctional enzyme type 2	DHB4	P51659	1.0153	0.8125	0.845922
RTRAF.21272.100	UPF0568 protein C14orf166	CN166	Q9Y224	1.0153	0.8125	0.845922
CHST9.11646.4	Carbohydrate sulfotransferase 9	Carbohydrate sulfotransferase 9	Q7L1S5	1.0151	0.9375	0.95079
NoneX.7843.152	Fc_MOUSE	Fc_MOUSE	Q99LC4	1.015	1	1
TSR3.7018.10	Ribosome biogenesis protein TSR3 homolog	TSR3	Q9UJK0	1.0149	0.46875	0.535682
CXCL12.3516.60	Stromal cell-derived factor 1	SDF-1	P48061	1.0148	1	1
LGR4.16304.6	Leucine-rich repeat-containing G-protein coupled receptor 4	LGR4	Q9BXB1	1.0147	0.40168	0.473785
GIMAP6.19302.7	GTPase IMAP family member 6	GIMA6	Q6P9H5	1.0146	0.57813	0.637507
CLEC2B.7786.83	C-type lectin domain family 2 member B	CLC2B	Q92478	1.0144	0.6875	0.737351
SERPINC1.3344.60	Antithrombin-III	Antithrombin III	P01008	1.0143	0.078125	0.124911
MDM2.4245.80	E3 ubiquitin-protein ligase Mdm2	MDM2	Q00987	1.0142	0.6875	0.737351
NonHuman.16535.61	Green fluorescent protein_AEQVI	GFP_AEQVI	P42212	1.0141	0.6875	0.737351
NoneX.9073.35	Fc_MOUSE	Fc_MOUSE	Q99LC4	1.0141	0.9375	0.95079
VEGFA.4867.15	Vascular endothelial growth factor A, isoform 121	VEGF121	P15692	1.0139	1	1
IFNW1.7196.21	Interferon omega-1	IFN-w	P05000	1.0138	0.375	0.44336
AMIGO1.20120.101	Amphoterin-induced protein 1:Extracellular domain	AMGO1:ECD	Q86WK6	1.0138	0.57813	0.637507
CD79B.6351.55	B-cell antigen receptor complex-associated protein beta chain	CD79B	P40259	1.0137	0.6875	0.737351
NoneX.12915.26	Fc_MOUSE	Fc_MOUSE	Q99LC4	1.0137	0.8125	0.845922
ADAM10.8654.13	Disintegrin and metalloproteinase domain-containing protein 10:Cytoplasmic domain	ADAM 10:CD	O14672	1.0137	0.9375	0.95079
NFKBIB.17387.27	NF-kappa-B inhibitor beta	IKB-beta	Q15653	1.0134	0.5534	0.630466
LYSMD4.9106.87	LysM and putative peptidoglycan-binding domain-containing protein 4	LYSM4	Q5XG99	1.0133	0.57813	0.637507
RGS16.21255.2	Regulator of G-protein signaling 16	RGS16	O15492	1.0133	0.6875	0.737351
TGFB1.14108.15	Transforming growth factor beta-1	TGF-b1	P01137	1.0131	0.8125	0.845922
AP1G2.12714.38	AP-1 complex subunit gamma-like 2	AP1G2	O75843	1.0131	0.9375	0.95079
HIKESHI.8686.342	Protein Hikeshi	HIKES	Q53FT3	1.013	0.375	0.44336
NUP210L.9606.4	Nuclear pore membrane glycoprotein 210-like	P210L	Q5VU65	1.013	0.375	0.44336
SLC14A1.13430.50	Urea transporter 1	UT1	Q13336	1.013	0.46875	0.535682
CYP2C19.25464.1	Cytochrome P450 2C19	CP2CJ	P33261	1.013	0.8125	0.845922
MAMDC2.6119.14	MAM domain-containing protein 2	MAMC2	Q7Z304	1.013	0.8125	0.845922
ZNF230.22838.39	Zinc finger protein 230	ZN230	Q9UIE0	1.0129	0.21875	0.286077
ECE1.8767.44	Endothelin-converting enzyme 1:Cytoplasmic domain	Endothelin-converting enzyme 1:CD	P42892	1.0129	0.375	0.44336
APOC1.15364.101	Apolipoprotein C-I	Apo C-I	P02654	1.0129	0.57813	0.637507
MET.11814.29	Hepatocyte growth factor receptor	Met	P08581	1.0129	0.57813	0.637507
LNX1.9936.27	E3 ubiquitin-protein ligase LNX	LNX1	Q8TBB1	1.0129	0.6875	0.737351
LRRTM4.8646.61	Leucine-rich repeat transmembrane neuronal protein 4:Isoform 2, Cytoplasmic domain	LRRT4:CD	Q86VH4	1.0128	0.61145	0.673825
NoneX.8824.2	Fc_MOUSE	Fc_MOUSE	Q99LC4	1.0128	0.6875	0.737351
FAM209B.7066.199	Protein FAM209B	F209B	Q5JX69	1.0128	0.8125	0.845922
LRRC25.9317.4	Leucine-rich repeat-containing protein 25:Extracellular domain	LRC25:ECD	Q8N386	1.0128	0.9375	0.95079
SSBP1.18253.8	Single-stranded DNA-binding protein, mitochondrial	SSB	Q04837	1.0127	0.57813	0.637507
CASP7.21513.1	Caspase-7	Caspase-7	P55210	1.0127	0.9375	0.95079
AOC2.6434.18	Retina-specific copper amine oxidase	Amine oxidase	O75106	1.0126	0.57813	0.637507
COQ8B.9794.17	AarF domain-containing protein kinase 4	ADCK4	Q96D53	1.0126	1	1
NoneX.8271.24	Fc_MOUSE	Fc_MOUSE	Q99LC4	1.0124	0.57813	0.637507
ZNF134.12787.47	Zinc finger protein 134	ZN134	P52741	1.0124	0.86553	0.89993
CNEP1R1.13532.25	Nuclear envelope phosphatase-regulatory subunit 1	NEPR1	Q8N9A8	1.0123	0.21875	0.286077
ANXA3.17163.117	Annexin A3	Annexin III	P12429	1.0123	0.67499	0.737351
DCUN1D3.13553.4	DCN1-like protein 3	DCNL3	Q8IWE4	1.0123	0.8125	0.845922
LRRN1.11293.14	Leucine-rich repeat neuronal protein 1:Cytoplasmic domain	LRRN1:CD	Q6UXK5	1.0122	0.6875	0.737351
NOMO2.25121.7	Nodal modulator 2	NOMO2	Q5JPE7	1.0121	0.9375	0.95079
ALK.8249.124	ALK tyrosine kinase receptor	ALK	Q9UM73	1.0119	0.29688	0.365355
SRGN.19251.56	Serglycin	Platelet proteoglycan	P10124	1.0119	0.9375	0.95079
PSMD10.18385.4	26S proteasome non-ATPase regulatory subunit 10	PSD10	O75832	1.0117	1	1
NDUFAF1.21107.5	Complex I intermediate-associated protein 30, mitochondrial	CIA30	Q9Y375	1.0116	0.21875	0.286077
USH1C.17725.37	Harmonin	USH1C	Q9Y6N9	1.0114	0.29688	0.365355
FGF8.19570.12	Fibroblast growth factor 8	FGF-8	P55075	1.0114	0.6875	0.737351
RMI1.13926.1	RecQ-mediated genome instability protein 1	RMI1	Q9H9A7	1.0114	0.9375	0.95079
NPM1.8870.38	Nucleophosmin	NPM1	P06748	1.0113	0.6875	0.737351
BRD2.15372.43	Bromodomain-containing protein 2	BRD2	P25440	1.0113	0.8125	0.845922
FSHB.8036.75	Follitropin subunit beta	FSHB	P01225	1.0113	1	1
MTMR1.11167.6	Myotubularin-related protein 1	MTMR1	Q13613	1.0112	0.375	0.44336
DNAJB13.24659.6	DnaJ homolog subfamily B member 13	DJB13	P59910	1.0112	0.52937	0.60358
FABP2.15385.116	Fatty acid-binding protein, intestinal	FABP2	P12104	1.0112	0.6875	0.737351
PITX3.22387.26	Pituitary homeobox 3	PITX3	O75364	1.0112	0.73486	0.787302
HybControlElution.2273.34	HCE004359	HCE004359	HCE004359	1.0111	0.29688	0.365355
LOXL3.15427.35	Lysyl oxidase homolog 3	LOXL3	P58215	1.011	0.6875	0.737351
DHX38.13645.14	Pre-mRNA-splicing factor ATP-dependent RNA helicase PRP16	PRP16	Q92620	1.0109	0.30963	0.380444
ADCYAP1.8285.64	Pituitary adenylate cyclase-activating polypeptide	PACA	P18509	1.0109	0.6875	0.737351
PDE4D.5255.22	cAMP-specific 3',5'-cyclic phosphodiesterase 4D	PDE4D	Q08499	1.0109	0.6875	0.737351
NoneX.7802.53	Fc_MOUSE	Fc_MOUSE	Q99LC4	1.0108	0.57813	0.637507
ICAM3.2649.77	Intercellular adhesion molecule 3	sICAM-3	P32942	1.0108	1	1
TNFSF9.2599.51	Tumor necrosis factor ligand superfamily member 9	4-1BB ligand	P41273	1.0107	0.375	0.44336
STOM.8261.51	Erythrocyte band 7 integral membrane protein	STOM	P27105	1.0105	0.46875	0.535682
CRACR2A.24304.3	EF-hand calcium-binding domain-containing protein 4B	EFC4B	Q9BSW2	1.0104	0.8125	0.845922
EIF2A.25105.70	Eukaryotic translation initiation factor 2A	EIF2A	Q9BY44	1.0103	0.8125	0.845922
IHH.19606.28	Indian hedgehog protein	ihh	Q14623	1.0103	0.8125	0.845922
YTHDC1.8878.48	YTH domain-containing protein 1	YTDC1	Q96MU7	1.0103	0.8125	0.845922
rev.2769.3	Protein Rev_HV2BE	HIV-2 Rev	P18093	1.0102	0.57813	0.637507
ADAMTSL1.6575.79	ADAMTS-like protein 1	ATL1	Q8N6G6	1.0101	0.46875	0.535682
DMRTB1.24688.9	Doublesex- and mab-3-related transcription factor B1	DMRTB	Q96MA1	1.0101	0.57813	0.637507
RAD18.25111.24	E3 ubiquitin-protein ligase RAD18	RAD18	Q9NS91	1.0101	0.9375	0.95079
NDUFB11.7747.47	NADH dehydrogenase [ubiquinone] 1 beta subcomplex subunit 11, mitochondrial	NDUBB	Q9NX14	1.0101	1	1
BICDL1.11158.40	Bicaudal D-related protein 1	BICR1	Q6ZP65	1.01	0.6875	0.737351
NoneX.9246.1	Fc_MOUSE	Fc_MOUSE	Q99LC4	1.0099	1	1
TRIL.14104.1	TLR4 interactor with leucine rich repeats:Cytoplasmic domain	TRIL:CD	Q7L0X0	1.0098	0.059172	0.113534
ZNF69.22842.85	Zinc finger protein 69	ZNF69	Q9UC07	1.0098	0.6875	0.737351
NoneX.6037.6	Fc_MOUSE	Fc_MOUSE	Q99LC4	1.0098	0.9375	0.95079
UBE2L3.UBB.21931.16	UB2L3/PolyUbiquitin K48	UB2L3/ PolyUbiquitin K48	P68036|P0CG47	1.0098	1	1
CRH.5614.44	Corticoliberin	CRH	P06850	1.0097	0.375	0.44336
LY6D.19784.16	Lymphocyte antigen 6D	LY6D	Q14210	1.0097	0.9375	0.95079
FCRLB.15583.18	Fc receptor-like B	FCRLB	Q6BAA4	1.0096	0.46875	0.535682
HybControlElution.2229.54	HCE003183	HCE003183	HCE003183	1.0096	0.46875	0.535682
LTF.14755.4	Lactotransferrin	Lactoferrin	P02788	1.0095	0.46875	0.535682
EDAR.2977.7	Tumor necrosis factor receptor superfamily member EDAR	EDAR	Q9UNE0	1.0095	0.8125	0.845922
UMODL1.9114.84	Uromodulin-like 1	UROL1	Q5DID0	1.0092	0.57813	0.637507
PPP1R42.22536.1	Protein phosphatase 1 regulatory subunit 42	PPR42	Q7Z4L9	1.0092	0.73486	0.787302
ADH7.11377.19	Alcohol dehydrogenase class 4 mu/sigma chain	ADH7	P40394	1.0092	0.8125	0.845922
PVR.8064.125	Poliovirus receptor	Poliovirus receptor	P15151	1.0091	0.6875	0.737351
MAPRE2.16856.79	Microtubule-associated protein RP/EB family member 2	MARE2	Q15555	1.0091	1	1
LGR5.16296.43	Leucine-rich repeat-containing G-protein coupled receptor 5	LGR5	O75473	1.009	0.6875	0.737351
CREB3L1.11198.37	Cyclic AMP-responsive element-binding protein 3-like protein 1	CR3L1	Q96BA8	1.0089	0.375	0.44336
VAMP2.22963.3	Vesicle-associated membrane protein 2	VAMP2	P63027	1.0089	0.6875	0.737351
TMEM106A.10499.1	Transmembrane protein 106A	T106A	Q96A25	1.0088	0.9375	0.95079
NARS2.23658.1	Probable asparagine--tRNA ligase, mitochondrial	SYNM	Q96I59	1.0088	1	1
NDUFB10.22508.2	NADH dehydrogenase	NDUBA	O96000	1.0087	0.39718	0.469188
CPE.6024.68	Carboxypeptidase E	CBPE	P16870	1.0087	0.49819	0.568399
FXN.15389.1	Frataxin, mitochondrial	FRDA	Q16595	1.0087	0.57813	0.637507
RXFP1.14135.3	Relaxin receptor 1	RXFP1	Q9HBX9	1.0087	0.57813	0.637507
TMEM87B.13485.20	Transmembrane protein 87B	TM87B	Q96K49	1.0087	0.57813	0.637507
LAT2.5613.75	Linker for activation of T-cells family member 2	NTAL	Q9GZY6	1.0087	1	1
TTC17.8800.14	Tetratricopeptide repeat protein 17:Tetratricopeptide repeat 3	TTC17:TPR3	Q96AE7	1.0086	0.46875	0.535682
GNRH1.5627.53	Progonadoliberin-1	GON1	P01148	1.0086	0.8125	0.845922
NonHuman.8443.9	Magainin-1, Xenopus laevis	Magainin-1_XENLA	P11006	1.0086	0.86553	0.89993
RNF150.9774.59	RING finger protein 150	RN150	Q9ULK6	1.0085	0.6875	0.737351
DPEP1.10528.2	Dipeptidase 1	DPEP1	P16444	1.0085	1	1
DPEP1.8794.13	Dipeptidase 1	DPEP1	P16444	1.0083	0.8125	0.845922
PTH2.7257.18	Tuberoinfundibular peptide of 39 residues	TIP39	Q96A98	1.0082	0.375	0.44336
NonHuman.3721.5	Nodulation protein H_NOH4	NOH4_RHIML	P06237	1.0082	0.6875	0.737351
SIT1.11194.6	Signaling threshold-regulating transmembrane adapter 1	SIT1	Q9Y3P8	1.0082	1	1
FGF16.13725.3	Fibroblast growth factor 16	FGF-16	O43320	1.008	0.6875	0.737351
PES1.4267.81	Pescadillo homolog	PESC	O00541	1.0079	0.46875	0.535682
CCDC25.18264.12	Coiled-coil domain-containing protein 25	CCD25	Q86WR0	1.0078	0.83394	0.867728
S100Z.18928.10	Protein S100-Z	S100Z	Q8WXG8	1.0078	1	1
NoneX.8769.30	Fc_MOUSE	Fc_MOUSE	Q99LC4	1.0077	0.8125	0.845922
NoneX.12900.29	Fc_MOUSE	Fc_MOUSE	Q99LC4	1.0077	0.86553	0.89993
DKK3.3607.71	Dickkopf-related protein 3	DKK3	Q9UBP4	1.0077	1	1
ARPP19.4963.19	cAMP-regulated phosphoprotein 19	ARP19	P56211	1.0075	0.57813	0.637507
PCDHGB1.11872.9	Protocadherin gamma-B1	PCDGD	Q9Y5G3	1.0075	0.57813	0.637507
RHOD.12442.4	Rho-related GTP-binding protein RhoD	RHOD	O00212	1.0075	0.9375	0.95079
OPCML.3634.5	Opioid-binding protein/cell adhesion molecule	OBCAM	Q14982	1.0074	0.57813	0.637507
NMB.9321.400	Neuromedin-B	NMB	P08949	1.0074	1	1
IL20RB.13435.31	Interleukin-20 receptor subunit beta	IL-20 Rb	Q6UXL0	1.0073	0.9375	0.95079
STAC.25125.7	SH3 and cysteine-rich domain-containing protein	STAC	Q99469	1.0073	0.9375	0.95079
RAMP3.15437.11	Receptor activity-modifying protein 3	RAMP3	O60896	1.0072	0.8125	0.845922
STAT5A.20225.119	Signal transducer and activator of transcription 5A	STA5A	P42229	1.0072	0.8125	0.845922
TADA2A.22795.17	Transcriptional adapter 2-alpha	TAD2A	O75478	1.0072	0.9375	0.95079
LRIT2.11716.28	Leucine-rich repeat, immunoglobulin-like domain and transmembrane domain-containing protein 2	LRIT2	A6NDA9	1.0072	1	1
DUSP4.10035.6	Dual specificity protein phosphatase 4	DUS4	Q13115	1.0069	0.8125	0.845922
CEBPB.15675.3	CCAAT/enhancer-binding protein beta	CEBPB	P17676	1.0068	0.8125	0.845922
TRAF4.11629.36	TNF receptor-associated factor 4	TRAF4	Q9BUZ4	1.0068	0.83394	0.867728
N4BP2L2.22504.3	NEDD4-binding protein 2-like 2	N42L2	Q92802	1.0068	0.9375	0.95079
CEACAM16.24299.1	Carcinoembryonic antigen-related cell adhesion molecule 16	CEA16	Q2WEN9	1.0067	0.8125	0.845922
SNX1.8807.13	Sorting nexin-1	SNX1	Q13596	1.0067	0.8125	0.845922
TERF1.10049.112	Telomeric repeat-binding factor 1	TERF1	P54274	1.0067	0.93253	0.95079
TNNT3.16807.35	Troponin T, fast skeletal muscle	TNNT3	P45378	1.0067	0.9375	0.95079
GALNT4.21722.21	Polypeptide N-acetylgalactosaminyltransferase 4	GALT4	Q8N4A0	1.0066	0.9375	0.95079
ST8SIA6.6930.95	Alpha-2,8-sialyltransferase 8F	SIA8F	P61647	1.0065	0.7995	0.845922
BPIFA1.6473.55	BPI fold-containing family A member 1	PLUNC	Q9NP55	1.0065	1	1
FBL.13994.1	rRNA 2'-O-methyltransferase fibrillarin	FBRL	P22087	1.0064	0.8125	0.845922
SYT13.21132.9	Synaptotagmin-13	SYT13	Q7L8C5	1.0063	0.9375	0.95079
ITGA11.20181.17	Integrin alpha-11	ITA11	Q9UKX5	1.0062	0.61145	0.673825
LECT2.5970.61	Leukocyte cell-derived chemotaxin-2	LECT2	O14960	1.0062	0.8125	0.845922
BPTF.12482.5	Nucleosome-remodeling factor subunit BPTF	BPTF	Q12830	1.0061	0.8125	0.845922
CD1B.20541.73	T-cell surface glycoprotein CD1b	CD1B	P29016	1.006	0.67205	0.737351
HACL1.23645.49	2-hydroxyacyl-CoA lyase 1	HACL1	Q9UJ83	1.006	0.6875	0.737351
APOH.8288.27	Beta-2-glycoprotein 1	b2-Glycoprotein I	P02749	1.006	0.8125	0.845922
BMP1.3348.49	Bone morphogenetic protein 1	BMP-1	P13497	1.006	0.9375	0.95079
MYDGF.9248.36	Myeloid-derived growth factor	CS010	Q969H8	1.0059	0.8125	0.845922
LRFN1.7910.41	Leucine-rich repeat and fibronectin type III domain-containing protein 1	LRFN1	Q9P244	1.0058	0.8125	0.845922
KLHL2.23649.6	Kelch-like protein 2	KLHL2	O95198	1.0055	0.6875	0.737351
DTNA.24701.21	Dystrobrevin alpha	DTNA	Q9Y4J8	1.0055	0.86553	0.89993
GDF2.4880.21	Growth/differentiation factor 2	GDF2	Q9UK05	1.0052	0.8125	0.845922
MTCP1.12916.3	Protein p13 MTCP-1	MTCP1	P56278	1.0052	0.8125	0.845922
PRDX5.5017.19	Peroxiredoxin-5, mitochondrial	Peroxiredoxin-5	P30044	1.0052	0.9375	0.95079
PLTP.15475.4	Phospholipid transfer protein	PLTP	P55058	1.0051	0.8125	0.845922
CD300C.13406.161	CMRF35-like molecule 6	CLM6	Q08708	1.005	0.9375	0.95079
RIPPLY1.9767.22	Protein ripply1	RIPP1	Q0D2K3	1.0048	0.57813	0.637507
PPIB.4718.5	Peptidyl-prolyl cis-trans isomerase B	PPIB	P23284	1.0048	0.8125	0.845922
CYB5R1.18255.6	NADH-cytochrome b5 reductase 1	NB5R1	Q9UHQ9	1.0048	0.9375	0.95079
IL11RA.3814.63	Interleukin-11 receptor subunit alpha	IL-11 RA	Q14626	1.0047	0.6875	0.737351
RGN.23224.11	Regucalcin	RGN	Q15493	1.0047	0.9375	0.95079
HybControlElution.2513.7	HCE000104	HCE000104	HCE000104	1.0045	0.078125	0.124911
STX1A.19553.14	Syntaxin-1A	STX1a	Q16623	1.0045	0.57813	0.637507
CABP5.22445.2	Calcium-binding protein 5	CABP5	Q9NP86	1.0045	0.9375	0.95079
COPE.19310.81	Coatomer subunit epsilon	COPE	O14579	1.0045	0.9375	0.95079
CEACAM20.10453.7	Carcinoembryonic antigen-related cell adhesion molecule 20	CEA20	Q6UY09	1.0045	1	1
BIRC7.15412.40	Baculoviral IAP repeat-containing protein 7	KIAP	Q96CA5	1.0044	0.57813	0.637507
TMPRSS11B.10895.28	Transmembrane protease serine 11B	TM11B	Q86T26	1.0043	0.46875	0.535682
SPINK13.10624.45	Serine protease inhibitor Kazal-type 13	ISK13	Q1W4C9	1.0042	0.67499	0.737351
ELL.11459.81	RNA polymerase II elongation factor ELL	ELL	P55199	1.0042	0.9375	0.95079
NoneX.8316.36	Fc_MOUSE	Fc_MOUSE	Q99LC4	1.0042	1	1
C1orf162.6896.3	Transmembrane protein C1orf162	CA162	Q8NEQ5	1.0041	0.8125	0.845922
HybControlElution.2359.65	HCE004152	HCE004152	HCE004152	1.004	0.9375	0.95079
TARDBP.12046.51	TAR DNA-binding protein 43	TADBP	Q13148	1.004	1	1
FAXDC2.9074.6	Fatty acid hydroxylase domain-containing protein 2	CE004	Q96IV6	1.0039	0.6875	0.737351
XBP1.22397.2	X-box-binding protein 1	XBP1	P17861	1.0039	0.9375	0.95079
EHMT2.5843.60	Histone-lysine N-methyltransferase EHMT2	NG36	Q96KQ7	1.0038	0.8125	0.845922
SERF1A.7842.52	Small EDRK-rich factor 1	SERF1	O75920	1.0037	0.9375	0.95079
CANX.8834.58	Calnexin	Calnexin	P27824	1.0037	1	1
TBX22.11146.4	T-box transcription factor TBX22	TBX22	Q9Y458	1.0035	0.9375	0.95079
XCL1.14078.69	Lymphotactin	Lymphotactin	P47992	1.0035	1	1
MEF2C.8933.84	Myocyte-specific enhancer factor 2C	MEF2C	Q06413	1.0034	0.8125	0.845922
ARL8B.8569.147	ADP-ribosylation factor-like protein 8B	ARL8B	Q9NVJ2	1.0034	0.9375	0.95079
PLBD2.6536.54	Putative phospholipase B-like 2	LAML2	Q8NHP8	1.0033	0.6875	0.737351
CD34.11285.8	Hematopoietic progenitor cell antigen CD34	CD34	P28906	1.0032	0.40168	0.473785
COL6A5.11155.16	Collagen alpha-5(VI) chain	CO6A5	A8TX70	1.0032	0.9375	0.95079
TJP1.12001.7	Tight junction protein ZO-1	ZO1	Q07157	1.0031	0.57813	0.637507
B4GALT3.6921.24	Beta-1,4-galactosyltransferase 3	B4GT3	O60512	1.003	0.9375	0.95079
NoneX.10823.19	Fc_MOUSE	Fc_MOUSE	Q99LC4	1.0029	1	1
HybControlElution.2249.25	HCE004333	HCE004333	HCE004333	1.0028	1	1
PSMA3.18926.7	Proteasome subunit alpha type-3	PSA3	P25788	1.0027	0.57813	0.637507
IFNA8.6214.84	Interferon alpha-8	IFNA8	P32881	1.0027	0.7995	0.845922
ADM.7922.5	Adrenomedullin	Adrenomedullin	P35318	1.0026	1	1
NoneX.10659.49	Fc_MOUSE	Fc_MOUSE	Q99LC4	1.0025	1	1
CA7.3356.50	Carbonic anhydrase 7	Carbonic anhydrase VII	P43166	1.0023	0.7995	0.845922
ITGA4.ITGB1.21688.50	Very Late Antigen-4	VLA-4	P13612|P05556	1.0023	0.9375	0.95079
CILP2.8841.65	Cartilage intermediate layer protein 2	CILP2	Q8IUL8	1.0022	0.8125	0.845922
SIRT6.21833.6	silent mating type information regulation 2 homolog	sirtuin	Q8N6T7	1.0022	0.8125	0.845922
BMP3.22948.13	Bone morphogenetic protein 3	BMP-3	P12645	1.0022	1	1
FGF19.2762.30	Fibroblast growth factor 19	FGF-19	O95750	1.0021	0.8125	0.845922
FCAMR.9568.289	High affinity immunoglobulin alpha and immunoglobulin mu Fc receptor	FCAMR	Q8WWV6	1.0021	0.9375	0.95079
NoneX.13500.9	Fc_MOUSE	Fc_MOUSE	Q99LC4	1.0021	0.9375	0.95079
NoneX.8023.23	Fc_MOUSE	Fc_MOUSE	Q99LC4	1.0021	0.9375	0.95079
S100A2.11969.5	Protein S100-A2	S100A2	P29034	1.0021	0.9375	0.95079
PDE9A.5201.50	High affinity cGMP-specific 3',5'-cyclic phosphodiesterase 9A	PDE9A	O76083	1.002	0.9375	0.95079
FAM151A.7856.51	Protein FAM151A	F151A	Q8WW52	1.00195	0.6875	0.737351
BTC.13088.397	Betacellulin	BTC	P35070	1.0019	0.9375	0.95079
PABPC5.22523.4	Polyadenylate-binding protein 5	PABP5	Q96DU9	1.0018	0.6875	0.737351
IL22.2778.10	Interleukin-22	IL-22	Q9GZX6	1.0017	0.6875	0.737351
USP25.9215.117	Ubiquitin carboxyl-terminal hydrolase 25	UBP25	Q9UHP3	1.0017	0.9375	0.95079
GPD1L.12420.10	Glycerol-3-phosphate dehydrogenase 1-like protein	GPD1L	Q8N335	1.0017	1	1
NDUFS4.10584.7	NADH dehydrogenase [ubiquinone] iron-sulfur protein 4, mitochondrial	NDUS4	O43181	1.0016	0.46875	0.535682
PTCHD3.13517.3	Patched domain-containing protein 3	PTHD3	Q3KNS1	1.0016	0.57813	0.637507
ASIP.5676.54	Agouti-signaling protein	ASIP	P42127	1.0016	0.8125	0.845922
APEX2.25123.198	DNA-(apurinic or apyrimidinic site) lyase 2	APEX2	Q9UBZ4	1.0016	1	1
RAB26.6997.32	Ras-related protein Rab-26	RAB26	Q9ULW5	1.0014	0.9375	0.95079
AURKA.3091.70	Aurora kinase A	Aurora kinase A	O14965	1.0012	0.9375	0.95079
PTK6.3832.51	Protein-tyrosine kinase 6	PTK6	Q13882	1.0012	0.9375	0.95079
SLC26A5.9127.4	Prestin	S26A5	P58743	1.0012	1	1
HAT1.19327.31	Histone acetyltransferase type B catalytic subunit	Hat1	O14929	1.0011	0.8125	0.845922
NoneX.9122.8	Fc_MOUSE	Fc_MOUSE	Q99LC4	1.0009	0.9375	0.95079
ASTL.7993.23	Astacin-like metalloendopeptidase	ASTL	Q6HA08	1.0008	0.8125	0.845922
RNASE2.8394.56	Non-secretory ribonuclease	RNase 2	P10153	1.0008	0.8125	0.845922
SERPINA12.6551.94	Serpin A12	Vaspin	Q8IW75	1.0008	1	1
FSTL1.13112.179	Follistatin-related protein 1	FSTL1	Q12841	1.0006	0.9375	0.95079
OLIG1.25257.162	Oligodendrocyte transcription factor 1	OLIG1	Q8TAK6	1.0006	0.9375	0.95079
IL12A.IL12B.10367.62	Interleukin-12	IL-12	P29459|P29460	1.0006	1	1
IL21.7124.18	Interleukin-21	IL-21	Q9HBE4	1.0005	0.6875	0.737351
FANK1.15581.16	Fibronectin type 3 and ankyrin repeat domains protein 1	FANK1	Q8TC84	1.0005	0.8125	0.845922
NR2C2AP.23594.2	Nuclear receptor 2C2-associated protein	NR2CA	Q86WQ0	1.0005	0.8125	0.845922
DEFB104A.5763.67	Beta-defensin 104	HBD-4	Q8WTQ1	1.0005	0.9375	0.95079
CAV3.8690.25	Caveolin-3	CAV3	P56539	1.0004	0.6875	0.737351
ANKRD46.7851.30	Ankyrin repeat domain-containing protein 46	ANR46	Q86W74	1.0004	0.9375	0.95079
C1D.7821.6	Nuclear nucleic acid-binding protein C1D	C1D	Q13901	1.0004	0.9375	0.95079
WEE2.25038.5	Wee1-like protein kinase 2	WEE2	P0C1S8	1.0003	0.9375	0.95079
GRP.8400.74	Gastrin-releasing peptide	Gastrin-releasing peptide	P07492	1.0003	1	1
CALB1.9918.23	Calbindin	Calbindin D28	P05937	1.0002	0.8125	0.845922
HABP4.10815.2	Intracellular hyaluronan-binding protein 4	HABP4	Q5JVS0	1.0002	0.8125	0.845922
NoneX.6412.26	Fc_MOUSE	Fc_MOUSE	Q99LC4	1.0001	0.9375	0.95079
NPPA.5443.62	Atrial natriuretic factor	ANP	P01160	0.99996	1	1
PSMB7.22540.129	Proteasome subunit beta type 7	PSB7	Q99436	0.99993	0.8125	0.845922
CCDC103.23314.46	Coiled-coil domain-containing protein 103	CC103	Q8IW40	0.9996	0.57813	0.637507
NoneX.9463.26	Fc_MOUSE	Fc_MOUSE	Q99LC4	0.99958	1	1
NoneX.9905.8	Fc_MOUSE	Fc_MOUSE	Q99LC4	0.99955	0.9375	0.95079
OSCAR.7116.31	Osteoclast-associated immunoglobulin-like receptor	OSCAR	Q8IYS5	0.99951	0.9375	0.95079
RIC3.11228.37	Protein RIC-3	RIC3	Q7Z5B4	0.99931	1	1
ITGA5.ITGB1.21909.10	Integrin a5b1	Integrin a5b1	P08648|P05556	0.99923	0.8125	0.845922
TMEM59L.9959.60	Transmembrane protein 59-like	TM59L	Q9UK28	0.9992	1	1
FGFR4.4988.49	Fibroblast growth factor receptor 4	FGFR4	P22455	0.9991	1	1
ABHD14B.19325.21	Protein ABHD14B	ABHEB	Q96IU4	0.99901	0.8125	0.845922
YME1L1.11190.129	ATP-dependent zinc metalloprotease YME1L1	YMEL1	Q96TA2	0.99899	1	1
KCNE5.8908.14	Potassium voltage-gated channel subfamily E regulatory beta subunit 5:Cytoplasmic domain	KCE1L:CD	Q9UJ90	0.99881	0.9375	0.95079
LRRC3.6917.49	Leucine-rich repeat-containing protein 3	LRRC3	Q9BY71	0.99879	0.8125	0.845922
HybControlElution.2178.55	HCE003167	HCE003167	HCE003167	0.99875	0.8125	0.845922
CT45A3.24473.11	Cancer/testis antigen family 45 member A3	CT453	Q8NHU0	0.99874	0.9375	0.95079
ELAPOR1.10637.50	UPF0577 protein KIAA1324:Extracellular domain	K1324:ECD	Q6UXG2	0.99868	1	1
SNAP29.12357.41	Synaptosomal-associated protein 29	SNP29	O95721	0.99851	0.375	0.44336
HS6ST1.5465.32	Heparan-sulfate 6-O-sulfotransferase 1	H6ST1	O60243	0.99848	0.9375	0.95079
LRP11.6713.4	Low-density lipoprotein receptor-related protein 11	LRP11	Q86VZ4	0.99847	1	1
EPS8L1.24899.13	Epidermal growth factor receptor kinase substrate 8-like protein 1	ES8L1	Q8TE68	0.99837	0.9375	0.95079
ERBB4.2618.10	Receptor tyrosine-protein kinase erbB-4	ERBB4	Q15303	0.99831	0.9375	0.95079
POLR3F.11444.49	DNA-directed RNA polymerase III subunit RPC6	RPC6	Q9H1D9	0.99794	0.8125	0.845922
NCR1.8360.169	Natural cytotoxicity triggering receptor 1	NKp46	O76036	0.9979	1	1
TPM3.9890.8	Tropomyosin alpha-3 chain	Tropomyosin alpha-3 chain	P06753	0.99785	0.8125	0.845922
PCDHGC5.7983.1	Protocadherin gamma-C5	PCDGM	Q9Y5F6	0.9977	0.9375	0.95079
TRAT1.7224.11	T-cell receptor-associated transmembrane adapter 1	TRAT1	Q6PIZ9	0.99765	1	1
JAM2.2997.8	Junctional adhesion molecule B	JAM-B	P57087	0.99757	0.9375	0.95079
CARD19.7778.104	Caspase recruitment domain-containing protein 19	BINCA	Q96LW7	0.99748	0.6875	0.737351
JPH3.9089.77	Junctophilin-3	JPH3	Q8WXH2	0.99745	1	1
SFRP4.9284.25	Secreted frizzled-related protein 4	SFRP4	Q6FHJ7	0.99736	1	1
TMEM167B.13421.17	Protein kish-B	KISHB	Q9NRX6	0.99733	0.375	0.44336
KLRC1.5629.58	NKG2-A/NKG2-B type II integral membrane protein	NKG2A	P26715	0.99719	0.91628	0.95079
NoneX.10914.4	Fc_MOUSE	Fc_MOUSE	Q99LC4	0.99718	0.6875	0.737351
PHEX.18921.30	Phosphate-regulating neutral endopeptidase	PHEX	P78562	0.99711	1	1
MECP2.19108.50	Methyl-CpG-binding protein 2	MECP2	P51608	0.99701	0.8125	0.845922
NoneX.6102.2	Fc_MOUSE	Fc_MOUSE	Q99LC4	0.99697	0.8125	0.845922
P2RX6.7233.73	P2X purinoceptor 6	P2RX6	O15547	0.99696	0.8125	0.845922
HybControlElution.2312.13	HCE000483	HCE000483	HCE000483	0.99695	0.57813	0.637507
MUTYH.10030.8	Adenine DNA glycosylase	MutY homolog	Q9UIF7	0.99694	0.9375	0.95079
KAT2A.19369.17	Histone acetyltransferase KAT2A	GCNL2	Q92830	0.99694	1	1
SPA17.18242.8	Sperm surface protein Sp17	Sperm protein 17	Q15506	0.99675	1	1
CHEK2.19328.51	Serine/threonine-protein kinase Chk2	Chk2	O96017	0.99672	0.9375	0.95079
SLAMF9.20531.5	SLAM family member 9	SLAF9	Q96A28	0.99659	0.6875	0.737351
KCTD13.22080.22	BTB/POZ domain-containing adapter for CUL3-mediated RhoA degradation protein 1	BACD1	Q8WZ19	0.99656	0.9375	0.95079
PPT1.9244.27	Palmitoyl-protein thioesterase 1	PPT1	P50897	0.99648	0.8125	0.845922
SIRPG.9241.40	Signal-regulatory protein gamma	SIRPG	Q9P1W8	0.99647	0.9375	0.95079
PIM1.5359.65	Serine/threonine-protein kinase pim-1	PIM1	P11309	0.99642	1	1
PRKCQ.3817.18	Protein kinase C theta type	KPCT	Q04759	0.99636	0.8125	0.845922
C12orf65.24252.85	Probable peptide chain release factor C12orf65, mitochondrial	CL065	Q9H3J6	0.99633	1	1
UGT1A8.8899.75	UDP-glucuronosyltransferase 1-8	UD18	Q9HAW9	0.99599	0.8125	0.845922
OXT.8257.71	Oxytocin-neurophysin 1	NEU1	P01178	0.99597	0.57813	0.637507
GDNF.5822.22	Glial cell line-derived neurotrophic factor	GDNF	P39905	0.99594	0.8125	0.845922
GPHA2.6395.58	Glycoprotein hormone alpha-2	GPHA2	Q96T91	0.99593	1	1
FEV.12740.55	Protein FEV	FEV	Q99581	0.99582	1	1
SCO1.7853.19	Protein SCO1 homolog, mitochondrial	SCO1	O75880	0.99581	1	1
SIRPA.9083.35	Tyrosine-protein phosphatase non-receptor type substrate 1	SHPS1	P78324	0.99573	0.57813	0.637507
LGALS13.19147.6	Galactoside-binding soluble lectin 13	PP13	Q9UHV8	0.99568	0.6875	0.737351
SCGB1D1.21562.3	Secretoglobin family 1D member 1	SG1D1	O95968	0.99566	1	1
DDX23.13946.8	Probable ATP-dependent RNA helicase DDX23	DDX23	Q9BUQ8	0.99564	0.5534	0.630466
STAT5B.16551.14	Signal transducer and activator of transcription 5B	STA5B	P51692	0.99557	0.73486	0.787302
HybControlElution.2194.91	HCE000414	HCE000414	HCE000414	0.99556	0.9375	0.95079
CD38.11513.92	ADP-ribosyl cyclase/cyclic ADP-ribose hydrolase 1	CD38	P28907	0.99553	0.73486	0.787302
KLRG2.10762.2	Killer cell lectin-like receptor subfamily G member 2:N-term	KLRG2:N-term	A4D1S0	0.9954	0.67205	0.737351
PDZD7.12391.27	PDZ domain-containing protein 7	PDZD7	Q9H5P4	0.99528	0.9375	0.95079
TNNI3.5441.67	Troponin I, cardiac muscle	Troponin I	P19429	0.99522	0.8125	0.845922
AZIN1.25282.6	Antizyme inhibitor 1	AZIN1	O14977	0.99512	0.9375	0.95079
GRK5.21510.24	G protein-coupled receptor kinase 5	GRK5	P34947	0.99508	0.8125	0.845922
LRRTM3.4453.83	Leucine-rich repeat transmembrane neuronal protein 3	LRRT3	Q86VH5	0.99496	1	1
IRF1.17462.19	Interferon regulatory factor 1	IRF1	P10914	0.99492	0.9375	0.95079
ENTPD3.4436.1	Ectonucleoside triphosphate diphosphohydrolase 3	ENTP3	O75355	0.99486	1	1
SAYSD1.6594.64	SAYSvFN domain-containing protein 1	SMDC1	Q9NPB0	0.99481	0.9375	0.95079
MKX.22503.24	Homeobox protein Mohawk	MKX	Q8IYA7	0.99476	0.67205	0.737351
DMRTC2.22369.12	Doublesex- and mab-3-related transcription factor C2	DMRTD	Q8IXT2	0.99467	0.9375	0.95079
MMADHC.21814.13	Methylmalonic aciduria and homocystinuria type D protein, mitochondrial	MMAD	Q9H3L0	0.99451	0.9375	0.95079
NoneX.14228.1	Fc_MOUSE	Fc_MOUSE	Q99LC4	0.99448	1	1
CXCL12.2330.2	Stromal cell-derived factor 1	SDF-1	P48061	0.99442	0.8125	0.845922
HybControlElution.2288.7	HCE004331	HCE004331	HCE004331	0.99434	0.8125	0.845922
METTL1.12514.16	tRNA (guanine-N(7)-)-methyltransferase	METTL1	Q9UBP6	0.99428	0.6875	0.737351
MUL1.11159.14	Mitochondrial ubiquitin ligase activator of NFKB 1:Cytoplasmic domain	MUL1:CD	Q969V5	0.99425	0.57813	0.637507
VWA2.7128.9	von Willebrand factor A domain-containing protein 2	VWA2	Q5GFL6	0.9941	1	1
GDF3.16755.195	Growth/differentiation factor 3	GDF-3	Q9NR23	0.99403	0.9375	0.95079
CRTAM.7968.15	Cytotoxic and regulatory T-cell molecule	CRTAM	O95727	0.99384	0.9375	0.95079
GRAP2.16074.12	GRB2-related adapter protein 2	GRB2-related adapter protein 2	O75791	0.99374	1	1
MATK.3823.9	Megakaryocyte-associated tyrosine-protein kinase	MATK	P42679	0.99372	0.9375	0.95079
GGH.9370.69	Gamma-glutamyl hydrolase	GGH	Q92820	0.99359	1	1
B3GAT3.6897.38	Galactosylgalactosylxylosylprotein 3-beta-glucuronosyltransferase 3	B3GA3	O94766	0.99355	0.73486	0.787302
LILRB4.6453.70	Leukocyte immunoglobulin-like receptor subfamily B member 4	LIRB4	Q8NHJ6	0.99343	0.6875	0.737351
FDCSP.17346.61	Follicular dendritic cell secreted peptide	FDSCP	Q8NFU4	0.99341	0.6875	0.737351
CD80.13726.4	T-lymphocyte activation antigen CD80	B7	P33681	0.99333	0.9375	0.95079
ADAMTS15.4533.76	A disintegrin and metalloproteinase with thrombospondin motifs 15	ATS15	Q8TE58	0.99331	0.57813	0.637507
ZNF329.12803.9	Zinc finger protein 329	ZN329	Q86UD4	0.9933	0.9375	0.95079
LTA.4703.87	Lymphotoxin-alpha	TNF-b	P01374	0.99317	0.57813	0.637507
CHI3L1.11104.13	Chitinase-3-like protein 1	YKL-40	P36222	0.99303	0.6875	0.737351
PLG.4150.75	Plasmin	Plasmin	P00747	0.99299	0.9375	0.95079
DKKL1.16309.30	Dickkopf-like protein 1	Soggy-1	Q9UK85	0.99275	1	1
CALR.5264.65	Calreticulin	calreticulin	P27797	0.99271	0.8125	0.845922
NoneX.10516.53	Fc_MOUSE	Fc_MOUSE	Q99LC4	0.9927	0.93253	0.95079
BIRC7.15504.39	Baculoviral IAP repeat-containing protein 7 Isoform beta	Livin B	Q96CA5	0.99265	0.9375	0.95079
ELAPOR2.8363.18	UPF0577 protein KIAA1324-like	K132L	A8MWY0	0.99261	0.49819	0.568399
LGALS2.3033.57	Galectin-2	Galectin-2	P05162	0.9926	0.9375	0.95079
TSSK1B.11179.7	Testis-specific serine/threonine-protein kinase 1	TSSK1	Q9BXA7	0.99259	0.29688	0.365355
TRAPPC5.8671.378	Trafficking protein particle complex subunit 5	TPPC5	Q8IUR0	0.99244	0.8125	0.845922
ERLIN1.8776.10	Erlin-1	ERLN1	O75477	0.99241	0.57813	0.637507
GXYLT1.8229.1	Glucoside xylosyltransferase 1	GXLT1	Q4G148	0.99222	0.57813	0.637507
PLA1A.9518.95	Phospholipase A1 member A	PLA1A	Q53H76	0.99216	1	1
ADAMTS1.3174.2	A disintegrin and metalloproteinase with thrombospondin motifs 1	ATS1	Q9UHI8	0.99202	0.8125	0.845922
DIDO1.14329.4	Death-inducer obliterator 1	DIDO1	Q9BTC0	0.99194	0.29688	0.365355
TTC32.20440.36	Tetratricopeptide repeat protein 32	TTC32	Q5I0X7	0.99193	0.6875	0.737351
HAVCR2.5134.52	Hepatitis A virus cellular receptor 2	TIMD3	Q8TDQ0	0.99183	0.8125	0.845922
MYC.10362.35	Myc proto-oncogene protein	c-Myc	P01106	0.99183	0.8125	0.845922
NoneX.11139.4	Fc_MOUSE	Fc_MOUSE	Q99LC4	0.99179	0.57813	0.637507
ANGPT4.2500.2	Angiopoietin-4	Angiopoietin-4	Q9Y264	0.99174	0.9375	0.95079
CCNA1.15319.226	Cyclin-A1	CCNA1	P78396	0.9917	0.9375	0.95079
IL17RA.2992.59	Interleukin-17 receptor A	IL-17 sR	Q96F46	0.99161	0.6875	0.737351
BIRC5.3472.40	Baculoviral IAP repeat-containing protein 5	Survivin	O15392	0.99161	0.8125	0.845922
SYT4.17355.56	Synaptotagmin-4	SYT4	Q9H2B2	0.99156	0.86553	0.89993
LCT.9017.58	Lactase-phlorizin hydrolase	LPH	P09848	0.99145	0.8125	0.845922
RCVRN.14334.3	Recoverin	RECO	P35243	0.99143	0.46875	0.535682
LSMEM1.24289.1	Coiled-coil domain-containing transmembrane protein C7orf53	CG053	Q8N8F7	0.99141	0.8125	0.845922
MRFAP1L1.21203.14	MORF4 family-associated protein 1-like 1	MR1L1	Q96HT8	0.9913	0.9375	0.95079
ARHGAP22.24946.9	Rho GTPase-activating protein 22	RHG22	Q7Z5H3	0.99122	0.8125	0.845922
NR1H4.8946.38	Bile acid receptor	NR1H4	Q96RI1	0.99118	0.6875	0.737351
TTN.11352.42	Titin	TITIN	Q8WZ42	0.99107	0.46875	0.535682
HybControlElution.2305.52	HCE003300	HCE003300	HCE003300	0.99106	0.375	0.44336
IL31.10455.196	Interleukin-31	IL-31	Q6EBC2	0.99096	0.44606	0.525689
FAS.6248.68	Tumor necrosis factor receptor superfamily member 6	Fas, soluble	P25445	0.99083	0.8125	0.845922
NoneX.9373.405	Fc_MOUSE	Fc_MOUSE	Q99LC4	0.99083	1	1
MXI1.9035.2	MAX-interacting protein 1	MXI1	P50539	0.99072	0.46875	0.535682
CFC1.3294.55	Cryptic protein	CFC1	P0CG37	0.99071	0.9375	0.95079
CREBL2.22115.2	cAMP-responsive element-binding protein-like 2	CRBL2	O60519	0.9906	0.46875	0.535682
CERS5.13494.6	Ceramide synthase 5	CERS5	Q8N5B7	0.9906	0.6875	0.737351
GZMB.4133.54	Granzyme B	Granzyme B	P10144	0.99047	0.9375	0.95079
LRIT3.11534.6	Leucine-rich repeat, immunoglobulin-like domain and transmembrane domain-containing protein 3	LRIT3	Q3SXY7	0.99036	0.21875	0.286077
TXNDC11.9573.108	Thioredoxin domain-containing protein 11:N-term	TXD11:C-term	Q6PKC3	0.99036	0.375	0.44336
HCAR2.13495.48	Hydroxycarboxylic acid receptor 2	HCAR2	Q8TDS4	0.99028	0.6875	0.737351
CASQ2.19291.2	Calsequestrin-2	CASQ2	O14958	0.99014	0.6875	0.737351
BCL11A.24486.1	B-cell lymphoma/leukemia 11A	B-cell CLL 11A	Q9H165	0.99014	0.8125	0.845922
ABCD4.25886.11	ATP-binding cassette sub-family D member 4	ABCD4	O14678	0.9901	0.46875	0.535682
GDF9.3067.67	Growth/differentiation factor 9	GDF-9	O60383	0.99006	1	1
NBR1.7696.3	Next to BRCA1 gene 1 protein	NBR1	Q14596	0.99002	0.8125	0.845922
IGFBP2.8819.3	Insulin-like growth factor-binding protein 2	IGFBP-2	P18065	0.98992	1	1
HybControlElution.2171.12	HCE001796	HCE001796	HCE001796	0.98989	0.8125	0.845922
GBA3.21592.8	Cytosolic beta-glucosidase	GBA3	Q9H227	0.98986	0.6875	0.737351
LRCH4.8984.28	Leucine-rich repeat and calponin homology domain-containing protein 4:Leucine-rich repeat 5	LRCH4: LRR5	O75427	0.98962	0.8125	0.845922
CCNH.18913.3	Cyclin-H	Cyclin H	P51946	0.98944	0.6875	0.737351
KIRREL2.7958.15	Kin of IRRE-like protein 2	KIRR2	Q6UWL6	0.98942	0.8125	0.845922
S100A14.17828.3	Protein S100-A14	S100A14	Q9HCY8	0.98942	0.8125	0.845922
OXLD1.20399.7	Oxidoreductase-like domain-containing protein 1	OXLD1	Q5BKU9	0.9893	0.8125	0.845922
ATP1B4.9933.49	Protein ATP1B4	AT1B4	Q9UN42	0.98925	0.46875	0.535682
RELT.14112.40	Tumor necrosis factor receptor superfamily member 19L	RELT	Q969Z4	0.9892	0.57813	0.637507
KIF1C.9899.28	Kinesin-like protein KIF1C	KIF1C	O43896	0.98918	0.29451	0.365355
MATN3.3208.2	Matrilin-3	MATN3	O15232	0.98916	0.8125	0.845922
NPIPB3.9954.2	Nuclear pore complex-interacting protein family member B3	NPPL3	Q92617	0.98909	0.73486	0.787302
CLC.11094.104	Galectin-10	LPPL	Q05315	0.98905	0.57813	0.637507
IRF9.12439.67	Interferon regulatory factor 9	ISGF3	Q00978	0.98895	0.46875	0.535682
TMOD4.23530.3	Tropomodulin-4	TMOD4	Q9NZQ9	0.98894	0.8125	0.845922
CCDC126.6388.21	Coiled-coil domain-containing protein 126	CC126	Q96EE4	0.9889	0.375	0.44336
FGF4.4123.60	Fibroblast growth factor 4	FGF-4	P08620	0.9889	0.6875	0.737351
BAG3.10078.5	BAG family molecular chaperone regulator 3	BAG3	O95817	0.98882	0.8125	0.845922
PIEZO1.11838.130	Piezo-type mechanosensitive ion channel component 1	FA38A	Q92508	0.98881	0.40168	0.473785
CNDP1.5456.59	Beta-Ala-His dipeptidase	CNDP1	Q96KN2	0.98865	0.8125	0.845922
PRLR.5114.65	Prolactin receptor	Prolactin Receptor	P16471	0.98864	0.8125	0.845922
UGT2B15.25080.16	UDP-glucuronosyltransferase 2B15	UDB15	P54855	0.98861	0.6875	0.737351
DRGX.8034.6	Dorsal root ganglia homeobox protein	DRGX	A6NNA5	0.98856	0.79914	0.845922
IL17D.4136.40	Interleukin-17D	IL-17D	Q8TAD2	0.98855	0.46875	0.535682
LY6G6D.6469.62	Lymphocyte antigen 6 complex locus protein G6d	LY66D	O95868	0.98854	0.375	0.44336
CXCL17.9495.10	C-X-C motif chemokine 17	VCC1	Q6UXB2	0.98833	0.375	0.44336
BAG5.12743.18	BAG family molecular chaperone regulator 5	BAG5	Q9UL15	0.98829	0.57813	0.637507
DTNBP1.23352.9	Dysbindin	DTBP1	Q96EV8	0.98827	0.375	0.44336
HS3ST3B1.6986.17	Heparan sulfate glucosamine 3-O-sulfotransferase 3B1	HS3SB	Q9Y662	0.98825	0.8125	0.845922
IGFBP7.3320.49	Insulin-like growth factor-binding protein 7	IGFBP-7	Q16270	0.98823	0.46875	0.535682
NoneX.11291.73	Fc_MOUSE	Fc_MOUSE	Q99LC4	0.98821	0.375	0.44336
IL11.4493.92	Interleukin-11	IL-11	P20809	0.98818	0.8125	0.845922
PRDM1.14197.2	PR domain zinc finger protein 1	PRDM1	O75626	0.98816	0.8125	0.845922
PTK2.4986.59	Focal adhesion kinase 1	FAK1	Q05397	0.9881	0.49819	0.568399
CCS.13068.139	Copper chaperone for superoxide dismutase	CCS	O14618	0.9881	0.9375	0.95079
PLA2G5.2449.1	Calcium-dependent phospholipase A2	GV	P39877	0.98806	0.8125	0.845922
GPR37.21495.134	Prosaposin receptor GPR37	GPR37	O15354	0.98796	0.9375	0.95079
MPIG6B.8659.68	Protein G6b:Isoform B, Cytoplasmic domain	G6B:CD	O95866	0.98795	0.57813	0.637507
EPS8L3.24931.9	Epidermal growth factor receptor kinase substrate 8-like protein 3	ES8L3	Q8TE67	0.98786	0.57813	0.637507
SVBP.20379.59	Small vasohibin-binding protein	SVBP	Q8N300	0.98776	0.8125	0.845922
SND1.24416.20	Staphylococcal nuclease domain-containing protein 1	SND1	Q7KZF4	0.98765	0.8125	0.845922
RORC.11827.7	Nuclear receptor ROR-gamma	RORG	P51449	0.98762	0.57813	0.637507
TMEM108.10583.1	Transmembrane protein 108	TM108	Q6UXF1	0.9876	0.6875	0.737351
DYNLRB2.17827.53	Dynein light chain roadblock-type 2	DLRB2	Q8TF09	0.98754	0.46875	0.535682
CER1.6230.56	Cerberus	CER1	O95813	0.98747	0.46875	0.535682
DEFB108B.5611.56	Beta-defensin 108B	D108B	Q8NET1	0.98747	0.57813	0.637507
EVA1B.8062.15	Protein eva-1 homolog B	F176B	Q9NVM1	0.98738	0.375	0.44336
TADA3.23551.15	Transcriptional adapter 3	TADA3	O75528	0.98736	1	1
DLD.15527.90	Dihydrolipoyl dehydrogenase, mitochondrial	DLDH	P09622	0.9872	0.9375	0.95079
EQTN.11162.37	Equatorin	EQTN	Q9NQ60	0.98716	0.9375	0.95079
PAX4.12398.15	Paired box protein Pax-4	PAX4	O43316	0.98707	0.57813	0.637507
C1orf115.8366.19	Uncharacterized protein C1orf115	CA115	Q9H7X2	0.98697	0.29688	0.365355
GALNT11.8700.325	Polypeptide N-acetylgalactosaminyltransferase 11	GLT11	Q8NCW6	0.98696	0.46875	0.535682
ADAM9.3795.6	Disintegrin and metalloproteinase domain-containing protein 9	ADAM 9	Q13443	0.98696	1	1
HPX.15347.12	Hemopexin	Hemopexin	P02790	0.98693	0.57813	0.637507
ST8SIA3.6929.10	Sia-alpha-2,3-Gal-beta-1,4-GlcNAc-R:alpha 2,8-sialyltransferase	SIA8C	O43173	0.98691	0.6875	0.737351
CGA.FSHB.3032.11	Follicle stimulating hormone	FSH	P01215|P01225	0.9869	0.46875	0.535682
PMEL.6472.40	Melanocyte protein PMEL	GP100	P40967	0.98687	0.6875	0.737351
MYB.11618.83	Transcriptional activator Myb	MYB	P10242	0.98683	0.375	0.44336
EMID1.9547.29	EMI domain-containing protein 1	EMID1	Q96A84	0.98682	0.9375	0.95079
IFIH1.20195.13	Interferon-induced helicase C domain-containing protein 1	IFIH1	Q9BYX4	0.98674	0.57813	0.637507
IL1RAPL2.5082.51	X-linked interleukin-1 receptor accessory protein-like 2	IL-1 sR9	Q9NP60	0.98663	0.6875	0.737351
VRK1.12553.5	Serine/threonine-protein kinase VRK1	VRK1	Q99986	0.98656	0.375	0.44336
TTC17.9550.153	Tetratricopeptide repeat protein 17:Tetratricopeptide repeat 2	TTC17:TPR2	Q96AE7	0.98652	0.57813	0.637507
DEFB103A.5679.16	Beta-defensin 103	HBD-3	P81534	0.98649	0.5534	0.630466
CREB3L2.17336.54	Cyclic AMP-responsive element-binding protein 3-like protein 2	CR3L2	Q70SY1	0.98646	0.57813	0.637507
ATF1.20926.31	Cyclic AMP-dependent transcription factor ATF-1	ATF1	P18846	0.98645	0.9375	0.95079
FAM102B.22137.3	Protein FAM102B	F102B	Q5T8I3	0.9864	0.6875	0.737351
ARPP21.12860.7	cAMP-regulated phosphoprotein 21	cAMP-regulated phosphoprotein 21	Q9UBL0	0.98638	0.57813	0.637507
APOC2.6350.43	Apolipoprotein C-II	Apo C-II	P02655	0.98626	0.29688	0.365355
PTH1R.13470.43	Parathyroid hormone/parathyroid hormone-related peptide receptor	PTH1R	Q03431	0.98621	0.46875	0.535682
SEMA4F.9932.49	Semaphorin-4F	SEM4F	O95754	0.98618	0.375	0.44336
POLI.13536.56	DNA polymerase iota	POLI	Q9UNA4	0.98616	0.6875	0.737351
REG1B.5693.6	Lithostathine-1-beta	REG1B	P48304	0.98599	0.9375	0.95079
NoneX.12941.24	Fc_MOUSE	Fc_MOUSE	Q99LC4	0.98592	0.40038	0.472888
CCNE1.19767.20	G1/S-specific cyclin-E1	Cyclin E	P24864	0.98592	0.9375	0.95079
PTPRH.11988.24	Receptor-type tyrosine-protein phosphatase H	PTPRH	Q9HD43	0.9859	0.6875	0.737351
TPST1.7928.183	Protein-tyrosine sulfotransferase 1	TPST1	O60507	0.98589	0.8125	0.845922
DEFB125.9486.13	Beta-defensin 125	DB125	Q8N687	0.98578	0.46875	0.535682
GALNT2.5764.4	Polypeptide N-acetylgalactosaminyltransferase 2	GALT2	Q10471	0.98576	0.375	0.44336
HYAL1.8309.12	Hyaluronidase-1	HYAL1	Q12794	0.98563	0.57813	0.637507
NUDT14.19794.10	Uridine diphosphate glucose pyrophosphatase	NUD14	O95848	0.98562	0.8125	0.845922
NoneX.7800.85	Fc_MOUSE	Fc_MOUSE	Q99LC4	0.98561	0.57813	0.637507
PAPLN.11254.13	Papilin	PPN	O95428	0.9856	0.6875	0.737351
FAS.9218.7	Tumor necrosis factor receptor superfamily member 6	Fas, soluble	P25445	0.98558	0.8125	0.845922
COL8A1.4807.13	Collagen alpha-1(VIII) chain	CO8A1	P27658	0.98553	0.57813	0.637507
GPR142.12766.33	Probable G-protein coupled receptor 142	GP142	Q7Z601	0.98548	0.6875	0.737351
TPO.3873.51	Thyroid peroxidase	TMA	P07202	0.98541	0.8125	0.845922
SMCO2.7925.18	Single-pass membrane and coiled-coil domain-containing protein 2	CL070	A6NFE2	0.9853	0.375	0.44336
OSTM1.19353.25	Osteopetrosis-associated transmembrane protein 1	OSTM1	Q86WC4	0.98529	0.12751	0.191183
CDK20.22103.25	Cyclin-dependent kinase 20	CDK20	Q8IZL9	0.98526	0.57813	0.637507
ITGB6.7737.76	Integrin beta-6	ITB6	P18564	0.98504	0.375	0.44336
B3GNT2.7980.72	N-acetyllactosaminide beta-1,3-N-acetylglucosaminyltransferase 2	B3GN2	Q9NY97	0.98498	0.9375	0.95079
HECW1.12669.30	E3 ubiquitin-protein ligase HECW1	HECW1	Q76N89	0.98478	0.57813	0.637507
ALDH3B1.12940.35	Aldehyde dehydrogenase family 3 member B1	AL3B1	P43353	0.98477	0.9375	0.95079
LCK.4560.34	Tyrosine-protein kinase Lck	LCK	P06239	0.98473	0.7995	0.845922
IFNA4.7268.12	Interferon alpha-4	IFNA4	P05014	0.9847	0.57813	0.637507
NOTCH2.11297.54	Neurogenic locus notch homolog protein 2	NOTC2	Q04721	0.98467	0.57813	0.637507
TNFRSF10A.4832.75	Tumor necrosis factor receptor superfamily member 10A	TRAIL R1	O00220	0.98452	0.8125	0.845922
PRG2.7258.5	Bone marrow proteoglycan	EMBP	P13727	0.98449	0.49819	0.568399
NOP16.18228.30	Nucleolar protein 16	NOP16	Q9Y3C1	0.98441	0.6875	0.737351
FCGBP.25910.1	IgGFc-binding protein	FCGBP	Q9Y6R7	0.98428	0.8125	0.845922
TIMP2.2278.61	Metalloproteinase inhibitor 2	TIMP-2	P16035	0.98418	0.375	0.44336
DOT1L.12692.56	Histone-lysine N-methyltransferase, H3 lysine-79 specific	DOT1L	Q8TEK3	0.98395	1	1
TNFSF4.14030.21	Tumor necrosis factor ligand superfamily member 4	OX40 Ligand	P23510	0.98392	0.57813	0.637507
TNFRSF18.11837.7	Tumor necrosis factor receptor superfamily member 18	GITR	Q9Y5U5	0.98392	0.6875	0.737351
CHST1.7803.4	Carbohydrate sulfotransferase 1	CHST1	O43916	0.98388	0.8125	0.845922
NoneX.10461.57	Fc_MOUSE	Fc_MOUSE	Q99LC4	0.98378	0.46875	0.535682
AMY2B.10439.57	Alpha-amylase 2B	Alpha-amylase 2B	P19961	0.98372	0.6875	0.737351
SULT1C4.20089.172	Sulfotransferase 1C4	ST1C4	O75897	0.98368	0.29688	0.365355
CST5.13661.193	Cystatin-D	CYTD	P28325	0.98367	0.375	0.44336
PROS1.2700.56	Vitamin K-dependent protein S	Protein S	P07225	0.98367	0.9375	0.95079
KIR3DL3.7944.1	Killer cell immunoglobulin-like receptor 3DL3:Extracellular domain	KI3L3:ECD	Q8N743	0.98354	0.8125	0.845922
F3.4931.59	Tissue Factor	TF	P13726	0.98351	0.67205	0.737351
C16orf54.12394.53	Transmembrane protein C16orf54	CP054	Q6UWD8	0.98348	0.6875	0.737351
FHL1.16814.13	Four and a half LIM domains protein 1	SLIM 1	Q13642	0.98346	0.46875	0.535682
PTK7.9525.1	Inactive tyrosine-protein kinase 7	PTK7	Q13308	0.98345	0.9375	0.95079
IL17A.3498.53	Interleukin-17A	IL-17	Q16552	0.98338	0.57813	0.637507
CD48.3292.75	CD48 antigen	CD48	P09326	0.98335	0.6875	0.737351
ATAD2.13043.157	ATPase family AAA domain-containing protein 2	ATAD2	Q6PL18	0.9833	0.6875	0.737351
ZPLD1.5590.11	Zona pellucida-like domain-containing protein 1	ZPLD1	Q8TCW7	0.98324	0.12751	0.191183
C2orf66.5677.15	Uncharacterized protein C2orf66	CB066	Q6UXQ4	0.98303	0.83394	0.867728
GHRL.23581.131	Obestatin	Obestatin	Q9UBU3	0.983	0.29688	0.365355
GALNT3.6593.5	Polypeptide N-acetylgalactosaminyltransferase 3	GALT3	Q14435	0.98288	0.6875	0.737351
TRAF1.17747.45	TNF receptor-associated factor 1	TRAF1	Q13077	0.98286	0.9375	0.95079
NVL.25279.44	Nuclear valosin-containing protein-like	NVL	O15381	0.98285	0.57813	0.637507
CDC42BPB.3629.60	Serine/threonine-protein kinase MRCK beta	MRCKB	Q9Y5S2	0.9828	0.9375	0.95079
PTTG1.17727.1	Securin	Securin	O95997	0.98277	0.57813	0.637507
LDLR.13129.40	Low-density lipoprotein receptor	LDLR	P01130	0.98262	0.29688	0.365355
TNFRSF10B.5534.49	Tumor necrosis factor receptor superfamily member 10B:Extracellular domain, TNFR-Cys domains 1-3	TRAIL R2:ECD	O14763	0.98245	0.6875	0.737351
MEN1.24896.5	Menin	MEN1	O00255	0.98243	0.9375	0.95079
ZNF41.10003.15	Zinc finger protein 41	ZNF41	P51814	0.98227	0.57813	0.637507
SMR3A.7838.27	Submaxillary gland androgen-regulated protein 3A	SMR3A	Q99954	0.98221	0.8125	0.845922
ITGA2.15603.20	Integrin alpha-2	Integrin alpha-2	P17301	0.98202	0.8125	0.845922
PCNA.2915.6	Proliferating cell nuclear antigen	PCNA	P12004	0.98201	0.21875	0.286077
MGAT1.10571.14	Alpha-1,3-mannosyl-glycoprotein 2-beta-N-acetylglucosaminyltransferase	MGAT1	P26572	0.98197	0.6875	0.737351
SYT11.7089.42	Synaptotagmin-11	SYT11	Q9BT88	0.98193	0.8125	0.845922
ZNF580.24430.11	Zinc finger protein 580	ZN580	Q9UK33	0.98189	0.57813	0.637507
CCL8.13748.4	C-C motif chemokine 8	MCP-2	P80075	0.98187	0.57813	0.637507
SULT1E1.16932.5	Estrogen sulfotransferase	SULT 1E	P49888	0.98184	0.57813	0.637507
CHST14.7262.191	Carbohydrate sulfotransferase 14	CHSTE	Q8NCH0	0.9818	0.21875	0.286077
POMGNT1.8253.2	Protein O-linked-mannose beta-1,2-N-acetylglucosaminyltransferase 1	PMGT1	Q8WZA1	0.9818	0.57813	0.637507
EXOSC1.7930.3	Exosome complex component CSL4	EXOS1	Q9Y3B2	0.98174	0.375	0.44336
RNF128.8633.18	E3 ubiquitin-protein ligase RNF128:region 2	RN128:region 2	Q8TEB7	0.98171	0.29688	0.365355
KIR2DS4.17152.10	Killer cell immunoglobulin-like receptor 2DS4	KI2S4	P43632	0.98162	0.46875	0.535682
TIMP1.25967.34	Metalloproteinase inhibitor 1	TIMP-1	P01033	0.98159	0.6875	0.737351
NUP98.12772.8	Nuclear pore complex protein Nup98-Nup96	NUP98	P52948	0.98153	0.9375	0.95079
ACHE.15553.22	Acetylcholinesterase	ACES	P22303	0.98139	0.8125	0.845922
THBS3.8982.65	Thrombospondin-3	TSP3	P49746	0.98138	0.57813	0.637507
IGF1.8406.17	Insulin-like growth factor I	IGF-I	P05019	0.98119	0.57813	0.637507
NoneX.13021.12	Fc_MOUSE	Fc_MOUSE	Q99LC4	0.98079	0.042153	0.090435
CA9.3798.71	Carbonic anhydrase 9	Carbonic anhydrase 9	Q16790	0.98068	0.15625	0.219269
SLC6A16.13056.18	Orphan sodium- and chloride-dependent neurotransmitter transporter NTT5	S6A16	Q9GZN6	0.98064	0.375	0.44336
LCORL.4304.18	Ligand-dependent nuclear receptor corepressor-like protein	transcription factor MLR1, isoform CRA_b	Q8N3X6	0.98055	0.40168	0.473785
PDILT.7092.7	Protein disulfide-isomerase-like protein of the testis	PDILT	Q8N807	0.98042	0.21875	0.286077
JPH4.9111.40	Junctophilin-4	JPH4	Q96JJ6	0.98039	0.10938	0.164316
NoneX.9108.48	Fc_MOUSE	Fc_MOUSE	Q99LC4	0.9803	0.15625	0.219269
PLPP4.13548.53	Phosphatidate phosphatase PPAPDC1A	PPC1A	Q5VZY2	0.98028	0.49819	0.568399
SHISAL2A.13431.74	Membrane protein FAM159A	F159A	Q6UWV7	0.98022	0.8125	0.845922
BTNL9.7950.142	Butyrophilin-like protein 9	BTNL9	Q6UXG8	0.98016	0.15625	0.219269
THPO.5947.90	Thrombopoietin	Tpo	P40225	0.98016	0.46875	0.535682
DUSP23.17326.44	Dual specificity protein phosphatase 23	DUS23	Q9BVJ7	0.98015	0.29688	0.365355
PROK1.14703.6	Prokineticin-1	EG-VEGF	P58294	0.98015	0.6875	0.737351
BRD4.10043.31	Bromodomain-containing protein 4	BRD4	O60885	0.9801	0.46875	0.535682
CEACAM7.7184.13	Carcinoembryonic antigen-related cell adhesion molecule 7	CEAM7	Q14002	0.9801	0.6875	0.737351
LAIR1.11284.24	Leukocyte-associated immunoglobulin-like receptor 1	LAIR1	Q6GTX8	0.98009	0.15625	0.219269
CD1D.8749.194	Antigen-presenting glycoprotein CD1d	CD1D	P15813	0.98002	0.29688	0.365355
BCL6.13640.5	B-cell lymphoma 6 protein	BCL6	P41182	0.97996	0.20408	0.285134
IL1R2.5666.64	Interleukin-1 receptor type 2	IL-1 sRII	P27930	0.97988	0.29688	0.365355
ADAM15.9956.7	Disintegrin and metalloproteinase domain-containing protein 15:Cytoplasmic domain	ADA15:CD	Q13444	0.97976	0.9375	0.95079
Spuriomer.2060.9	No protein	No Protein		0.97973	0.57813	0.637507
OLFM3.10643.16	Noelin-3:Isoform 2, C-term	NOE3:C-term	Q96PB7	0.97965	0.6875	0.737351
NoneX.9387.13	Fc_MOUSE	Fc_MOUSE	Q99LC4	0.97964	0.46875	0.535682
ZKSCAN7.23570.87	Zinc finger protein with KRAB and SCAN domains 7	ZKSC7	Q9P0L1	0.97959	0.15625	0.219269
SCG3.7957.2	Secretogranin-3	SCG3	Q8WXD2	0.97959	0.46875	0.535682
WAS.22033.7	Wiskott-Aldrich syndrome protein	WASP	P42768	0.97958	0.21875	0.286077
ITGA11.ITGB1.21698.11	Integrin a11b1	Integrin a11b1	Q9UKX5|P05556	0.97943	0.375	0.44336
CHRNB3.20547.5	Neuronal acetylcholine receptor subunit beta-3	ACHB3	Q05901	0.97939	0.8125	0.845922
CD1A.10814.7	T-cell surface glycoprotein CD1a	CD1A	P06126	0.97921	0.375	0.44336
TNFRSF4.3730.81	Tumor necrosis factor receptor superfamily member 4	TNR4	P43489	0.97908	0.6875	0.737351
KMT2D.13623.4	Histone-lysine N-methyltransferase 2D	MLL2	O14686	0.97907	0.8125	0.845922
NoneX.9613.16	Fc_MOUSE	Fc_MOUSE	Q99LC4	0.97904	0.44606	0.525689
SATB1.13511.29	DNA-binding protein SATB1	SATB1	Q01826	0.97898	0.57813	0.637507
FAM174A.6597.24	Membrane protein FAM174A	TM157	Q8TBP5	0.97898	0.8125	0.845922
PHETA2.24656.6	Sesquipedalian-2	SESQ2	Q6ICB4	0.97896	0.10938	0.164316
DDX25.13984.23	ATP-dependent RNA helicase DDX25	DDX25	Q9UHL0	0.97893	0.375	0.44336
NoneX.8949.3	Fc_MOUSE	Fc_MOUSE	Q99LC4	0.97886	0.29688	0.365355
SLC16A3.9049.2	Monocarboxylate transporter 4	MOT4	O15427	0.97873	0.14112	0.211544
DNAI1.11396.39	Dynein intermediate chain 1, axonemal	DNAI1	Q9UI46	0.97859	0.29688	0.365355
HCCS.24453.75	Cytochrome c-type heme lyase	CCHL	P53701	0.97856	0.46875	0.535682
BATF.19227.18	Basic leucine zipper transcriptional factor ATF-like	BATF	Q16520	0.97854	1	1
XCL1.4143.74	Lymphotactin	Lymphotactin	P47992	0.9785	0.46875	0.535682
HAVCR2.7152.5	Hepatitis A virus cellular receptor 2	TIMD3	Q8TDQ0	0.9784	0.8125	0.845922
HEPH.20127.102	Hephaestin	HEPH	Q9BQS7	0.97831	0.375	0.44336
MIF.8221.19	Macrophage migration inhibitory factor	MIF	P14174	0.97831	1	1
PDGFC.3828.54	Platelet-derived growth factor C	PDGF-CC	Q9NRA1	0.97826	0.57813	0.637507
ASGR1.5452.71	Asialoglycoprotein receptor 1	ASGR1	P07306	0.97822	0.29688	0.365355
NoneX.8085.10	Fc_MOUSE	Fc_MOUSE	Q99LC4	0.97822	0.46875	0.535682
TNFSF13B.3059.50	Tumor necrosis factor ligand superfamily member 13B	BAFF	Q9Y275	0.97808	0.6875	0.737351
DSC1.10882.12	Desmocollin-1	Desmocollin-1	Q08554	0.97806	0.46875	0.535682
NoneX.9389.12	Fc_MOUSE	Fc_MOUSE	Q99LC4	0.97787	0.29318	0.365355
GZMB.14041.13	Granzyme B	Granzyme B	P10144	0.97786	0.15625	0.219269
NDUFAF8.9030.56	Uncharacterized protein C17orf89	CQ089	A1L188	0.97782	0.375	0.44336
NoneX.9530.6	Fc_MOUSE	Fc_MOUSE	Q99LC4	0.97779	0.29688	0.365355
TAC4.6468.37	Tachykinin-4	TKN4	Q86UU9	0.97775	0.078125	0.124911
ENPP2.16892.23	Ectonucleotide pyrophosphatase/phosphodiesterase family member 2	ENPP2	Q13822	0.97771	0.46875	0.535682
IFNA6.5714.88	Interferon alpha-6	IFNA6	P05013	0.97763	0.21875	0.286077
IL7.4140.3	Interleukin-7	IL-7	P13232	0.97762	0.46875	0.535682
AGXT.24646.47	Serine--pyruvate aminotransferase	SPYA	P21549	0.97753	0.375	0.44336
GIPC1.19260.4	PDZ domain-containing protein GIPC1	GIPC1	O14908	0.97753	0.8125	0.845922
OTUD3.21915.2	OTU domain-containing protein 3	OTUD3	Q5T2D3	0.97752	0.46875	0.535682
SOS1.9923.6	Son of sevenless homolog 1	SOS1	Q07889	0.97747	0.8125	0.845922
NoneX.8381.18	Fc_MOUSE	Fc_MOUSE	Q99LC4	0.97746	0.15625	0.219269
CNTN1.2974.61	Contactin-1	contactin-1	Q12860	0.97745	0.46875	0.535682
CDK2AP2.22952.28	Cyclin-dependent kinase 2-associated protein 2	CDKA2	O75956	0.97744	0.40168	0.473785
TMEM119.11110.4	Transmembrane protein 119	TM119	Q4V9L6	0.97732	0.46875	0.535682
CLEC2A.10953.14	C-type lectin domain family 2 member A	CLC2A	Q6UVW9	0.97721	0.21875	0.286077
APBB3.13589.10	Amyloid beta A4 precursor protein-binding family B member 3:Phosphotyrosine Interaction Domain 2, Isoform IV	APBB3:PID 2	O95704	0.9772	0.8125	0.845922
NoneX.10502.15	Fc_MOUSE	Fc_MOUSE	Q99LC4	0.97713	0.15625	0.219269
VAMP1.17711.13	Vesicle-associated membrane protein 1	VAMP1	P23763	0.97713	0.375	0.44336
SNX7.14245.195	Sorting nexin-7	SNX7	Q9UNH6	0.97708	0.57813	0.637507
GFRA2.2515.14	GDNF family receptor alpha-2	GFRa-2	O00451	0.97706	0.8125	0.845922
CDH2.3797.1	Cadherin-2	Cadherin-2	P19022	0.97704	0.57813	0.637507
ANOS1.6603.18	Anosmin-1	KALM	P23352	0.97702	0.10938	0.164316
DNAJC15.7197.2	DnaJ homolog subfamily C member 15	DJC15	Q9Y5T4	0.97685	0.046875	0.090435
NoneX.10476.23	Fc_MOUSE	Fc_MOUSE	Q99LC4	0.97685	0.57813	0.637507
CDCP1.6565.68	CUB domain-containing protein 1	CDCP1	Q9H5V8	0.9768	0.29688	0.365355
NoneX.7014.27	Fc_MOUSE	Fc_MOUSE	Q99LC4	0.9768	0.29688	0.365355
GJA1.9937.7	Gap junction alpha-1 protein	CXA1	P17302	0.9768	0.375	0.44336
HAX1.21206.218	HCLS1-associated protein X-1	HAX1	O00165	0.97676	0.29688	0.365355
GPNMB.8289.8	Transmembrane glycoprotein NMB:Extracellular domain	GPNMB:ECD	Q14956	0.97676	0.8125	0.845922
ASGR2.9474.22	Asialoglycoprotein receptor 2	ASGR2	P07307	0.9766	0.46875	0.535682
NoneX.8290.1	Fc_MOUSE	Fc_MOUSE	Q99LC4	0.97656	0.29688	0.365355
IFNL1.13734.22	Interferon lambda-1	IFN-lambda 1	Q8IU54	0.97649	0.29688	0.365355
DDI1.23648.36	Protein DDI1 homolog 1	DDI1	Q8WTU0	0.97644	0.21875	0.286077
NDRG3.18312.68	Protein NDRG3	NDRG3	Q9UGV2	0.97613	0.8125	0.845922
SCN4B.7911.29	Sodium channel subunit beta-4	SCN4B	Q8IWT1	0.97609	0.57813	0.637507
CTSF.9212.22	Cathepsin F	CATF	Q9UBX1	0.97603	0.8125	0.845922
MRPL34.6933.20	39S ribosomal protein L34, mitochondrial	RM34	Q9BQ48	0.97578	0.14932	0.219269
CTLA4.3022.4	Cytotoxic T-lymphocyte protein 4	CTLA-4	P16410	0.97576	0.8125	0.845922
ENDOU.5656.53	Poly(U)-specific endoribonuclease	PP11	P21128	0.97575	0.29688	0.365355
FCAR.4987.17	Immunoglobulin alpha Fc receptor	FCAR	P24071	0.97568	0.375	0.44336
CD109.3290.50	CD109 antigen	CD109	Q6YHK3	0.97568	0.8125	0.845922
TGIF2LX.21164.83	Homeobox protein TGIF2LX	TF2LX	Q8IUE1	0.9755	0.6875	0.737351
IFNGR2.9305.89	Interferon gamma receptor 2:Extracellular domain	INGR2:ECD	P38484	0.9754	0.10938	0.164316
TREML1.11147.17	Trem-like transcript 1 protein:immunoreceptor tyrosine-based inhibition motif	TRML1:ITIM	Q86YW5	0.97532	0.15625	0.219269
TSSK2.7873.32	Testis-specific serine/threonine-protein kinase 2	TSSK2	Q96PF2	0.97527	0.375	0.44336
RELL1.13399.33	RELT-like protein 1	RELL1	Q8IUW5	0.97525	0.27104	0.3538
CD226.5062.60	CD226 antigen	CD226	Q15762	0.97506	0.46875	0.535682
LDOC1.8378.3	Protein LDOC1	LDOC1	O95751	0.97501	0.078125	0.124911
CD5.14065.11	T-cell surface glycoprotein CD5:Cytoplasmic domain	CD5:CD	P06127	0.97498	0.6875	0.737351
SOST.5729.27	Sclerostin	SOST	Q9BQB4	0.9749	0.21875	0.286077
PDIA4.7146.16	Protein disulfide-isomerase A4	PDIA4	P13667	0.97487	0.10938	0.164316
CDYL2.10752.8	Chromodomain Y-like protein 2	CDYL2	Q8N8U2	0.97487	0.29688	0.365355
TPSG1.14103.12	Tryptase gamma	TPSG1	Q9NRR2	0.97486	0.12751	0.191183
BMP4.6326.20	Bone morphogenetic protein 4	BMP-4	P12644	0.97461	0.9375	0.95079
GEMIN6.21614.2	Gem-associated protein 6	GEMI6	Q8WXD5	0.97456	0.29688	0.365355
RGS4.17855.28	Regulator of G-protein signaling 4	RGS4	P49798	0.97444	0.15625	0.219269
NECTIN3.13557.3	Nectin-3	Nectin 3	Q9NQS3	0.97442	0.046875	0.090435
NGRN.7153.66	Neugrin	NGRN	Q9NPE2	0.9744	0.15625	0.219269
ACP3.19317.114	Prostatic acid phosphatase	Prostatic acid phosphatase	P15309	0.97439	0.29688	0.365355
RAB37.23282.19	Ras-related protein Rab-37	RAB37	Q96AX2	0.97437	0.29688	0.365355
CDHR1.8372.29	Cadherin-related family member 1	CDHR1	Q96JP9	0.97428	0.35168	0.431658
GLIPR1.9265.10	Glioma pathogenesis-related protein 1	GLIP1	P48060	0.97406	0.29688	0.365355
NoneX.10452.24	Fc_MOUSE	Fc_MOUSE	Q99LC4	0.97387	0.15625	0.219269
CST3.2609.59	Cystatin-C	Cystatin C	P01034	0.97385	0.375	0.44336
ANAPC7.11690.47	Anaphase-promoting complex subunit 7	APC7	Q9UJX3	0.9738	0.29688	0.365355
EDN1.6495.14	Endothelin-1	Endothelin 1	P05305	0.97373	0.375	0.44336
TEN1.20443.37	CST complex subunit TEN1	TEN1L	Q86WV5	0.97368	0.12751	0.191183
TNKS.9907.216	Tankyrase-1	Tankyrase-1	O95271	0.97365	0.10938	0.164316
B4GALT7.7806.33	Beta-1,4-galactosyltransferase 7	B4GT7	Q9UBV7	0.97365	0.57813	0.637507
HybControlElution.2430.52	HCE000342	HCE000342	HCE000342	0.9736	0.15625	0.219269
NoneX.8777.5	Fc_MOUSE	Fc_MOUSE	Q99LC4	0.97356	0.078125	0.124911
ITGA6.21979.8	Integrin alpha-6	Integrin a6	P23229	0.97354	0.15625	0.219269
PSG3.6444.15	Pregnancy-specific beta-1-glycoprotein 3	PSG3	Q16557	0.97354	0.21875	0.286077
GJA8.12711.19	Gap junction alpha-8 protein	CXA8	P48165	0.97337	0.29688	0.365355
C19orf53.23619.235	Leydig cell tumor 10 kDa protein homolog	L10K	Q9UNZ5	0.97335	0.375	0.44336
ITGB7.11205.10	Integrin beta-7	Integrin beta-7	P26010	0.97328	0.46875	0.535682
B3GNT4.16585.16	N-acetyllactosaminide beta-1,3-N-acetylglucosaminyltransferase 4	B3GN4	Q9C0J1	0.97326	0.46875	0.535682
IL31RA.8273.84	Interleukin-31 receptor subunit alpha	IL31R	Q8NI17	0.97321	0.10938	0.164316
NoneX.10640.9	Fc_MOUSE	Fc_MOUSE	Q99LC4	0.97308	0.57813	0.637507
LIN28B.21350.29	Protein lin-28 homolog B	LN28B	Q6ZN17	0.97296	0.46875	0.535682
TNFRSF9.2598.9	Tumor necrosis factor receptor superfamily member 9	4-1BB	Q07011	0.97295	0.8125	0.845922
ANKRD1.10398.110	Ankyrin repeat domain-containing protein 1	ANKR1	Q15327	0.97293	0.046875	0.090435
DIXDC1.13441.30	Dixin	DIXC1	Q155Q3	0.97293	0.21875	0.286077
IL17A.9170.24	Interleukin-17A	IL-17	Q16552	0.97286	0.10938	0.164316
CHD7.14005.2	Chromodomain-helicase-DNA-binding protein 7	CHD7	Q9P2D1	0.97283	0.15625	0.219269
IL6R.4139.71	Interleukin-6 receptor subunit alpha	IL-6 sRa	P08887	0.97282	0.9375	0.95079
VSTM4.7242.14	V-set and transmembrane domain-containing protein 4	CJ072	Q8IW00	0.97279	0.15625	0.219269
VSIR.11531.24	V-type immunoglobulin domain-containing suppressor of T-cell activation:Cytoplasmic domain	GI24:CD	Q9H7M9	0.97279	0.40168	0.473785
ACP2.9237.54	Lysosomal acid phosphatase	Lysosomal acid phosphatase	P11117	0.97267	0.8125	0.845922
LCTL.10890.135	Lactase-like protein	LCTL	Q6UWM7	0.97265	0.9375	0.95079
NLGN2.9027.10	Neuroligin-2:Cytoplasmic domain	NLGN2:CD	Q8NFZ4	0.97254	0.57813	0.637507
OLFML3.8660.5	Olfactomedin-like protein 3	OLFL3	Q9NRN5	0.97251	0.9375	0.95079
PRND.18231.147	Prion-like protein doppel	PRND	Q9UKY0	0.97251	0.9375	0.95079
GLP1R.13085.18	Glucagon-like peptide 1 receptor:Cytoplasmic domain	GLP1R:CD	P43220	0.9725	0.059172	0.113534
TAFA2.6430.36	Protein FAM19A2	F19A2	Q8N3H0	0.97248	0.10938	0.164316
IL5.11071.1	Interleukin-5	IL-5	P05113	0.97235	0.15625	0.219269
SCARF2.9925.56	Scavenger receptor class F member 2:Cytoplasmic domain	SREC-II:CD	Q96GP6	0.97231	0.21875	0.286077
IGDCC3.7118.24	Immunoglobulin superfamily DCC subclass member 3:Extracellular domain	IGDC3:ECD	Q8IVU1	0.97216	0.21875	0.286077
NoneX.10622.9	Fc_MOUSE	Fc_MOUSE	Q99LC4	0.97211	0.6875	0.737351
CCL7.22969.12	C-C motif chemokine 7	MCP-3	P80098	0.97203	0.8125	0.845922
BECN1.10010.10	Beclin-1	BECN1	Q14457	0.97192	0.10938	0.164316
GCKR.5223.59	Glucokinase regulatory protein	GCKR	Q14397	0.97185	0.15625	0.219269
SETD2.12647.52	Histone-lysine N-methyltransferase SETD2	SETD2	Q9BYW2	0.97174	0.21875	0.286077
LDB1.25926.29	LIM domain-binding protein 1	LDB1	Q86U70	0.97171	0.078125	0.124911
PLAAT3.7865.126	HRAS-like suppressor 3	HRSL3	P53816	0.97165	0.15625	0.219269
Spuriomer.2054.3	No protein	No Protein		0.97153	0.6875	0.737351
CREM.22116.9	cAMP-responsive element modulator	CREM	Q03060	0.97151	0.5534	0.630466
TIPIN.22810.41	TIMELESS-interacting protein	TIPIN	Q9BVW5	0.97143	0.10769	0.164316
SCIMP.10510.62	SLP adapter and CSK-interacting membrane protein	SCIMP	Q6UWF3	0.97142	0.46875	0.535682
ANTXR1.10464.6	Anthrax toxin receptor 1	ANTR1	Q9H6X2	0.97128	0.21875	0.286077
TNFRSF12A.5138.50	Tumor necrosis factor receptor superfamily member 12A	TWEAKR	Q9NP84	0.97127	0.15625	0.219269
MREG.19145.4	Melanoregulin	MREG	Q8N565	0.9712	0.078125	0.124911
TMEM25.9014.18	Transmembrane protein 25	TMM25	Q86YD3	0.97117	0.46875	0.535682
GADD45GIP1.9302.90	Growth arrest and DNA damage-inducible proteins-interacting protein 1	G45IP	Q8TAE8	0.97115	0.078125	0.124911
TMEM167A.11112.18	Protein kish-A	KISHA	Q8TBQ9	0.97114	0.44606	0.525689
BAG4.12844.10	BAG family molecular chaperone regulator 4	BAG4	O95429	0.97112	0.57813	0.637507
DHX8.11601.26	ATP-dependent RNA helicase DHX8	DHX8	Q14562	0.97103	0.8125	0.845922
NoneX.9467.24	Fc_MOUSE	Fc_MOUSE	Q99LC4	0.97102	0.15625	0.219269
NOTCH3.5108.72	Neurogenic locus notch homolog protein 3	Notch-3	Q9UM47	0.97099	0.9375	0.95079
PLSCR3.11407.57	Phospholipid scramblase 3	PLS3	Q9NRY6	0.97095	0.29688	0.365355
DNMT3L.19142.39	DNA (cytosine-5)-methyltransferase 3-like	DNM3L	Q9UJW3	0.97085	0.078125	0.124911
RAB3D.10780.10	Ras-related protein Rab-3D	RAB3D	O95716	0.97082	0.29688	0.365355
MPZ.10615.18	Myelin protein P0	MYP0	P25189	0.97074	0.35168	0.431658
HTN3.10603.1	Histatin-3	HIS3	P15516	0.97072	0.57813	0.637507
LDHC.9828.86	L-lactate dehydrogenase C chain	LDHC	P07864	0.9706	0.078125	0.124911
ANGPTL7.6371.50	Angiopoietin-related protein 7	ANGL7	O43827	0.9706	0.52937	0.60358
TIMM21.9058.1	Mitochondrial import inner membrane translocase subunit Tim21	TIM21	Q9BVV7	0.97059	0.46875	0.535682
MBTPS1.7240.2	Membrane-bound transcription factor site-1 protease	MBTP1	Q14703	0.97058	0.21875	0.286077
FDX2.11231.12	Adrenodoxin-like protein, mitochondrial	ADXL	Q6P4F2	0.97053	0.6875	0.737351
NoneX.8259.25	Fc_MOUSE	Fc_MOUSE	Q99LC4	0.97052	0.03125	0.0718105
LIPK.6413.79	Lipase member K	LIPK	Q5VXJ0	0.97046	0.375	0.44336
GZMH.3373.5	Granzyme H	Granzyme H	P20718	0.97043	0.078125	0.124911
APOE.5312.49	Apolipoprotein E (isoform E2)	Apo E2	P02649	0.97037	0.375	0.44336
NoneX.10962.46	Fc_MOUSE	Fc_MOUSE	Q99LC4	0.97033	0.15625	0.219269
LCN10.13007.66	Epididymal-specific lipocalin-10	LCN10	Q6JVE6	0.97033	0.57813	0.637507
ALPP.7813.6	Alkaline phosphatase, placental type	Alkaline phosphatase, placental	P05187	0.97024	0.078125	0.124911
CTSF.8393.121	Cathepsin F	CATF	Q9UBX1	0.97012	0.49819	0.568399
NEURL4.13468.5	Neuralized-like protein 4	NEUL4	Q96JN8	0.9701	0.21875	0.286077
NoneX.10701.30	Fc_MOUSE	Fc_MOUSE	Q99LC4	0.96984	0.21875	0.286077
GBA.18331.3	Glucosylceramidase	GLCM	P04062	0.96982	0.46875	0.535682
ELF5.13457.33	ETS-related transcription factor Elf-5	ELF5	Q9UKW6	0.96981	0.49819	0.568399
CAPN13.24915.123	Calpain-13	CAN13	Q6MZZ7	0.96975	0.29688	0.365355
TCP11.8334.65	T-complex protein 11 homolog	TCP11	Q8WWU5	0.96963	0.46875	0.535682
NLRP4.12794.6	NACHT, LRR and PYD domains-containing protein 4	NALP4	Q96MN2	0.9694	0.57813	0.637507
B4GALT5.10425.3	Beta-1,4-galactosyltransferase 5	B4GT5	O43286	0.96919	0.078125	0.124911
CCL19.4922.13	C-C motif chemokine 19	MIP-3b	Q99731	0.96907	0.9375	0.95079
FGF9.19584.33	Fibroblast growth factor 9	FGF9	P31371	0.96903	0.046875	0.090435
WNT7A.4889.82	Protein Wnt-7a	WNT7A	O00755	0.96903	0.35168	0.431658
PPIL3.21638.5	Peptidyl-prolyl cis-trans isomerase-like 3	PPIL3	Q9H2H8	0.96897	0.8125	0.845922
NoneX.8286.44	Fc_MOUSE	Fc_MOUSE	Q99LC4	0.96894	0.046875	0.090435
NonHuman.3717.23	Luciferin 4-monooxygenase_PHOPY	LUCI_PHOPY	P08659	0.96894	0.6875	0.737351
TACC3.22027.13	Transforming acidic coiled-coil-containing protein 3	TACC3	Q9Y6A5	0.96893	0.10938	0.164316
NoneX.9493.56	Fc_MOUSE	Fc_MOUSE	Q99LC4	0.96893	0.15625	0.219269
PTH.19640.2	Parathyroid Hormone1-34	Parathyroid Hormone1-34	P01270	0.96885	0.10938	0.164316
None.23536.14	Uncharacterized protein C19orf84	CS084	I3L1E1	0.96885	0.29688	0.365355
GRB7.11281.6	Growth factor receptor-bound protein 7	GRB7	Q14451	0.96877	0.015625	0.0529468
CEBPB.22953.85	CCAAT/enhancer-binding protein beta	CEBPB	P17676	0.96875	0.015625	0.0529468
CDK2AP1.9450.18	Cyclin-dependent kinase 2-associated protein 1	CDKA1	O14519	0.96868	0.21875	0.286077
MAGEA4.20075.130	Melanoma-associated antigen 4	MAGE-4	P43358	0.96862	0.30963	0.380444
KIF3C.24407.31	Kinesin-like protein KIF3C	KIF3C	O14782	0.96854	0.29688	0.365355
CDX1.22104.39	Homeobox protein CDX-1	CDX1	P47902	0.96853	0.21875	0.286077
QDPR.11257.1	Dihydropteridine reductase	DHPR	P09417	0.96852	0.9375	0.95079
CMC4.21133.33	Cx9C motif-containing protein 4	CMC4	P56277	0.96838	0.9375	0.95079
HSD17B11.17397.8	Estradiol 17-beta-dehydrogenase 11	DHB11	Q8NBQ5	0.96836	0.375	0.44336
NFATC4.11560.76	Nuclear factor of activated T-cells, cytoplasmic 4	NFAC4	Q14934	0.96835	0.046875	0.090435
IFNA21.15404.3	Interferon alpha-21	IFN21	P01568	0.96835	0.375	0.44336
GALP.9398.30	Galanin-like peptide	GALP	Q9UBC7	0.96826	0.8125	0.845922
PPARGC1A.11825.27	Peroxisome proliferator-activated receptor gamma coactivator 1-alpha	PRGC1	Q9UBK2	0.96824	0.29688	0.365355
PCDHB1.9941.70	Protocadherin beta-1	PCDB1	Q9Y5F3	0.96822	0.015625	0.0529468
UPB1.22091.14	Beta-ureidopropionase	BUP1	Q9UBR1	0.96821	0.078125	0.124911
B3GNT6.7082.2	UDP-GlcNAc:betaGal beta-1,3-N-acetylglucosaminyltransferase 6	B3GN6	Q6ZMB0	0.96814	0.046875	0.090435
MEIG1.24286.48	Meiosis expressed gene 1 protein homolog	MEIG1	Q5JSS6	0.96807	0.8125	0.845922
MMRN2.9723.105	Multimerin-2	EMILIN-3	Q9H8L6	0.96795	0.55269	0.630067
CRYAA.10087.10	Alpha-crystallin A chain	Alpha crystallin A chain	P02489	0.96779	0.10938	0.164316
ZNF23.11565.58	Zinc finger protein 23	ZNF23	P17027	0.96779	0.8125	0.845922
UBTD2.12875.28	Ubiquitin domain-containing protein 2	UBTD2	Q8WUN7	0.96778	0.6875	0.737351
TMCC3.11294.7	Transmembrane and coiled-coil domains protein 3:region 2	TMCC3:region 2	Q9ULS5	0.96775	0.375	0.44336
NoneX.10927.65	Fc_MOUSE	Fc_MOUSE	Q99LC4	0.96774	0.20408	0.285134
CDH6.3591.51	Cadherin-6	Cadherin-6	P55285	0.96767	0.29688	0.365355
DYNLL1.3881.49	Dynein light chain 1, cytoplasmic	DLC8	P63167	0.96766	0.39718	0.469188
RNF34.13386.248	E3 ubiquitin-protein ligase RNF34	RNF34	Q969K3	0.96758	0.21875	0.286077
ADCYAP1.8450.36	Pituitary adenylate cyclase-activating polypeptide 38	PACAP-38	P18509	0.96748	0.20841	0.286077
DCLK3.7826.1	Serine/threonine-protein kinase DCLK3	DCLK3	Q9C098	0.96737	0.03125	0.0718105
NoneX.6048.4	Fc_MOUSE	Fc_MOUSE	Q99LC4	0.96736	0.015625	0.0529468
APOA5.11318.20	Apolipoprotein A-V	Apo A-V	Q6Q788	0.96734	0.375	0.44336
MRAP.7895.108	Melanocortin-2 receptor accessory protein	MRAP	Q8TCY5	0.9673	0.21875	0.286077
IFNA5.6210.100	Interferon alpha-5	IFNA5	P01569	0.96727	0.10938	0.164316
DCP1B.12715.30	mRNA-decapping enzyme 1B	DCP1B	Q8IZD4	0.9672	0.078125	0.124911
SOD3.8463.2	Extracellular superoxide dismutase [Cu-Zn]	SOD3	P08294	0.96703	0.29688	0.365355
PKD2.13745.10	Polycystin-2:Cytoplasmic domain 4	PKD2:CD 4	Q13563	0.96702	0.03125	0.0718105
ASB8.22071.38	Ankyrin repeat and SOCS box protein 8	ASB8	Q9H765	0.96698	0.21875	0.286077
ITGA5.6932.42	Integrin alpha-5	ITA5	P08648	0.96697	0.29688	0.365355
CABP7.7104.71	Calcium-binding protein 7	CABP7	Q86V35	0.96679	0.046875	0.090435
NoneX.10518.14	Fc_MOUSE	Fc_MOUSE	Q99LC4	0.96675	0.29688	0.365355
NPPB.16751.15	Natriuretic peptides B	BNP	P16860	0.96671	0.29688	0.365355
B4GALNT1.8976.13	Beta-1,4 N-acetylgalactosaminyltransferase 1	B4GN1	Q00973	0.96668	0.078125	0.124911
C1QTNF9.16605.2	Complement C1q and tumor necrosis factor-related protein 9A	C1T9A	P0C862	0.96659	0.078125	0.124911
UBE2R2.19824.3	Ubiquitin-conjugating enzyme E2 R2	UB2R2	Q712K3	0.96659	1	1
NoneX.8947.268	Fc_MOUSE	Fc_MOUSE	Q99LC4	0.96647	0.375	0.44336
Spuriomer.4666.214	No protein	No Protein		0.96642	0.29688	0.365355
CHL1.8958.51	Neural cell adhesion molecule L1-like protein	CHL1	O00533	0.96639	0.57813	0.637507
NonHuman.3724.64	Exendin-4_HELSU	EXE4_HELSU	P26349	0.96638	0.57813	0.637507
FATE1.7740.33	Fetal and adult testis-expressed transcript protein	FATE1	Q969F0	0.96635	0.078125	0.124911
CCL25.2705.5	C-C motif chemokine 25	TECK	O15444	0.96634	0.21875	0.286077
EPHA8.20558.4	Ephrin type-A receptor 8	EPHA8	P29322	0.96623	0.9375	0.95079
PIK3IP1.20553.2	Phosphoinositide-3-kinase-interacting protein 1	P3IP1	Q96FE7	0.96622	0.27104	0.3538
JOSD1.20449.72	Josephin-1	JOS1	Q15040	0.96619	0.015625	0.0529468
OMD.5358.3	Osteomodulin	OMD	Q99983	0.96618	0.57813	0.637507
PLA2G2C.8850.5	Putative inactive group IIC secretory phospholipase A2	PA2GC	Q5R387	0.96611	0.21875	0.286077
AZU1.14713.46	Azurocidin	Azurocidin	P20160	0.96611	0.29688	0.365355
NoneX.8898.19	Fc_MOUSE	Fc_MOUSE	Q99LC4	0.96608	0.8125	0.845922
OLFML1.8815.1	Olfactomedin-like protein 1	OLFL1	Q6UWY5	0.96606	0.078125	0.124911
C10orf105.11220.53	Uncharacterized protein C10orf105	CJ105	Q8TEF2	0.96604	0.20841	0.286077
WFDC6.13412.5	WAP four-disulfide core domain protein 6	WFDC6	Q9BQY6	0.96597	0.14786	0.219269
CBX2.22095.29	Chromobox protein homolog 2	CBX2	Q14781	0.96581	0.15006	0.219269
CD68.20528.23	Macrosialin	CD68	P34810	0.9658	0.9375	0.95079
APLP1.7210.25	Amyloid-like protein 1	Amyloid-like protein 1	P51693	0.96577	0.375	0.44336
ITGAL.11617.1	Integrin alpha-L	LFA-1 alpha-L chain	P20701	0.96556	0.15625	0.219269
TNF.5936.53	Tumor necrosis factor	TNF-a	P01375	0.9655	0.078125	0.124911
FARS2.13941.82	Phenylalanine--tRNA ligase, mitochondrial	SYFM	O95363	0.9655	0.29688	0.365355
CCL24.4128.27	C-C motif chemokine 24	Eotaxin-2	O00175	0.96549	0.17552	0.245917
FANCF.11336.9	Fanconi anemia group F protein	FANCF	Q9NPI8	0.96548	0.21875	0.286077
DNER.11442.1	Delta and Notch-like epidermal growth factor-related receptor:Cytoplasmic domain	DNER:CD	Q8NFT8	0.96547	0.078125	0.124911
LOXL2.6504.65	Lysyl oxidase homolog 2	Lysyl oxidase-like protein 2	Q9Y4K0	0.96543	0.03125	0.0718105
BAP1.21750.25	Ubiquitin carboxyl-terminal hydrolase BAP1	BAP1	Q92560	0.96537	0.10938	0.164316
NGF.5801.72	beta-nerve growth factor	b-NGF	P01138	0.96536	0.375	0.44336
IL1R1.2991.9	Interleukin-1 receptor type 1	IL-1 sRI	P14778	0.96536	0.9375	0.95079
ELAPOR1.9097.5	UPF0577 protein KIAA1324:Cytoplasmic domain	K1324:CD	Q6UXG2	0.9653	0.375	0.44336
CHST10.21721.6	Carbohydrate sulfotransferase 10	CHSTA	O43529	0.96529	0.078125	0.124911
IL6.IL6R.21946.79	IL-6/IL-6 sRa Complex	IL-6/ IL-6 sRa Complex	P05231|P08887	0.96529	0.29688	0.365355
CLEC11A.4500.50	Stem cell growth factor-alpha	SCGF-alpha	Q9Y240	0.96523	0.57813	0.637507
TFRC.6895.1	Transferrin receptor protein 1:Cytoplasmic domain	TR:CD	P02786	0.96521	0.15625	0.219269
NonHuman.8449.124	Exendin-4_HELSU	EXE4_HELSU	P26349	0.96519	0.17552	0.245917
CPA1.23981.172	Carboxypeptidase A1	CBPA1	P15085	0.96484	0.10938	0.164316
CALN1.10933.107	Calcium-binding protein 8	CABP8	Q9BXU9	0.9648	0.03125	0.0718105
PWWP2B.24267.24	PWWP domain-containing protein 2B	PWP2B	Q6NUJ5	0.96471	0.078125	0.124911
ATP5PB.22073.47	ATP synthase B chain, mitochondrial	AT5F1	P24539	0.9647	0.078125	0.124911
ING4.17671.58	Inhibitor of growth protein 4	ING4	Q9UNL4	0.96463	0.29688	0.365355
NoneX.14635.28	Fc_MOUSE	Fc_MOUSE	Q99LC4	0.96461	0.042153	0.090435
TCN1.11232.46	Transcobalamin-1	Holo-TC I	P20061	0.96461	0.21875	0.286077
NoneX.8770.136	Fc_MOUSE	Fc_MOUSE	Q99LC4	0.96461	0.23589	0.308262
SFRP2.7751.121	Secreted frizzled-related protein 2	SARP-1	Q96HF1	0.9646	0.21875	0.286077
ERCC4.9895.77	DNA repair endonuclease XPF	XPF	Q92889	0.96441	0.059172	0.113534
HRC.6584.1	Sarcoplasmic reticulum histidine-rich calcium-binding protein	SRCH	P23327	0.96428	0.46875	0.535682
SPINK9.8042.88	Serine protease inhibitor Kazal-type 9	ISK9	Q5DT21	0.96426	0.375	0.44336
MMP20.6374.7	Matrix metalloproteinase-20	MMP20	O60882	0.96423	0.034288	0.0784573
ADAM30.8520.8	Disintegrin and metalloproteinase domain-containing protein 30	ADA30	Q9UKF2	0.9641	0.078125	0.124911
TFF2.10473.2	Trefoil factor 2	Trefoil factor 2	Q03403	0.9641	0.40168	0.473785
FGF3.7894.155	Fibroblast growth factor 3	FGF-3	P11487	0.96407	0.015625	0.0529468
PHB2.21658.15	Prohibitin-2	PHB2	Q99623	0.96407	0.078125	0.124911
BMP2.15666.21	Bone morphogenetic protein 2	BMP-2	P12643	0.96403	0.20408	0.285134
DEFA1.19579.5	Neutrophil defensin 1	HNP-1	P59665	0.964	0.022254	0.0718105
HTN1.10608.9	Histatin-1	HIS1	P15515	0.96398	0.46875	0.535682
TIAM2.24968.10	T-lymphoma invasion and metastasis-inducing protein 2	TIAM2	Q8IVF5	0.96388	0.03125	0.0718105
LILRB1.5090.49	Leukocyte immunoglobulin-like receptor subfamily B member 1	ILT-2	Q8NHL6	0.96388	0.6875	0.737351
BRD1.11607.15	Bromodomain-containing protein 1	BRD1	O95696	0.96382	0.21875	0.286077
CD300LF.5623.11	CMRF35-like molecule 1	CLM1	Q8TDQ1	0.96374	0.015625	0.0529468
SMCO1.22779.75	Single-pass membrane and coiled-coil domain-containing protein 1	SMCO1	Q147U7	0.96366	0.10938	0.164316
NoneX.9799.3	Fc_MOUSE	Fc_MOUSE	Q99LC4	0.96365	0.29688	0.365355
AMN.4322.28	Protein amnionless	AMNLS	Q9BXJ7	0.96364	0.15625	0.219269
MPP6.13490.1	MAGUK p55 subfamily member 6	MPP6	Q9NZW5	0.96361	0.6875	0.737351
MYORG.8093.13	Uncharacterized family 31 glucosidase KIAA1161:Cytoplasmic domain	K1161:CD	Q6NSJ0	0.96357	0.20408	0.285134
GRP.5897.58	Gastrin-releasing peptide	Gastrin-releasing peptide	P07492	0.96351	0.10938	0.164316
NonCleavable.4666.236	No protein	No Protein		0.96351	0.57813	0.637507
OCRL.10011.65	Inositol polyphosphate 5-phosphatase OCRL-1	OCRL	Q01968	0.96349	0.015625	0.0529468
SLPI.4413.3	Antileukoproteinase	SLPI	P03973	0.96333	0.9375	0.95079
IL18R1.14079.14	Interleukin-18 receptor 1	IL-18 Ra	Q13478	0.96327	0.46875	0.535682
MYZAP.9055.81	Myocardial zonula adherens protein	MYZAP	P0CAP1	0.96326	0.015625	0.0529468
Spuriomer.2052.1	No protein	No Protein		0.96325	0.29688	0.365355
CMIP.25100.11	C-Maf-inducing protein	CMIP	Q8IY22	0.96313	0.6875	0.737351
CCL7.4886.3	C-C motif chemokine 7	MCP-3	P80098	0.96312	0.10938	0.164316
PIH1D2.20381.21	PIH1 domain-containing protein 2	PIHD2	Q8WWB5	0.96308	0.10938	0.164316
SYT7.7121.2	Synaptotagmin-7	SYT7	O43581	0.96303	0.10938	0.164316
GRAMD1C.8336.267	GRAM domain-containing protein 1C	GRM1C	Q8IYS0	0.96302	0.21875	0.286077
TEF.20990.48	Thyrotroph embryonic factor	TEF	Q10587	0.96301	0.15625	0.219269
C1QC.14100.63	Complement C1q subcomponent subunit C	C1QC	P02747	0.96295	0.29688	0.365355
RSPO3.8427.118	R-spondin-3	RSPO3	Q9BXY4	0.96295	0.375	0.44336
ANXA8.18290.6	Annexin A8	Annexin A8	P13928	0.96281	0.15625	0.219269
ADPRH.18395.5	[Protein ADP-ribosylarginine] hydrolase	ADPRH	P54922	0.96278	0.375	0.44336
BASP1.20111.5	Brain acid soluble protein 1	BASP	P80723	0.96275	0.57813	0.637507
BOLA2.8404.102	BolA-like protein 2	BolA-like protein 2	Q9H3K6	0.96273	0.29688	0.365355
P4HA1.11645.9	Prolyl 4-hydroxylase subunit alpha-1	P4HA1	P13674	0.96273	0.375	0.44336
PF4V1.5663.18	Platelet factor 4 variant	PF4V	P10720	0.96272	0.03125	0.0718105
MCAM.20512.2	Melanoma-associated antigen MUC18	MUC18	P43121	0.9627	0.046875	0.090435
ST3GAL5.10588.39	Lactosylceramide alpha-2,3-sialyltransferase	SIAT9	Q9UNP4	0.96264	0.015625	0.0529468
ZNF566.12795.2	Zinc finger protein 566	ZN566	Q969W8	0.96257	0.078125	0.124911
NLRP1.11661.11	NACHT, LRR and PYD domains-containing protein 1	NALP1	Q9C000	0.96256	0.046875	0.090435
NoneX.7125.4	Fc_MOUSE	Fc_MOUSE	Q99LC4	0.96253	0.078125	0.124911
VSIG8.20557.19	V-set and immunoglobulin domain-containing protein 8	VSIG8	P0DPA2	0.96246	0.29688	0.365355
SETBP1.24471.2	SET-binding protein	SETBP	Q9Y6X0	0.96245	0.15006	0.219269
NoneX.12012.33	Fc_MOUSE	Fc_MOUSE	Q99LC4	0.96239	0.078125	0.124911
GPC2.3315.15	Glypican-2	GPC2	Q8N158	0.96239	0.29688	0.365355
IL22RA1.9603.9	Interleukin-22 receptor subunit alpha-1	IL22RA1	Q8N6P7	0.9623	0.015625	0.0529468
DRAXIN.7084.1	Draxin	DRAXI	Q8NBI3	0.96221	0.078125	0.124911
PANK1.25277.51	Pantothenate kinase 1	PANK1	Q8TE04	0.96209	0.375	0.44336
SPATA22.22784.4	Spermatogenesis-associated protein 22	SPT22	Q8NHS9	0.96208	0.03125	0.0718105
PXYLP1.6079.59	2-phosphoxylose phosphatase 1	ACPL2	Q8TE99	0.96207	0.57813	0.637507
INHBB.13676.46	Inhibin beta B chain	Inhibin bB chain	P09529	0.962	0.6875	0.737351
HS6ST2.13524.25	Heparan-sulfate 6-O-sulfotransferase 2	H6ST2	Q96MM7	0.96197	0.015625	0.0529468
LARGE1.7935.26	Glycosyltransferase-like protein LARGE1	LARGE	O95461	0.96188	0.8125	0.845922
UBD.17772.7	Ubiquitin D	UBD	O15205	0.96187	0.15625	0.219269
SOD3.5660.51	Extracellular superoxide dismutase [Cu-Zn]	SOD3	P08294	0.96179	0.46875	0.535682
ABHD12.7825.7	Monoacylglycerol lipase ABHD12	ABD12	Q8N2K0	0.96177	0.03125	0.0718105
PSG1.15631.18	Pregnancy-specific beta-1-glycoprotein 1	PSG1	P11464	0.96172	0.15625	0.219269
BEX4.23576.46	Protein BEX4	BEX4	Q9NWD9	0.96171	0.29688	0.365355
RNPC3.12814.17	RNA-binding protein 40	RBM40	Q96LT9	0.96167	0.03125	0.0718105
SHISAL1.10432.3	Uncharacterized protein KIAA1644	K1644	Q3SXP7	0.96167	0.21875	0.286077
HYOU1.21497.32	Hypoxia up-regulated protein 1	HYOU1	Q9Y4L1	0.9616	0.9375	0.95079
HEXIM2.14205.6	Protein HEXIM2	HEXI2	Q96MH2	0.96154	0.022254	0.0718105
SYNJ2BP.17348.5	Synaptojanin-2-binding protein	SYJ2B	P57105	0.96148	0.46875	0.535682
NoneX.6443.68	Fc_MOUSE	Fc_MOUSE	Q99LC4	0.96135	0.046875	0.090435
IQCD.22481.15	IQ domain-containing protein D	IQCD	Q96DY2	0.96133	0.078125	0.124911
BLMH.14250.115	Bleomycin hydrolase	BLMH	Q13867	0.96133	0.10938	0.164316
NTM.20550.38	Neurotrimin	NTRI	Q9P121	0.96133	0.46875	0.535682
GCNT4.10842.7	Beta-1,3-galactosyl-O-glycosyl-glycoprotein beta-1,6-N-acetylglucosaminyltransferase 4	GCNT4	Q9P109	0.9612	0.046875	0.090435
PRXL2A.13423.94	Redox-regulatory protein FAM213A	CJ058	Q9BRX8	0.96116	0.078125	0.124911
CLEC10A.10955.4	C-type lectin domain family 10 member A	CLC10	Q8IUN9	0.96107	0.046875	0.090435
ATF6B.11387.3	Cyclic AMP-dependent transcription factor ATF-6 beta	ATF6B	Q99941	0.96107	0.8125	0.845922
BATF3.8858.21	Basic leucine zipper transcriptional factor ATF-like 3	BATF3	Q9NR55	0.96103	0.046875	0.090435
ETNK1.8328.9	Ethanolamine kinase 1	EKI1	Q9HBU6	0.96096	0.046875	0.090435
FJX1.7921.65	Four-jointed box protein 1	FJX1	Q86VR8	0.96096	0.57813	0.637507
NoneX.8518.55	Fc_MOUSE	Fc_MOUSE	Q99LC4	0.96083	0.21875	0.286077
LRRC4B.11911.13	Leucine-rich repeat-containing protein 4B:Cytoplasmic domain	LRC4B:CD	Q9NT99	0.96081	0.078125	0.124911
SLCO5A1.11669.39	Solute carrier organic anion transporter family member 5A1	SO5A1	Q9H2Y9	0.96081	0.21875	0.286077
NoneX.10497.242	Fc_MOUSE	Fc_MOUSE	Q99LC4	0.96076	0.15625	0.219269
NKD2.22514.12	Protein naked cuticle homolog 2	NKD2	Q969F2	0.96057	0.29688	0.365355
FAM24B.8775.61	Protein FAM24B	FA24B	Q8N5W8	0.96054	0.078125	0.124911
KLF4.17850.42	Krueppel-like factor 4	KLF4	O43474	0.96048	0.10938	0.164316
TBK1.3400.49	Serine/threonine-protein kinase TBK1	TBK1	Q9UHD2	0.96034	0.8125	0.845922
NoneX.8787.21	Fc_MOUSE	Fc_MOUSE	Q99LC4	0.96032	0.015625	0.0529468
DHX9.10527.22	ATP-dependent RNA helicase A	DHX9	Q08211	0.96029	0.46875	0.535682
DEFB110.8340.9	Beta-defensin 110	DB110	Q30KQ9	0.96027	0.15625	0.219269
TBX3.13978.122	T-box transcription factor TBX3	Tbx3	O15119	0.96018	0.21875	0.286077
TMCO5A.6907.17	Transmembrane and coiled-coil domain-containing protein 5A	TMC5A	Q8N6Q1	0.96015	0.046875	0.090435
TNFRSF14.10472.53	Tumor necrosis factor receptor superfamily member 14	HVEM	Q92956	0.96008	0.078125	0.124911
SPTLC2.7267.2	Serine palmitoyltransferase 2	LCB2	O15270	0.95999	0.036032	0.0818601
SRFBP1.22431.164	Serum response factor-binding protein 1	SRFB1	Q8NEF9	0.95994	0.15625	0.219269
PITPNB.12484.67	Phosphatidylinositol transfer protein beta isoform	PIPNB	P48739	0.95992	0.15625	0.219269
NoneX.9492.5	Fc_MOUSE	Fc_MOUSE	Q99LC4	0.95988	0.03125	0.0718105
ACRV1.10507.166	Acrosomal protein SP-10	sperm protein 10	P26436	0.95985	0.078125	0.124911
FUT7.21716.29	Alpha-(1,3)-fucosyltransferase	FUT7	Q11130	0.95977	0.078125	0.124911
NME8.24273.43	Thioredoxin domain-containing protein 3	TXND3	Q8N427	0.95973	0.03125	0.0718105
EIF1AX.9850.38	Eukaryotic translation initiation factor 1A, X-chromosomal	IF1AX	P47813	0.95965	0.15625	0.219269
FRS2.13025.4	Fibroblast growth factor receptor substrate 2	FRS2	Q8WU20	0.95964	0.29688	0.365355
FLT3LG.3053.49	Fms-related tyrosine kinase 3 ligand	Flt3 ligand	P49771	0.95956	0.015625	0.0529468
AK4.17432.25	Adenylate kinase 4, mitochondrial	KAD4	P27144	0.95955	0.29688	0.365355
SPCS1.25218.10	Signal peptidase complex subunit 1	SPCS1	Q9Y6A9	0.95951	0.21875	0.286077
SHANK1.13256.21	SH3 and multiple ankyrin repeat domains protein 1	SHAN1	Q9Y566	0.95931	0.15625	0.219269
GALNT10.7003.4	Polypeptide N-acetylgalactosaminyltransferase 10	GLT10	Q86SR1	0.95929	0.21875	0.286077
MACROD1.13653.335	O-acetyl-ADP-ribose deacetylase MACROD1	MACD1	Q9BQ69	0.95928	0.10938	0.164316
FBLN1.10819.108	Fibulin-1	fibulin 1	P23142	0.95927	0.57813	0.637507
BTNL3.10848.137	Butyrophilin-like protein 3	BTNL3	Q6UXE8	0.95921	0.03125	0.0718105
TMEM52.11186.12	Transmembrane protein 52	TMM52	Q8NDY8	0.95918	0.15625	0.219269
IL25.4137.57	Interleukin-25	IL-17E	Q9H293	0.95916	0.078125	0.124911
RASSF5.23406.3	Ras association domain-containing protein 5	RASF5	Q8WWW0	0.95886	0.46875	0.535682
STAB1.14599.18	Stabilin-1	STAB1	Q9NY15	0.95879	0.046875	0.090435
SUN3.8852.10	SUN domain-containing protein 3	SUN3	Q8TAQ9	0.95874	0.015625	0.0529468
NECTIN4.5734.13	Nectin-4	nectin-4	Q96NY8	0.95867	0.03125	0.0718105
CISD1.7745.3	CDGSH iron-sulfur domain-containing protein 1	ZCD1	Q9NZ45	0.95867	0.6875	0.737351
TNFRSF14.5352.11	Tumor necrosis factor receptor superfamily member 14	HVEM	Q92956	0.95866	0.29688	0.365355
SOCS7.11657.86	Suppressor of cytokine signaling 7	SOCS7	O14512	0.95836	0.015625	0.0529468
INSL4.6410.26	Early placenta insulin-like peptide	INSL4	Q14641	0.95834	0.39718	0.469188
TCF21.22394.8	Transcription factor 21	TCF21	O43680	0.95829	0.015625	0.0529468
CCL1.13687.5	C-C motif chemokine 1	I-309	P22362	0.95825	0.21875	0.286077
C17orf78.8545.14	Uncharacterized protein C17orf78:C-term	CQ078:C-term	Q8N4C9	0.95819	0.078125	0.124911
TGFB1.21925.15	Transforming growth factor beta-1	TGF-b1	P01137	0.95817	0.21875	0.286077
ARMC5.8785.1	Armadillo repeat-containing protein 5:Armadillo Repeat Domain 5	ARMC5:ARM 5	Q96C12	0.95801	0.015625	0.0529468
TOM1L2.19356.20	TOM1-like protein 2	TM1L2	Q6ZVM7	0.958	0.8125	0.845922
XYLT2.21572.91	Xylosyltransferase 2	XYLT2	Q9H1B5	0.95792	0.078125	0.124911
DYRK1A.25301.48	Dual specificity tyrosine-phosphorylation-regulated kinase 1A	DYR1A	Q13627	0.95792	0.29688	0.365355
PPM1D.11315.148	Protein phosphatase 1D	PPM1D	O15297	0.95775	0.03125	0.0718105
TEPSIN.7947.19	AP-4 complex accessory subunit tepsin	AP4AT	Q96N21	0.95775	0.21875	0.286077
IL17RB.5084.154	Interleukin-17 receptor B	IL-17B R	Q9NRM6	0.95773	0.29688	0.365355
PROK2.10754.113	Prokineticin-2	Prokineticin-2	Q9HC23	0.9577	0.375	0.44336
FAM172A.5615.62	Protein FAM172A	F172A	Q8WUF8	0.95756	0.078125	0.124911
BMPR1B.10550.37	Bone morphogenetic protein receptor type-1B	BMP RIB	O00238	0.95753	0.015625	0.0529468
EPHA4.16288.17	Ephrin type-A receptor 4	EPHA4	P54764	0.95749	0.03125	0.0718105
GH2.10978.39	Growth hormone variant	SOM2	P01242	0.95728	0.078125	0.124911
VAMP4.7732.45	Vesicle-associated membrane protein 4	VAMP4	O75379	0.95723	0.036032	0.0818601
LHCGR.14634.13	Lutropin-choriogonadotropic hormone receptor	LSHR	P22888	0.95716	0.10938	0.164316
PPY.4588.1	Pancreatic hormone	PH	P01298	0.9571	0.078125	0.124911
C5orf38.6378.2	Protein CEI	CEI	Q86SI9	0.95704	0.46875	0.535682
VEGFA.14032.2	Vascular endothelial growth factor A, isoform 121	VEGF121	P15692	0.95698	0.6875	0.737351
OSCAR.8702.42	Osteoclast-associated immunoglobulin-like receptor	OSCAR	Q8IYS5	0.95681	0.046875	0.090435
SPANXN4.25419.59	Sperm protein associated with the nucleus on the X chromosome N4	SPXN4	Q5MJ08	0.95665	0.015625	0.0529468
DEFB107A.6399.52	Beta-defensin 107	D107A	Q8IZN7	0.95661	0.046875	0.090435
THSD1.5621.64	Thrombospondin type-1 domain-containing protein 1	THSD1	Q9NS62	0.9566	0.29688	0.365355
NoneX.10503.55	Fc_MOUSE	Fc_MOUSE	Q99LC4	0.95646	0.03125	0.0718105
HSD17B1.4708.3	Estradiol 17-beta-dehydrogenase 1	17-beta-HSD 1	P14061	0.95637	0.46875	0.535682
VAMP7.19357.11	Vesicle-associated membrane protein 7	VAMP7	P51809	0.95631	0.03125	0.0718105
CLEC6A.6911.103	C-type lectin domain family 6 member A	CLC6A	Q6EIG7	0.9563	0.46875	0.535682
B3GNT8.9297.12	UDP-GlcNAc:betaGal beta-1,3-N-acetylglucosaminyltransferase 8	B3GN8	Q7Z7M8	0.95629	0.46875	0.535682
CD8B.9310.2	T-cell surface glycoprotein CD8 beta chain	CD8B	P10966	0.95617	0.21875	0.286077
CDKN1A.18291.8	Cyclin-dependent kinase inhibitor 1	p21	P38936	0.95611	0.078125	0.124911
PSG8.6238.55	Pregnancy-specific beta-1-glycoprotein 8	PSG8	Q9UQ74	0.95604	0.21875	0.286077
HSD17B7.9929.16	3-keto-steroid reductase:Extracellular domain (partial)	DHB7:ECD	P56937	0.95595	0.15625	0.219269
IL4R.3055.54	Interleukin-4 receptor subunit alpha	IL-4 sR	P24394	0.95591	0.046875	0.090435
DGCR2.8055.33	Integral membrane protein DGCR2/IDD	IDD	P98153	0.9559	0.022254	0.0718105
PPARG.24221.3	Peroxisome proliferator activated receptor gamma	PPAR gamma	P37231	0.95589	0.57813	0.637507
NonHuman.4584.5	Melittin_VESMG	MEL_VESMG	P68408	0.95588	0.29688	0.365355
TIGIT.9638.2	T-cell immunoreceptor with Ig and ITIM domains	TIGIT	Q495A1	0.95575	0.29688	0.365355
SEMA6C.14597.5	Semaphorin-6C, cytoplasmic	SEM6C	Q9H3T2	0.95563	0.078125	0.124911
ITM2C.9523.34	Integral membrane protein 2C:C-term	ITM2C:C-term	Q9NQX7	0.95561	0.015625	0.0529468
TPSG1.3404.51	Tryptase gamma	TPSG1	Q9NRR2	0.95561	0.015625	0.0529468
CST4.14076.74	Cystatin-S	Cystatin-S	P01036	0.9556	0.57813	0.637507
SPINK1.8243.55	Serine protease inhibitor Kazal-type 1	TATI	P00995	0.95544	0.078125	0.124911
NAGLU.15509.2	Alpha-N-acetylglucosaminidase	NAG	P54802	0.95544	0.46875	0.535682
RBM19.11468.15	Probable RNA-binding protein 19	RBM19	Q9Y4C8	0.95527	0.21875	0.286077
GHRL.8447.11	Appetite-regulating hormone	ghrelin	Q9UBU3	0.95521	0.078125	0.124911
TMEM154.11223.1	Transmembrane protein 154	TM154	Q6P9G4	0.95512	0.036032	0.0818601
C22orf15.7073.69	Uncharacterized protein C22orf15	CV015	Q8WYQ4	0.95504	0.015625	0.0529468
None.8383.20	Uncharacterized protein C11orf94	CK094	C9JXX5	0.95488	0.051495	0.0991572
HHLA3.22467.94	HERV-H LTR-associating protein 3	HHLA3	Q9XRX5	0.95487	0.015625	0.0529468
DAP.19141.22	Death-associated protein 1	DAP1	P51397	0.95481	0.375	0.44336
CKAP4.7221.56	Cytoskeleton-associated protein 4	CKAP4	Q07065	0.95473	0.078125	0.124911
POLH.10022.207	DNA polymerase eta	POLH	Q9Y253	0.95471	0.21875	0.286077
DNAJC11.9783.75	DnaJ homolog subfamily C member 11	DJC11	Q9NVH1	0.95467	0.046875	0.090435
PCDHA7.8758.2	Protocadherin alpha-7	PCDA7	Q9UN72	0.95457	0.29688	0.365355
SLC6A9.11653.69	Sodium- and chloride-dependent glycine transporter 1	SC6A9	P48067	0.95451	0.078125	0.124911
CD3E.18870.1	T-cell surface glycoprotein CD3 epsilon chain	CD3E	P07766	0.9544	0.03125	0.0718105
B9D2.21356.6	B9 domain-containing protein 2	B9D2	Q9BPU9	0.95436	0.46875	0.535682
SPAST.8388.24	Spastin:Cytoplasmic domain	Spastin:CD	Q9UBP0	0.95435	0.015625	0.0529468
ABRAXAS1.8784.7	BRCA1-A complex subunit Abraxas	F175A	Q6UWZ7	0.95435	0.034288	0.0784573
SDHAF4.23627.3	UPF0369 protein C6orf57	CF057	Q5VUM1	0.95418	0.03125	0.0718105
NoneX.14617.7	Fc_MOUSE	Fc_MOUSE	Q99LC4	0.95406	0.046875	0.090435
VCX3A.23382.30	Variable charge X-linked protein 3	VCX3	Q9NNX9	0.95401	0.29688	0.365355
UTS2R.13530.5	Urotensin-2 receptor	UR2R	Q9UKP6	0.95395	0.046875	0.090435
NoneX.8228.10	Fc_MOUSE	Fc_MOUSE	Q99LC4	0.95395	0.078125	0.124911
POLE2.11562.9	DNA polymerase epsilon subunit 2	DPOE2	P56282	0.95392	0.015625	0.0529468
SIGLEC11.20538.71	Sialic acid-binding Ig-like lectin 11:Extracellular domain, Isoform 1	SIG11:ECD	Q96RL6	0.95392	0.20408	0.285134
LRP11.8330.1	Low-density lipoprotein receptor-related protein 11	LRP11	Q86VZ4	0.95387	0.8125	0.845922
NRIP3.18237.29	Nuclear receptor-interacting protein 3	NRIP3	Q9NQ35	0.95373	0.10938	0.164316
NonHuman.7691.11	Phosphoadenosine phosphosulfate reductase_ECOLI	CYSH_ECOLI	P17854	0.95367	0.30963	0.380444
TLR2.3835.11	Toll-like receptor 2	TLR2	O60603	0.95365	0.15625	0.219269
KLHL40.24256.7	Kelch-like protein 40	KLH40	Q2TBA0	0.95364	0.078125	0.124911
IFNA4.15405.23	Interferon alpha-4	IFNA4	P05014	0.95364	0.15006	0.219269
NoneX.6419.75	Fc_MOUSE	Fc_MOUSE	Q99LC4	0.95357	0.03125	0.0718105
CLEC7A.3603.60	C-type lectin domain family 7 member A	CLC7A	Q9BXN2	0.95355	0.46875	0.535682
PGRMC2.10631.9	Membrane-associated progesterone receptor component 2	PGRC2	O15173	0.95354	0.46875	0.535682
MOSPD1.20382.8	Motile sperm domain-containing protein 1	MSPD1	Q9UJG1	0.95335	0.078125	0.124911
NANOG.2732.58	Homeobox protein NANOG	NANOG	Q9H9S0	0.95331	0.015625	0.0529468
HEPACAM2.9116.28	HEPACAM family member 2:Isoform 1, Cytoplasmic domain	HECA2:CD	A8MVW5	0.95322	0.015625	0.0529468
IGDCC3.11952.1	Immunoglobulin superfamily DCC subclass member 3:Cytoplasmic domain	IGDC3:CD	Q8IVU1	0.95322	0.03125	0.0718105
NoneX.8820.2	Fc_MOUSE	Fc_MOUSE	Q99LC4	0.95322	0.30963	0.380444
ENTPD6.8932.1	Ectonucleoside triphosphate diphosphohydrolase 6	ENTP6	O75354	0.95313	0.6875	0.737351
TSHR.21503.12	Thyrotropin receptor	TSHR	P16473	0.95305	0.03125	0.0718105
STC2.6231.46	Stanniocalcin-2	STC2	O76061	0.95299	0.046875	0.090435
CCDC149.24702.31	Coiled-coil domain-containing protein 149	CC149	Q6ZUS6	0.95297	0.078125	0.124911
GCNT1.7016.12	Beta-1,3-galactosyl-O-glycosyl-glycoprotein beta-1,6-N-acetylglucosaminyltransferase	GCNT1	Q02742	0.95294	0.015625	0.0529468
ARL5A.18414.26	ADP-ribosylation factor-like protein 5A	ARL5A	Q9Y689	0.95292	0.21875	0.286077
LAIR2.7130.4	Leukocyte-associated immunoglobulin-like receptor 2	LAIR2	Q6ISS4	0.95275	0.015625	0.0529468
EVPL.14019.73	Envoplakin	EVPL	Q92817	0.9527	0.015625	0.0529468
SEZ6L.19563.3	Seizure 6-like protein	SEZ6L	Q9BYH1	0.95269	0.6875	0.737351
DOK1.16831.7	Docking protein 1	DOK1	Q99704	0.95262	0.46875	0.535682
RNF43.10505.12	E3 ubiquitin-protein ligase RNF43	RNF43	Q68DV7	0.95256	0.015625	0.0529468
RSRP1.9050.170	Arginine/serine-rich protein 1	CA063	Q9BUV0	0.95251	0.10938	0.164316
IFNA7.14129.1	Interferon alpha-7	IFNA7	P01567	0.95247	0.046875	0.090435
JAG2.5093.47	Protein jagged-2	JAG2	Q9Y219	0.95242	0.046875	0.090435
EIF4EBP2.4184.43	Eukaryotic translation initiation factor 4E-binding protein 2	4EBP2	Q13542	0.95235	0.015625	0.0529468
NoneX.9281.50	Fc_MOUSE	Fc_MOUSE	Q99LC4	0.95233	0.078125	0.124911
CCDC134.5587.3	Coiled-coil domain-containing protein 134	CC134	Q9H6E4	0.95229	0.21875	0.286077
SPDL1.23671.11	Protein Spindly	SPDLY	Q96EA4	0.95222	0.078125	0.124911
GZMM.5704.74	Granzyme M	Granzyme M	P51124	0.95221	0.015625	0.0529468
CDNF.13693.5	Cerebral dopamine neurotrophic factor	ARMEL	Q49AH0	0.95215	0.10938	0.164316
CT83.23579.3	Kita-kyushu lung cancer antigen 1	KKLC1	Q5H943	0.9521	0.29688	0.365355
MMP12.4496.60	Macrophage metalloelastase	MMP-12	P39900	0.95203	0.46875	0.535682
CBLC.22417.10	E3 ubiquitin-protein ligase CBL-C	CBLC	Q9ULV8	0.95193	0.078125	0.124911
MLYCD.11538.216	Malonyl-CoA decarboxylase, mitochondrial	DCMC	O95822	0.95188	0.015625	0.0529468
BCL2L10.7249.307	Bcl-2-like protein 10	B2L10	Q9HD36	0.95187	0.015625	0.0529468
ADAM32.7827.20	Disintegrin and metalloproteinase domain-containing protein 32	ADA32	Q8TC27	0.95182	0.46875	0.535682
RPAIN.21219.7	RPA-interacting protein	RPAIN	Q86UA6	0.95179	0.078125	0.124911
CYP3A4.7879.12	Cytochrome P450 3A4	Cytochrome P450 3A4	P08684	0.95178	0.10938	0.164316
APPL1.12825.18	DCC-interacting protein 13-alpha	DP13A	Q9UKG1	0.95178	0.15625	0.219269
APOD.8262.20	Apolipoprotein D	Apo D	P05090	0.95177	0.46875	0.535682
PTPRU.8337.65	Receptor-type tyrosine-protein phosphatase U	PTPRU	Q92729	0.95176	0.57813	0.637507
CFAP45.6553.68	Cilia- and flagella-associated protein 45	CCD19	Q9UL16	0.95174	0.29688	0.365355
SPTAN1.5031.10	Spectrin alpha chain, non-erythrocytic 1	SPTA2	Q13813	0.95171	0.21875	0.286077
WFDC1.9316.67	WAP four-disulfide core domain protein 1	WFDC1	Q9HC57	0.9517	1	1
NoneX.11230.12	Fc_MOUSE	Fc_MOUSE	Q99LC4	0.95166	0.03125	0.0718105
UPP2.20231.23	Uridine phosphorylase 2	UPP2	O95045	0.95165	0.21875	0.286077
PSAP.6207.10	Prosaposin	prosaposin	P07602	0.95165	0.6875	0.737351
NoneX.9010.3	Fc_MOUSE	Fc_MOUSE	Q99LC4	0.95161	0.10938	0.164316
PELI1.22421.79	E3 ubiquitin-protein ligase pellino homolog 1	PELI1	Q96FA3	0.95149	0.20841	0.286077
PTGDS.10514.5	Prostaglandin-H2 D-isomerase	PGD2 synthase	P41222	0.95146	0.078125	0.124911
RTF1.7741.111	RNA polymerase-associated protein RTF1 homolog	RTF1	Q92541	0.95116	0.078125	0.124911
SCG5.15358.28	Neuroendocrine protein 7B2	7B2	P05408	0.95114	0.8125	0.845922
MINPP1.5586.66	Multiple inositol polyphosphate phosphatase 1	MINP1	Q9UNW1	0.95112	0.6875	0.737351
CA2.4970.55	Carbonic anhydrase 2	carbonic anhydrase II	P00918	0.95106	0.046875	0.090435
ZNF180.12771.19	Zinc finger protein 180	ZN180	Q9UJW8	0.95106	0.29688	0.365355
DEFB116.11144.10	Beta-defensin 116	DB116	Q30KQ4	0.951	0.078125	0.124911
NonHuman.8445.184	Melittin_VESMG	MEL_VESMG	P68408	0.95097	0.046875	0.090435
ABCC6.8935.22	Multidrug resistance-associated protein 6	MRP6	O95255	0.95093	0.03125	0.0718105
LRRC37A2.8897.3	Leucine-rich repeat-containing protein 37A2	L37A2	A6NM11	0.95088	0.015625	0.0529468
FAM3C.20520.14	Protein FAM3C	FAM3C	Q92520	0.95084	0.375	0.44336
KRT18.5354.11	Keratin, type I cytoskeletal 18	Keratin 18	P05783	0.95075	0.46875	0.535682
CYB561D1.13377.3	Cytochrome b561 domain-containing protein 1	C56D1	Q8N8Q1	0.9506	0.15625	0.219269
RB1.5024.67	Retinoblastoma-associated protein	Rb	P06400	0.95056	0.29688	0.365355
DUSP19.20984.142	Dual specificity protein phosphatase 19	DUS19	Q8WTR2	0.95053	0.015625	0.0529468
SUFU.17468.1	Suppressor of fused homolog	SUFU	Q9UMX1	0.95044	0.078125	0.124911
NonHuman.8449.103	Exendin-4_HELSU	EXE4_HELSU	P26349	0.95037	0.21875	0.286077
CISD2.8094.20	CDGSH iron-sulfur domain-containing protein 2	CISD2	Q8N5K1	0.95028	0.375	0.44336
FAM234B.7892.132	Protein FAM234B:N-term	K1467:N-term	A2RU67	0.95023	0.015625	0.0529468
NoneX.8015.144	Fc_MOUSE	Fc_MOUSE	Q99LC4	0.95022	0.03125	0.0718105
IFNA14.7180.114	Interferon alpha-14	IFN14	P01570	0.95022	0.21875	0.286077
PGLYRP1.14064.21	Peptidoglycan recognition protein 1	PGRP-S	O75594	0.95017	0.15006	0.219269
KLRK1.3056.11	NKG2-D type II integral membrane protein	NKG2D	P26718	0.95005	0.57813	0.637507
BRD2.10074.128	Bromodomain-containing protein 2	BRD2	P25440	0.95004	0.078125	0.124911
HS3ST1.15497.9	Heparan sulfate glucosamine 3-O-sulfotransferase 1	HS3S1	O14792	0.95003	0.046875	0.090435
CLN5.9795.9	Ceroid-lipofuscinosis neuronal protein 5:Cytoplasmic domain	CLN5:CD	O75503	0.94999	0.022254	0.0718105
NoneX.9258.14	Fc_MOUSE	Fc_MOUSE	Q99LC4	0.94997	0.036032	0.0818601
CLEC4D.7752.31	C-type lectin domain family 4 member D	CLC4D	Q8WXI8	0.94993	0.015625	0.0529468
DLL4.3305.6	Delta-like protein 4	DLL4	Q9NR61	0.94983	0.375	0.44336
DHODH.21346.71	Dihydroorotate dehydrogenase (quinone), mitochondrial	PYRD	Q02127	0.94982	0.015625	0.0529468
IL22RA2.5087.5	Interleukin-22 receptor subunit alpha-2	IL-22BP	Q969J5	0.9498	0.21875	0.286077
POMC.2558.51	Beta-endorphin	b-Endorphin	P01189	0.94971	0.046875	0.090435
HPX.14073.31	Hemopexin	Hemopexin	P02790	0.94969	0.10938	0.164316
NoneX.6581.50	Fc_MOUSE	Fc_MOUSE	Q99LC4	0.94967	0.078125	0.124911
C20orf202.24290.5	Uncharacterized protein C20orf202	CT202	A1L168	0.94961	0.10938	0.164316
LCE3B.25414.11	Late cornified envelope protein 3B	LCE3B	Q5TA77	0.94949	0.03125	0.0718105
NoneX.6365.62	Fc_MOUSE	Fc_MOUSE	Q99LC4	0.94942	0.21875	0.286077
ANKRD1.15361.37	Ankyrin repeat domain-containing protein 1	ANKR1	Q15327	0.94939	0.03125	0.0718105
SMPD1.10818.36	Sphingomyelin phosphodiesterase	ASM	P17405	0.94939	0.9375	0.95079
HTR7.13547.5	5-hydroxytryptamine receptor 7	5HT7R	P34969	0.94925	0.375	0.44336
CD8A.5992.50	T-cell surface glycoprotein CD8 alpha chain	CD8A	P01732	0.94919	0.17552	0.245917
BMP7.2972.57	Bone morphogenetic protein 7	BMP-7	P18075	0.94919	0.57813	0.637507
EPOR.19575.4	Erythropoietin receptor	EPO-R	P19235	0.94916	0.078125	0.124911
IRAG2.10704.91	Lymphoid-restricted membrane protein	LRMP	Q12912	0.94913	0.29451	0.365355
UBE2L3.UBB.21931.27	UB2L3/PolyUbiquitin K48	UB2L3/ PolyUbiquitin K48	P68036|P0CG47	0.94902	0.03125	0.0718105
GNMT.14006.36	Glycine N-methyltransferase	GNMT	Q14749	0.9489	0.03125	0.0718105
UNC13D.24942.22	Protein unc-13 homolog D	UN13D	Q70J99	0.94883	0.21875	0.286077
PLD5.8081.55	Inactive phospholipase D5	PLD5	Q8N7P1	0.94881	0.15625	0.219269
SEMA4B.9805.51	Semaphorin-4B	SEM4B	Q9NPR2	0.94874	0.078125	0.124911
SIGLEC8.7864.3	Sialic acid-binding Ig-like lectin 8	SIGL8	Q9NYZ4	0.94858	0.03125	0.0718105
NoneX.10888.4	Fc_MOUSE	Fc_MOUSE	Q99LC4	0.94858	0.10938	0.164316
KIR2DL2.7773.20	Killer cell immunoglobulin-like receptor 2DL2	KI2L2	P43627	0.94839	0.078125	0.124911
CD207.3361.26	C-type lectin domain family 4 member K	CLC4K	Q9UJ71	0.94836	0.015625	0.0529468
KIR2DL4.9245.1	Killer cell immunoglobulin-like receptor 2DL4	KI2L4	Q99706	0.94824	0.046875	0.090435
PRC1.15310.61	Protein regulator of cytokinesis 1	PRC1	O43663	0.94817	0.375	0.44336
INPP5E.11370.20	72 kDa inositol polyphosphate 5-phosphatase	INP5E	Q9NRR6	0.94809	0.078125	0.124911
SEMA3B.5667.3	Semaphorin-3B	SEM3B	Q13214	0.94801	0.03125	0.0718105
ADAMTS3.8845.2	A disintegrin and metalloproteinase with thrombospondin motifs 3	ATS3	O15072	0.94798	0.015625	0.0529468
VAMP3.7903.18	Vesicle-associated membrane protein 3	VAMP3	Q15836	0.9479	0.03125	0.0718105
CRLF1.14747.9	Cytokine receptor-like factor 1	CRLF1	O75462	0.9478	0.8125	0.845922
STX1B.6966.144	Syntaxin-1B	STX1B	P61266	0.94774	0.015625	0.0529468
HSPA1L.12041.33	Heat shock 70 kDa protein 1-like	HS71L	P34931	0.94774	0.57813	0.637507
ANGPTL8.7183.102	Angiopoietin-like protein 8	TD26	Q6UXH0	0.94772	0.03125	0.0718105
DEFB106A.5664.57	Beta-defensin 106	D106A	Q8N104	0.94772	0.03125	0.0718105
NoneX.10529.19	Fc_MOUSE	Fc_MOUSE	Q99LC4	0.94767	0.046875	0.090435
MICB.5102.55	MHC class I polypeptide-related sequence B	MICB	Q29980	0.94756	0.078125	0.124911
PRX.25416.5	Periaxin	PRAX	Q9BXM0	0.94754	0.29688	0.365355
INSIG1.10663.42	Insulin-induced gene 1 protein	INSI1	O15503	0.94751	0.078125	0.124911
FAM162B.11163.7	Protein FAM162B	F162B	Q5T6X4	0.94749	0.03125	0.0718105
HS3ST4.8998.15	Heparan sulfate glucosamine 3-O-sulfotransferase 4	HS3S4	Q9Y661	0.94739	0.046875	0.090435
FOXC2.14051.54	Forkhead box protein C2	FOXC2	Q99958	0.94738	0.015625	0.0529468
LGR5.7122.31	Leucine-rich repeat-containing G-protein coupled receptor 5	LGR5	O75473	0.94729	0.015625	0.0529468
HMOX2.2622.18	Heme oxygenase 2	HO-2	P30519	0.94726	0.6875	0.737351
CSF2RB.10512.13	Cytokine receptor common subunit beta:Extracellular domain	IL3RB:ECD	P32927	0.94717	0.078125	0.124911
FCRL2.7951.146	Fc receptor-like protein 2	FCRL2	Q96LA5	0.94714	0.03125	0.0718105
COQ5.22112.30	2-methoxy-6-polyprenyl-1,4-benzoquinol methylase, mitochondrial	COQ5	Q5HYK3	0.94705	0.022254	0.0718105
DYRK3.21662.121	Dual specificity tyrosine-phosphorylation-regulated kinase 3	DYRK3	O43781	0.94704	0.046875	0.090435
DLK1.8380.244	Protein delta homolog 1:Cytoplasmic domain	DLK1:CD	P80370	0.9469	0.046875	0.090435
EFCAB14.10830.5	EF-hand calcium-binding domain-containing protein 14:N-term	K0494:N-term	O75071	0.94689	0.21875	0.286077
NFE2L1.11154.3	Nuclear factor erythroid 2-related factor 1	NF2L1	Q14494	0.94682	0.10769	0.164316
PCSK7.4459.68	Proprotein convertase subtilisin/kexin type 7	PCSK7	Q16549	0.94681	0.52937	0.60358
MINAR1.9075.121	UPF0258 protein KIAA1024	K1024	Q9UPX6	0.94676	0.03125	0.0718105
NoneX.12921.51	Fc_MOUSE	Fc_MOUSE	Q99LC4	0.94665	0.23589	0.308262
ID2.9426.73	DNA-binding protein inhibitor ID-2	ID2	Q02363	0.9466	0.03125	0.0718105
EPHB3.9220.7	Ephrin type-B receptor 3	EPHB3	P54753	0.94657	0.21875	0.286077
USB1.11328.9	U6 snRNA phosphodiesterase	USB1	Q9BQ65	0.94652	0.10938	0.164316
NoneX.10504.6	Fc_MOUSE	Fc_MOUSE	Q99LC4	0.94647	0.29688	0.365355
CRIM1.6502.50	Cysteine-rich motor neuron 1 protein:Extracellular domain	CRIM1:ECD	Q9NZV1	0.94619	0.57813	0.637507
CD82.21480.2	CD82 antigen	CD82 antigen	P27701	0.94616	0.21875	0.286077
C1orf185.10667.78	Uncharacterized protein C1orf185	CA185	Q5T7R7	0.94602	0.078125	0.124911
SLTM.8320.5	SAFB-like transcription modulator	SLTM	Q9NWH9	0.94576	0.03125	0.0718105
CFHR3.16836.1	Complement factor H-related protein 3	FHR3	Q02985	0.94558	0.078125	0.124911
ORC6.12389.4	Origin recognition complex subunit 6	ORC6	Q9Y5N6	0.94558	0.21875	0.286077
NoneX.10791.21	Fc_MOUSE	Fc_MOUSE	Q99LC4	0.94555	0.20164	0.282457
OSTN.7265.32	Osteocrin	OSTN	P61366	0.94554	0.015625	0.0529468
CCDC90B.7792.58	Coiled-coil domain-containing protein 90B, mitochondrial	CC90B	Q9GZT6	0.94548	0.022254	0.0718105
TNFAIP1.23152.49	BTB/POZ domain-containing adapter for CUL3-mediated RhoA degradation protein 2	BACD2	Q13829	0.94538	0.046875	0.090435
CCDC59.22393.130	Thyroid transcription factor 1-associated protein 26	TAP26	Q9P031	0.94535	0.15625	0.219269
Spuriomer.4666.200	No protein	No Protein		0.94531	0.03125	0.0718105
ITGB5.7755.37	Integrin beta-5	ITB5	P18084	0.94524	0.015625	0.0529468
NoneX.9353.8	Fc_MOUSE	Fc_MOUSE	Q99LC4	0.94523	0.059172	0.113534
BMPER.3654.27	BMP-binding endothelial regulator protein	BMPER	Q8N8U9	0.94513	1	1
CXCL6.3495.15	C-X-C motif chemokine 6	GCP-2	P80162	0.94512	0.8125	0.845922
TMUB1.25255.4	Transmembrane and ubiquitin-like domain-containing protein 1	TMUB1	Q9BVT8	0.94509	0.57813	0.637507
NoneX.8822.163	Fc_MOUSE	Fc_MOUSE	Q99LC4	0.94506	0.12683	0.190449
PXDNL.11324.3	Peroxidasin-like protein	PXDNL	A1KZ92	0.94492	0.10938	0.164316
ADM2.8100.15	ADM2	ADM2	Q7Z4H4	0.94489	0.046875	0.090435
INSL5.10462.14	Insulin-like peptide INSL5	INSL5	Q9Y5Q6	0.94482	0.046875	0.090435
NPPC.20430.8	C-type natriuretic peptide	Natriuretic Peptide C-Type	P23582	0.94481	0.015625	0.0529468
CASP8.18158.45	Caspase-8	Caspase-8	Q14790	0.94476	0.015625	0.0529468
VLDLR.18938.3	Very low-density lipoprotein receptor	VLDLR	P98155	0.94461	0.21875	0.286077
NCAM1.20161.41	Neural cell adhesion molecule 1	NCAM1	P13591	0.94445	0.15625	0.219269
INSL6.5754.76	Insulin-like peptide INSL6	INSL6	Q9Y581	0.94437	0.015625	0.0529468
PRDX4.7789.182	Peroxiredoxin-4	PRDX4	Q13162	0.94435	0.046875	0.090435
CTNNA3.25283.2	Catenin alpha-3	CTNA3	Q9UI47	0.94429	0.046875	0.090435
MAGEA3.12576.21	Melanoma-associated antigen 3	MAGE-3	P43357	0.94429	0.10938	0.164316
TMPRSS11A.7231.37	Transmembrane protease serine 11A	TM11A	Q6ZMR5	0.94425	0.03125	0.0718105
SCAMP5.13509.5	Secretory carrier-associated membrane protein 5	SCAM5	Q8TAC9	0.94416	0.015625	0.0529468
FAM171B.8786.6	Protein FAM171B:Extracellular domain	F171B:ECD	Q6P995	0.94414	0.9375	0.95079
POMC.9204.33	Pro-opiomelanocortin	Corticotropin-lipotropin	P01189	0.94384	0.9375	0.95079
ST6GALNAC3.10705.14	Alpha-N-acetylgalactosaminide alpha-2,6-sialyltransferase 3	SIA7C	Q8NDV1	0.94362	0.078125	0.124911
PEX5.5915.58	Peroxisomal targeting signal 1 receptor	PEX5	P50542	0.94357	0.21875	0.286077
CSF1R.13682.47	Macrophage colony-stimulating factor 1 receptor	M-CSF R	P07333	0.94352	0.046875	0.090435
PSG7.5651.50	Putative pregnancy-specific beta-1-glycoprotein 7	PSG7	Q13046	0.94351	0.03125	0.0718105
OSM.14063.17	Oncostatin-M	OSM	P13725	0.94345	0.015625	0.0529468
SPRED1.8318.13	Sprouty-related, EVH1 domain-containing protein 1	SPRE1	Q7Z699	0.9434	0.078125	0.124911
POMC.4890.10	Corticotropin	ACTH	P01189	0.94335	0.015625	0.0529468
IFNGR2.9180.6	Interferon gamma receptor 2:Extracellular domain	INGR2:ECD	P38484	0.9433	0.046875	0.090435
NoneX.11912.45	Fc_MOUSE	Fc_MOUSE	Q99LC4	0.94328	0.015625	0.0529468
C4BPB.7155.46	C4b-binding protein beta chain	C4b-binding protein beta chain	P20851	0.94326	0.375	0.44336
SPANXN3.22787.39	Sperm protein associated with the nucleus on the X chromosome N3	SPXN3	Q5MJ09	0.94317	0.078125	0.124911
LAG3.5099.14	Lymphocyte activation gene 3 protein	LAG-3	P18627	0.94302	0.046875	0.090435
NARF.24321.67	Nuclear prelamin A recognition factor	NARF	Q9UHQ1	0.94293	0.015625	0.0529468
IL13.3072.4	Interleukin-13	IL-13	P35225	0.94278	0.015625	0.0529468
CD300E.8287.17	CMRF35-like molecule 2	CLM2	Q496F6	0.94275	0.17552	0.245917
ATP2A3.13510.7	Sarcoplasmic/endoplasmic reticulum calcium ATPase 3	AT2A3	Q93084	0.94272	0.015625	0.0529468
JPH1.6940.18	Junctophilin-1	JPH1	Q9HDC5	0.94262	0.015625	0.0529468
NoneX.10495.10	Fc_MOUSE	Fc_MOUSE	Q99LC4	0.94258	0.10938	0.164316
CD80.2603.61	T-lymphocyte activation antigen CD80	B7	P33681	0.94257	0.375	0.44336
CHIT1.3600.2	Chitotriosidase-1	Chitotriosidase-1	Q13231	0.94254	0.9375	0.95079
LRRC52.10785.8	Leucine-rich repeat-containing protein 52	LRC52	Q8N7C0	0.9425	0.10938	0.164316
AKR1D1.18398.1	3-oxo-5-beta-steroid 4-dehydrogenase	AK1D1	P51857	0.94234	0.078125	0.124911
MTFR1.9095.5	Mitochondrial fission regulator 1	MTFR1	Q15390	0.94219	0.03125	0.0718105
DSC3.4981.6	Desmocollin-3	DSC3	Q14574	0.94208	0.078125	0.124911
ITGA5.ITGB1.21909.2	Integrin a5b1	Integrin a5b1	P08648|P05556	0.94201	0.015625	0.0529468
SGK3.10042.8	Serine/threonine-protein kinase Sgk3	SGK3	Q96BR1	0.94197	0.03125	0.0718105
NR1D1.5236.2	Nuclear receptor subfamily 1 group D member 1	NR1D1	P20393	0.94196	0.015625	0.0529468
TP63.10040.63	Tumor protein 63	P73L	Q9H3D4	0.94195	0.015625	0.0529468
FNDC4.13451.2	Fibronectin type III domain-containing protein 4	FNDC4	Q9H6D8	0.94194	0.57813	0.637507
PLAAT2.7822.11	HRAS-like suppressor 2	HRSL2	Q9NWW9	0.94171	0.015625	0.0529468
RAG1.11311.79	V(D)J recombination-activating protein 1	RAG-1	P15918	0.9414	0.03125	0.0718105
JAG1.7754.11	Protein jagged-1:Cytoplasmic domain	JAG1:CD	P78504	0.94131	0.03125	0.0718105
UBE2C.12556.7	Ubiquitin-conjugating enzyme E2 C	UBE2C	O00762	0.94119	0.10938	0.164316
FANCL.10063.10	E3 ubiquitin-protein ligase FANCL	FANCL	Q9NW38	0.94116	0.03125	0.0718105
NoneX.7992.3	Fc_MOUSE	Fc_MOUSE	Q99LC4	0.94112	0.078125	0.124911
SERPINB5.15417.3	Serpin B5	Maspin	P36952	0.94103	0.03125	0.0718105
CD7.12008.3	T-cell antigen CD7	CD7	P09564	0.94084	0.57813	0.637507
None.7143.9	N-acetyllactosaminide beta-1,6-N-acetylglucosaminyl-transferase, isoform C	GNT2C	Q8NFS9	0.94083	0.03125	0.0718105
IL17B.14022.17	Interleukin-17B	IL-17B	Q9UHF5	0.9408	0.46875	0.535682
GABBR1.11279.42	Gamma-aminobutyric acid type B receptor subunit 1	GABR1	Q9UBS5	0.94073	0.29688	0.365355
SYT17.9110.2	Synaptotagmin-17	SYT17	Q9BSW7	0.9406	0.57813	0.637507
KLK5.14039.33	Kallikrein-5	kallikrein 5	Q9Y337	0.94059	0.078125	0.124911
ZPBP2.10710.23	Zona pellucida-binding protein 2	ZPBP2	Q6X784	0.94049	0.15625	0.219269
NoneX.9347.13	Fc_MOUSE	Fc_MOUSE	Q99LC4	0.94048	0.051495	0.0991572
WARS2.22792.21	Tryptophan--tRNA ligase, mitochondrial	SYWM	Q9UGM6	0.9402	0.46875	0.535682
S100A9.7812.11	Protein S100-A9	calgranulin B	P06702	0.94004	0.075404	0.124911
CRIM1.15492.1	Cysteine-rich motor neuron 1 protein:Extracellular domain	CRIM1:ECD	Q9NZV1	0.93995	0.034288	0.0784573
BCAM.2816.50	Basal Cell Adhesion Molecule	BCAM	P50895	0.9399	0.29688	0.365355
DEFB118.9306.7	Beta-defensin 118	DB118	Q96PH6	0.93974	0.078125	0.124911
NOTCH2.5106.52	Neurogenic locus notch homolog protein 2	NOTC2	Q04721	0.93971	0.015625	0.0529468
TACSTD2.14034.22	Tumor-associated calcium signal transducer 2	GA733-1 protein	P09758	0.9396	0.015625	0.0529468
ABRAXAS2.8830.29	BRISC complex subunit Abro1	F175B	Q15018	0.9396	0.46875	0.535682
KLK4.2833.20	Kallikrein-4	Kallikrein 4	Q9Y5K2	0.93947	0.034288	0.0784573
PRKCD.2869.68	Protein kinase C delta type	PKC-D	Q05655	0.93933	0.015625	0.0529468
SPEF1.12876.39	Sperm flagellar protein 1	SPEF1	Q9Y4P9	0.93927	0.21875	0.286077
OCLN.24263.6	Occludin	OCLN	Q16625	0.93925	0.10938	0.164316
KRT1.9931.20	Keratin, type II cytoskeletal 1	Keratin-1	P04264	0.93925	0.15625	0.219269
LGALS7.9400.40	Galectin-7	Galectin-7	P47929	0.93924	0.21875	0.286077
NPPB.3723.1	Brain natriuretic peptide 32	BNP-32	P16860	0.9392	0.046875	0.090435
CGA.14056.4	Glycoprotein hormones alpha chain	Glycoprotein hormones a-chain	P01215	0.93912	0.015625	0.0529468
PAX8.18314.88	Paired box protein Pax-8	PAX-8	Q06710	0.93909	0.015625	0.0529468
SMIM13.13452.113	Small integral membrane protein 13	SIM13	P0DJ93	0.93909	0.03125	0.0718105
RSPO4.8464.31	R-spondin-4	RSPO4	Q2I0M5	0.93908	0.03125	0.0718105
CD6.20519.7	CD6	CD6	P30203	0.939	0.03125	0.0718105
TRAF4.13041.47	TNF receptor-associated factor 4	TRAF4	Q9BUZ4	0.939	0.03125	0.0718105
C4orf36.22099.1	Uncharacterized protein C4orf36	CD036	Q96KX1	0.939	0.10938	0.164316
PATE4.8065.245	Prostate and testis expressed protein 4	PATE4	P0C8F1	0.93898	0.046875	0.090435
ZNF774.12760.34	Zinc finger protein 774	ZN774	Q6NX45	0.93886	0.03125	0.0718105
NoneX.7816.23	Fc_MOUSE	Fc_MOUSE	Q99LC4	0.9388	0.015625	0.0529468
OMG.16908.5	Oligodendrocyte-myelin glycoprotein	OMGP	P23515	0.93872	0.046875	0.090435
VPS28.17155.1	Vacuolar protein sorting-associated protein 28 homolog	VPS28 protein homolog	Q9UK41	0.93872	0.57813	0.637507
NoneX.9067.152	Fc_MOUSE	Fc_MOUSE	Q99LC4	0.93858	0.046875	0.090435
KCNN1.13539.131	Small conductance calcium-activated potassium channel protein 1	KCNN1	Q92952	0.93843	0.015625	0.0529468
S100A4.9750.7	Protein S100-A4	S100A4	P26447	0.93802	1	1
ACAP2.12343.14	Arf-GAP with coiled-coil, ANK repeat and PH domain-containing protein 2	CENB2	Q15057	0.93784	0.10938	0.164316
GDF7.16756.30	Growth/differentiation factor 7	GDF7	Q7Z4P5	0.93781	0.21875	0.286077
FAM189A2.5719.66	Protein FAM189A2	CI061	Q15884	0.93771	0.015625	0.0529468
LAD1.6407.63	Ladinin-1	LAD1	O00515	0.93771	0.10938	0.164316
PGK2.13936.24	Phosphoglycerate kinase 2	PGK2	P07205	0.9376	0.03125	0.0718105
IL11RA.18216.22	Interleukin-11 receptor subunit alpha	IL-11 RA	Q14626	0.93754	0.015625	0.0529468
NoneX.8783.216	Fc_MOUSE	Fc_MOUSE	Q99LC4	0.93754	0.03125	0.0718105
SIGLEC11.8913.22	Sialic acid-binding Ig-like lectin 11:Cytoplasmic domain, Isoform 2	SIG11:CD	Q96RL6	0.93743	0.57813	0.637507
SRL.10940.25	Sarcalumenin	SRCA	Q86TD4	0.93739	0.29688	0.365355
ZBTB33.12785.49	Transcriptional regulator Kaiso	KAISO	Q86T24	0.93727	0.034288	0.0784573
PROCR.24023.35	soluble Endothelial protein C receptor	sEPCR	Q9UNN8	0.93726	0.375	0.44336
STK17B.8359.149	Serine/threonine-protein kinase 17B	DRAK2	O94768	0.93723	0.015625	0.0529468
NonHuman.8482.39	Nigrin b_SAMNI	NIGB_SAMNI	P33183	0.93698	0.046875	0.090435
SCT.3728.52	Secretin	Secretin	P09683	0.93693	0.046875	0.090435
MMEL1.3627.71	Membrane metallo-endopeptidase-like 1	MMEL2	Q495T6	0.93683	0.21875	0.286077
MRPL32.7982.10	39S ribosomal protein L32, mitochondrial	RM32	Q9BYC8	0.93679	0.046875	0.090435
Spuriomer.4666.205	No protein	No Protein		0.93667	0.015625	0.0529468
TLDC2.23256.21	TLD domain-containing protein 2	TLDC2	A0PJX2	0.93665	0.078125	0.124911
FUT10.7156.2	Alpha-(1,3)-fucosyltransferase 10	FUT10	Q6P4F1	0.93663	0.8125	0.845922
GABPB1.22150.2	GA-binding protein subunit beta-1	GABP1	Q06547	0.93661	0.015625	0.0529468
DMBT1.19212.4	Deleted in malignant brain tumors 1 protein	DMBT1	Q9UGM3	0.93636	0.03125	0.0718105
OAF.6414.8	Out at first protein homolog	OAF	Q86UD1	0.93631	0.6875	0.737351
PLA2G10.2949.6	Group 10 secretory phospholipase A2	GX	O15496	0.93604	0.375	0.44336
DEFA5.6387.61	Defensin-5	HD-5	Q01523	0.93594	0.015625	0.0529468
TNFSF11.14061.48	Tumor necrosis factor ligand superfamily member 11	sRANKL	O14788	0.93586	0.046875	0.090435
CD70.8762.38	CD70 antigen	CD70	P32970	0.93585	0.03125	0.0718105
DYRK3.4359.87	Dual specificity tyrosine-phosphorylation-regulated kinase 3	DYRK3	O43781	0.93585	0.21875	0.286077
CHRNA5.21231.3	Neuronal acetylcholine receptor subunit alpha-5	ACHA5	P30532	0.93578	0.034288	0.0784573
CDH15.11215.6	Cadherin-15:Cytoplasmic domain	CAD15:CD	P55291	0.93556	0.046875	0.090435
TAT.22078.4	Tyrosine aminotransferase	ATTY	P17735	0.93549	0.046875	0.090435
TMED4.9319.59	Transmembrane emp24 domain-containing protein 4	TMED4	Q7Z7H5	0.9354	0.015625	0.0529468
TMED9.21236.12	Transmembrane emp24 domain-containing protein 9	TMED9	Q9BVK6	0.93539	0.6875	0.737351
KIRREL1.22563.4	Kin of IRRE-like protein 1	KIRR1	Q96J84	0.93528	0.015625	0.0529468
KLK9.5758.49	Kallikrein-9	kallikrein 9	Q9UKQ9	0.93498	0.015625	0.0529468
KLRF1.5098.79	Killer cell lectin-like receptor subfamily F member 1	KLRF1	Q9NZS2	0.93497	0.03125	0.0718105
ZNF410.12843.6	Zinc finger protein 410	ZN410	Q86VK4	0.93492	0.022254	0.0718105
NoneX.8806.18	Fc_MOUSE	Fc_MOUSE	Q99LC4	0.93468	0.078125	0.124911
CHID1.25898.4	Chitinase domain-containing protein 1	CHID1	Q9BWS9	0.93457	0.078125	0.124911
SGF29.12788.6	SAGA-associated factor 29 homolog	SGF29	Q96ES7	0.93446	0.15625	0.219269
DAG1.8369.102	Dystroglycan	DAG1	Q14118	0.93442	0.015625	0.0529468
ATF3.22075.16	Cyclic AMP-dependent transcription factor ATF-3	ATF3	P18847	0.93424	0.078125	0.124911
RSPO1.16614.27	R-spondin-1	RSPO1	Q2MKA7	0.93413	0.29688	0.365355
CTRB1.5671.1	Chymotrypsinogen B	Chymotrypsin	P17538	0.9341	0.015625	0.0529468
CTCF.14624.51	Transcriptional repressor CTCF	CTCF	P49711	0.9338	0.015625	0.0529468
KRT14.22482.87	Keratin, type I cytoskeletal 14	K1C14	P02533	0.93371	0.078125	0.124911
BET1L.10959.125	BET1-like protein	BET1L	Q9NYM9	0.9336	0.078125	0.124911
MRC2.3041.55	C-type mannose receptor 2	MRC2	Q9UBG0	0.9336	0.57813	0.637507
FABP6.6450.8	Gastrotropin	FABP6	P51161	0.93359	0.03125	0.0718105
B3GALT1.9541.15	Beta-1,3-galactosyltransferase 1	B3GT1	Q9Y5Z6	0.93357	0.046875	0.090435
YIPF6.9984.12	Protein YIPF6	YIPF6	Q96EC8	0.93349	0.03125	0.0718105
VEGFD.14705.1	Vascular endothelial growth factor D	VEGF-D	O43915	0.93344	0.29688	0.365355
CRYGA.24449.11	Gamma-crystallin A	CRGA	P11844	0.93332	0.078125	0.124911
ZNF843.8321.27	Zinc finger protein 843	ZN843	Q8N446	0.93322	0.10938	0.164316
ACRV1.15301.24	Acrosomal protein SP-10	sperm protein 10	P26436	0.93309	0.078125	0.124911
GLCE.7808.5	D-glucuronyl C5-epimerase	GLCE	O94923	0.9329	0.29688	0.365355
NoneX.8282.15	Fc_MOUSE	Fc_MOUSE	Q99LC4	0.93288	0.03125	0.0718105
PIK3AP1.21957.12	Phosphoinositide 3-kinase adapter protein 1	BCAP	Q6ZUJ8	0.93264	0.03125	0.0718105
NoneX.8793.13	Fc_MOUSE	Fc_MOUSE	Q99LC4	0.93263	0.03125	0.0718105
CD70.5807.77	CD70 antigen	CD70	P32970	0.93245	0.015625	0.0529468
CA12.19347.37	Carbonic anhydrase 12	Carbonic Anhydrase XII	O43570	0.9324	0.375	0.44336
HMGCR.5230.99	3-hydroxy-3-methylglutaryl-coenzyme A reductase	HMGR	P04035	0.93238	0.078125	0.124911
HMX3.24418.14	Homeobox protein HMX3	HMX3	A6NHT5	0.93226	0.015625	0.0529468
PDGFD.9341.1	Platelet-derived growth factor D	PDGFD	Q9GZP0	0.93207	0.57813	0.637507
RBM41.23690.228	RNA-binding protein 41	RBM41	Q96IZ5	0.93186	0.03125	0.0718105
CHST3.7189.55	Carbohydrate sulfotransferase 3	CHST3	Q7LGC8	0.93181	0.015625	0.0529468
NonHuman.10379.19	A disintegrin and metalloproteinase with thrombospondin motifs 1_MOUSE	ATS1_MOUSE	P97857	0.93171	0.6875	0.737351
RS1.6497.10	Retinoschisin	XLRS1	O15537	0.93158	0.015625	0.0529468
MPZL1.16845.15	Myelin protein zero-like protein 1	MPZL1	O95297	0.93134	0.21875	0.286077
JPT2.20110.25	Hematological and neurological expressed 1-like protein	HN1L	Q9H910	0.93117	0.078125	0.124911
PSME3.5204.13	Proteasome activator complex subunit 3	PSME3	P61289	0.93116	0.046875	0.090435
NMU.8754.5	Neuromedin-U	NMU	P48645	0.9311	0.034288	0.0784573
TNFAIP6.5036.50	Tumor necrosis factor-inducible gene 6 protein	TSG-6	P98066	0.93107	0.078125	0.124911
NonHuman.8445.54	Melittin_VESMG	MEL_VESMG	P68408	0.93106	0.015625	0.0529468
IL1A.4851.25	Interleukin-1 alpha	IL-1a	P01583	0.93095	0.6875	0.737351
None.8927.6	Uncharacterized protein C7orf73	CG073	E0CX11	0.93089	0.078125	0.124911
KRAS.5193.51	GTPase KRas	K-ras	P01116	0.93076	0.03125	0.0718105
GLRX.18386.36	Glutaredoxin-1	GLRX1	P35754	0.93068	0.375	0.44336
SPOCK1.5490.53	Testican-1	Testican-1	Q08629	0.93062	0.9375	0.95079
DEFB115.8391.12	Beta-defensin 115	DB115	Q30KQ5	0.93058	0.03125	0.0718105
NoneX.10660.33	Fc_MOUSE	Fc_MOUSE	Q99LC4	0.93047	0.015625	0.0529468
NODAL.15692.300	Nodal homolog	NODAL	Q96S42	0.93044	0.03125	0.0718105
PSG2.6405.74	Pregnancy-specific beta-1-glycoprotein 2	PSG2	P11465	0.93039	0.015625	0.0529468
RPP25L.24251.44	Ribonuclease P protein subunit p25-like protein	RP25L	Q8N5L8	0.93035	0.015625	0.0529468
EDF1.12415.122	Endothelial differentiation-related factor 1	EDF1	O60869	0.93033	0.015625	0.0529468
BMI1.22085.86	Polycomb complex protein BMI-1	BMI-1	P35226	0.93016	0.015625	0.0529468
None.7995.16	von Willebrand factor C domain-containing protein 2-like	VWC2L	B2RUY7	0.93013	0.21875	0.286077
Spuriomer.4666.194	No protein	No Protein		0.92999	0.03125	0.0718105
STK17B.8399.6	Serine/threonine-protein kinase 17B	DRAK2	O94768	0.92998	0.046875	0.090435
SSRP1.5032.64	FACT complex subunit SSRP1	SSRP1	Q08945	0.92997	0.046875	0.090435
IL7.14049.17	Interleukin-7	IL-7	P13232	0.92989	0.015625	0.0529468
AKIRIN2.23280.9	Akirin-2	AKIR2	Q53H80	0.92983	0.15625	0.219269
COLGALT2.7234.12	Procollagen galactosyltransferase 2	GT252	Q8IYK4	0.92977	0.03125	0.0718105
EGFR.2677.1	Epidermal growth factor receptor	ERBB1	P00533	0.92975	0.6875	0.737351
NoneX.8761.7	Fc_MOUSE	Fc_MOUSE	Q99LC4	0.92962	0.046875	0.090435
Spuriomer.4666.206	No protein	No Protein		0.92952	0.375	0.44336
PSG6.6456.17	Pregnancy-specific beta-1-glycoprotein 6	PSG6	Q00889	0.92941	0.03125	0.0718105
FGFR2.3808.76	Fibroblast growth factor receptor 2	FGFR-2	P21802	0.92932	0.015625	0.0529468
CD300LB.10713.151	CMRF35-like molecule 7	CLM7	A8K4G0	0.92931	0.03125	0.0718105
LCN1.11708.2	Lipocalin-1	LCN1	P31025	0.92911	0.046875	0.090435
KRT72.11566.48	Keratin, type II cytoskeletal 72	Keratin 72	Q14CN4	0.92895	0.015625	0.0529468
KLRC3.7795.14	NKG2-E type II integral membrane protein:Isoform H, Cytoplasmic domain	NKG2E:CD	Q07444	0.92891	0.078125	0.124911
PDCD4.17202.37	Programmed cell death protein 4	PDCD4	Q53EL6	0.92887	0.046875	0.090435
DDOST.17161.1	Dolichyl-diphosphooligosaccharide--protein glycosyltransferase 48 kDa subunit	OST48	P39656	0.92864	0.57813	0.637507
SCCPDH.25436.44	Saccharopine dehydrogenase-like oxidoreductase	SCPDL	Q8NBX0	0.92854	0.21875	0.286077
UGT1A6.7891.45	UDP-glucuronosyltransferase 1-6	UGT 1A6	P19224	0.92852	0.046875	0.090435
TRMT6.23696.256	tRNA (adenine(58)-N(1))-methyltransferase non-catalytic subunit TRM6	TRM6	Q9UJA5	0.92849	0.015625	0.0529468
TENM3.11107.25	Teneurin-3	TEN3	Q9P273	0.92842	0.046875	0.090435
NonHuman.8444.46	Magainin-2_XENLA	Magainin-2_XENLA	P11006	0.92819	0.015625	0.0529468
MGAT3.21771.47	Beta-1,4-mannosyl-glycoprotein 4-beta-N-acetylglucosaminyltransferase	MGAT3	Q09327	0.92817	0.46875	0.535682
NoneX.9358.3	Fc_MOUSE	Fc_MOUSE	Q99LC4	0.92813	0.046875	0.090435
ITGAL.ITGB2.21903.6	Integrin alpha L beta 2	Integrin aLb2	P20701|P05107	0.92805	0.015625	0.0529468
CLPS.5749.53	Colipase	COL	P04118	0.92805	0.078125	0.124911
ESRRA.9873.17	Steroid hormone receptor ERR1	ERRalpha	P11474	0.928	0.015625	0.0529468
IL36RN.18375.28	Interleukin-36 receptor antagonist protein	IL-1F5	Q9UBH0	0.92765	0.046875	0.090435
CPM.7768.10	Carboxypeptidase M	CBPM	P14384	0.92757	0.29688	0.365355
CD93.11200.52	Complement component C1q receptor	C1QR1	Q9NPY3	0.92743	0.03125	0.0718105
TFPI2.9233.71	Tissue factor pathway inhibitor 2	TFPI -2	P48307	0.92743	0.9375	0.95079
PILRA.8825.4	Paired immunoglobulin-like type 2 receptor alpha	PILRA	Q9UKJ1	0.92723	0.015625	0.0529468
ZNF75D.11596.47	Zinc finger protein 75D	ZN75D	P51815	0.92721	0.03125	0.0718105
NMNAT1.18932.84	Nicotinamide/nicotinic acid mononucleotide adenylyltransferase 1	NMNA1	Q9HAN9	0.92706	0.15625	0.219269
BMP10.3587.53	Bone morphogenetic protein 10	BMP10	O95393	0.92705	0.21875	0.286077
TNFRSF21.5404.53	Tumor necrosis factor receptor superfamily member 21	DR6	O75509	0.92696	0.10938	0.164316
CCN4.13692.154	WNT1-inducible-signaling pathway protein 1	WISP-1	O95388	0.92694	0.46875	0.535682
NoneX.8752.6	Fc_MOUSE	Fc_MOUSE	Q99LC4	0.92687	0.015625	0.0529468
NoneX.10943.36	Fc_MOUSE	Fc_MOUSE	Q99LC4	0.92686	0.015625	0.0529468
SHC4.11692.21	SHC-transforming protein 4	SHC4	Q6S5L8	0.92684	0.21875	0.286077
NoneX.10661.4	Fc_MOUSE	Fc_MOUSE	Q99LC4	0.92682	0.10938	0.164316
C1orf50.23261.27	Uncharacterized protein C1orf50	CA050	Q9BV19	0.92669	0.059172	0.113534
IGSF9B.9060.27	Protein turtle homolog B	TUTLB	Q9UPX0	0.92665	0.078125	0.124911
OTX2.22521.13	Homeobox protein OTX2	OTX2	P32243	0.92658	0.051495	0.0991572
DLD.10025.1	Dihydrolipoyl dehydrogenase, mitochondrial	DLDH	P09622	0.92648	0.57813	0.637507
LTO1.18195.3	Oral cancer-overexpressed protein 1	ORAV1	Q8WV07	0.92622	0.46875	0.535682
DPP10.7890.68	Inactive dipeptidyl peptidase 10	DPP10	Q8N608	0.92602	0.015625	0.0529468
SEMA4C.7923.41	Semaphorin-4C	SEM4C	Q9C0C4	0.92597	0.49819	0.568399
CREB1.20128.1	cAMP response element-binding protein	CREB1	P16220	0.92592	0.015625	0.0529468
TMPRSS5.8002.27	Transmembrane protease serine 5	Spinesin	Q9H3S3	0.9259	0.6875	0.737351
LRIG3.3322.52	Leucine-rich repeats and immunoglobulin-like domains protein 3	LRIG3	Q6UXM1	0.92588	0.21875	0.286077
RMDN3.9290.8	Regulator of microtubule dynamics protein 3	RMD3	Q96TC7	0.92551	0.03125	0.0718105
KLHL3.25039.10	Kelch-like protein 3	KLHL3	Q9UH77	0.9254	0.015625	0.0529468
HSH2D.23531.79	Hematopoietic SH2 domain-containing protein	HSH2D	Q96JZ2	0.9254	0.03125	0.0718105
ADAM29.13549.15	Disintegrin and metalloproteinase domain-containing protein 29	ADA29	Q9UKF5	0.92529	0.015625	0.0529468
KLRK1.14095.1	NKG2-D type II integral membrane protein	NKG2D	P26718	0.92529	0.03125	0.0718105
CASP2.4904.7	Caspase-2	Caspase-2	P42575	0.92514	0.03125	0.0718105
NOS3.21995.20	NOS	NOS	P29474	0.92503	0.046875	0.090435
FBXO28.22143.6	F-box only protein 28	FBX28	Q9NVF7	0.92495	0.034288	0.0784573
ETV5.13403.5	ETS translocation variant 5	ETV5	P41161	0.92491	0.015625	0.0529468
LTBP4.13133.73	Latent-transforming growth factor beta-binding protein 4	LTBP4	Q8N2S1	0.92489	0.9375	0.95079
CCNA2.15574.37	Cyclin-A2	Cyclin A	P20248	0.92484	0.015625	0.0529468
TMEM225B.24479.25	Transmembrane protein 225B	T225B	P0DP42	0.92482	0.046875	0.090435
BGLAP.5747.67	Osteocalcin	Osteocalcin	P02818	0.92481	0.015625	0.0529468
IFNL2.4397.26	Interferon lambda-2	IFN-lambda 2	Q8IZJ0	0.92481	0.03125	0.0718105
VAPB.7181.17	Vesicle-associated membrane protein-associated protein B/C	VAPB	O95292	0.92479	0.015625	0.0529468
PPTC7.22537.5	Protein phosphatase PTC7 homolog	PPTC7	Q8NI37	0.9246	0.15625	0.219269
SEC61B.7878.2	Protein transport protein Sec61 subunit beta	SC61B	P60468	0.92459	0.015625	0.0529468
IFNGR2.8818.13	Interferon gamma receptor 2:Cytoplasmic domain	INGR2:CD	P38484	0.92457	0.015625	0.0529468
GAGE2A.18268.5	G antigen 2A	GAG2A	Q6NT46	0.92447	0.57813	0.637507
BTN3A1.7081.2	Butyrophilin subfamily 3 member A1	BT3A1	O00481	0.92431	0.57813	0.637507
SLAMF8.8994.65	SLAM family member 8	SLAMF8	Q9P0V8	0.92408	0.375	0.44336
NoneX.6121.5	Fc_MOUSE	Fc_MOUSE	Q99LC4	0.92406	0.03125	0.0718105
EFNB2.8772.5	Ephrin-B2:Cytoplasmic domain	EFNB2:CD	P52799	0.92355	0.015625	0.0529468
NOTCH2.8407.84	Neurogenic locus notch homolog protein 2	NOTC2	Q04721	0.9235	0.6875	0.737351
BCAP31.24485.32	B-cell receptor-associated protein 31	BAP31	P51572	0.92343	0.03125	0.0718105
TGM1.11242.33	Protein-glutamine gamma-glutamyltransferase K	TGM1	P22735	0.92334	0.046875	0.090435
COLEC12.5457.5	Collectin-12	COLEC12	Q5KU26	0.92331	0.29688	0.365355
SOD2.5008.51	Superoxide dismutase [Mn], mitochondrial	Mn SOD	P04179	0.92331	0.46875	0.535682
CTNNB1.8424.269	Catenin beta-1	b-Catenin	P35222	0.92276	0.10938	0.164316
PRKAA1.PRKAB1.PRKAG1.5183.53	AMP Kinase (alpha1beta1gamma1)	AMPK a1b1g1	Q13131|Q9Y478|P54619	0.92228	0.015625	0.0529468
NFYA.22511.28	Nuclear transcription factor Y subunit alpha	NFYA	P23511	0.92217	0.046875	0.090435
CST6.14711.27	Cystatin-M	Cystatin M	Q15828	0.92205	0.46875	0.535682
NoneX.9054.8	Fc_MOUSE	Fc_MOUSE	Q99LC4	0.92197	0.03125	0.0718105
CPVL.8891.7	Probable serine carboxypeptidase CPVL	CPVL	Q9H3G5	0.92191	0.10938	0.164316
NoneX.9063.9	Fc_MOUSE	Fc_MOUSE	Q99LC4	0.92189	0.10938	0.164316
BSG.3585.54	Basigin	BASI	P35613	0.92188	0.46875	0.535682
IFNA1.18389.11	Interferon alpha-1/13	IFNA1	P01562	0.92165	0.046875	0.090435
PLK1.3394.81	Serine/threonine-protein kinase PLK1	PLK-1	P53350	0.9215	0.015625	0.0529468
CGB2.6213.10	Choriogonadotropin subunit beta variant 2	CGB2	Q6NT52	0.92124	0.015625	0.0529468
PSG4.5649.83	Pregnancy-specific beta-1-glycoprotein 4	PSG4	Q00888	0.92111	0.015625	0.0529468
RBP4.7831.39	Retinol-binding protein 4	RBP	P02753	0.92109	0.375	0.44336
RGS13.22548.18	Regulator of G-protein signaling 13	RGS13	O14921	0.92108	0.03125	0.0718105
OTX1.22386.11	Homeobox protein OTX1	OTX1	P32242	0.92097	0.03125	0.0718105
VILL.24977.18	Villin-like protein	VILL	O15195	0.92075	0.10938	0.164316
HPSE.5604.30	Heparanase	HPSE	Q9Y251	0.9206	0.015625	0.0529468
TYRP1.21441.20	gp75	gp75	P17643	0.9206	0.078125	0.124911
FLT1.8231.122	Vascular endothelial growth factor receptor 1	VEGF sR1	P17948	0.92058	0.29688	0.365355
CHIT1.10460.1	Chitotriosidase-1	Chitotriosidase-1	Q13231	0.92048	0.8125	0.845922
IL3.4717.55	Interleukin-3	IL-3	P08700	0.92009	0.29688	0.365355
KCTD2.23285.51	BTB/POZ domain-containing protein KCTD2	KCTD2	Q14681	0.91987	0.46875	0.535682
TAFA3.7839.99	Protein FAM19A3	F19A3	Q7Z5A8	0.9198	0.29688	0.365355
COL9A3.20175.17	Collagen alpha-3(IX) chain	CO9A3	Q14050	0.91979	0.57813	0.637507
CST8.10572.65	Cystatin-8	CST8	O60676	0.91977	0.9375	0.95079
THBS2.14111.15	Thrombospondin-2	TSP2	P35442	0.91973	0.042153	0.090435
NDRG4.7934.11	Protein NDRG4	NDRG4	Q9ULP0	0.91961	0.6875	0.737351
CCDC51.12790.10	Coiled-coil domain-containing protein 51	CCD51	Q96ER9	0.91959	0.03125	0.0718105
COLEC12.9787.23	Collectin-12	COLEC12	Q5KU26	0.91953	0.015625	0.0529468
CTAG1A.23586.32	Cancer/testis antigen 1B	Cancer/testis antigen 1B	P78358	0.91947	0.03125	0.0718105
RSPO2.8409.3	R-spondin-2	RSPO2	Q6UXX9	0.91943	0.46875	0.535682
CHI3L2.9383.24	Chitinase-3-like protein 2	CH3L2	Q15782	0.91941	0.10938	0.164316
DNASE2B.6533.20	Deoxyribonuclease-2-beta	DNS2B	Q8WZ79	0.91936	0.03125	0.0718105
MLANA.21810.50	MART-1	MART-1	Q16655	0.91934	0.17552	0.245917
NTM.8428.102	Neurotrimin	NTRI	Q9P121	0.91932	0.046875	0.090435
CYB5D2.10924.258	Neuferricin	NEUFC	Q8WUJ1	0.9193	0.20408	0.285134
THAP4.24490.16	THAP domain-containing protein 4	THAP4	Q8WY91	0.91925	0.8125	0.845922
B3GAT1.21770.18	Galactosylgalactosylxylosylprotein 3-beta-glucuronosyltransferase 1	B3GA1	Q9P2W7	0.91921	0.57813	0.637507
HLA.C.21797.4	HLA-C	HLA-C	P10321	0.91917	0.57813	0.637507
RSPO1.6240.70	R-spondin-1	RSPO1	Q2MKA7	0.919	0.015625	0.0529468
TSC2.21403.39	Tuberin	TSC2	P49815	0.91883	0.21875	0.286077
CXCL9.9188.119	C-X-C motif chemokine 9	MIG	Q07325	0.91873	0.046875	0.090435
GLYAT.19506.6	Glycine N-acyltransferase	GLYAT	Q6IB77	0.91863	0.21875	0.286077
VSX1.24456.3	Visual system homeobox 1	VSX1	Q9NZR4	0.91844	0.015625	0.0529468
ADCYAP1.8446.4	Pituitary adenylate cyclase-activating polypeptide 27	PACAP-27	P18509	0.91828	0.46875	0.535682
CLEC2D.7054.87	C-type lectin domain family 2 member D	CLC2D	Q9UHP7	0.91814	0.078125	0.124911
HES3.24489.34	Transcription factor HES-3	HES3	Q5TGS1	0.91813	0.03125	0.0718105
FGF19.13724.27	Fibroblast growth factor 19	FGF-19	O95750	0.91804	0.078125	0.124911
HMGA2.19516.10	High mobility group protein HMGI-C	HMGA2	P52926	0.91776	0.21875	0.286077
CD8A.CD8B.21692.12	CD8A/CD8B Complex	CD8A/CD8B Complex	P01732|P10966	0.91759	0.03125	0.0718105
ENPP3.25251.6	Ectonucleotide pyrophosphatase/phosphodiesterase family member 3	ENPP3	O14638	0.91758	0.29688	0.365355
NoneX.8944.42	Fc_MOUSE	Fc_MOUSE	Q99LC4	0.91741	0.015625	0.0529468
Spuriomer.4666.213	No protein	No Protein		0.91738	0.015625	0.0529468
OBP2A.6526.77	Odorant-binding protein 2a	OBP2A	Q9NY56	0.91732	0.015625	0.0529468
CD68.18922.27	Macrosialin	CD68	P34810	0.91718	0.21875	0.286077
CHST2.4428.1	Carbohydrate sulfotransferase 2	CHST2	Q9Y4C5	0.91705	0.29688	0.365355
SIAE.9263.57	Sialate O-acetylesterase	SIAE	Q9HAT2	0.91698	0.46875	0.535682
ALPG.6715.63	Alkaline phosphatase, placental-like	PPBN	P10696	0.91694	0.015625	0.0529468
FCGR3B.3311.27	Low affinity immunoglobulin gamma Fc region receptor III-B	FCG3B	O75015	0.91689	0.6875	0.737351
TBC1D28.22799.17	TBC1 domain family member 28	TBC28	Q2M2D7	0.91678	0.015625	0.0529468
ARHGEF2.12848.9	Rho guanine nucleotide exchange factor 2	ARHG2	Q92974	0.9167	0.015625	0.0529468
MUC16.15565.102	Mucin-16	CA125	Q8WXI7	0.91654	0.078125	0.124911
VSIG10L.24011.27	V-set and immunoglobulin domain-containing protein 10-like	VS10L	Q86VR7	0.91632	0.015625	0.0529468
CXCL9.11593.21	C-X-C motif chemokine 9	MIG	Q07325	0.9163	0.015625	0.0529468
TRIM55.23683.79	Tripartite motif-containing protein 55	TRI55	Q9BYV6	0.91618	0.078125	0.124911
TGIF2LY.20447.11	Homeobox protein TGIF2LY	TF2LY	Q8IUE0	0.91609	0.015625	0.0529468
NSL1.22518.54	Kinetochore-associated protein NSL1 homolog	NSL1	Q96IY1	0.91608	0.21875	0.286077
HYAL4.21718.150	Hyaluronidase-4	HYAL4	Q2M3T9	0.91607	0.015625	0.0529468
KLK5.3201.49	Kallikrein-5	kallikrein 5	Q9Y337	0.91606	0.046875	0.090435
PRLH.6543.182	Prolactin-releasing peptide	PRRP	P81277	0.91605	0.046875	0.090435
QKI.7253.6	Protein quaking	QKI	Q96PU8	0.91578	0.059172	0.113534
ROBO3.5117.14	Roundabout homolog 3	ROBO3	Q96MS0	0.91556	0.015625	0.0529468
BST1.4535.50	ADP-ribosyl cyclase/cyclic ADP-ribose hydrolase 2	BST1	Q10588	0.91538	0.15625	0.219269
NoneX.8979.1	Fc_MOUSE	Fc_MOUSE	Q99LC4	0.91534	0.046875	0.090435
NEU1.6003.28	Sialidase-1	NEUR1	Q99519	0.91533	0.03125	0.0718105
KIR3DS1.5097.14	Killer cell immunoglobulin-like receptor 3DS1	KI3S1	Q14943	0.9153	0.015625	0.0529468
UNC13A.14052.26	Protein unc-13 homolog A	UN13A	Q9UPW8	0.91521	0.015625	0.0529468
SERPING1.13710.6	Plasma protease C1 inhibitor	C1-Esterase Inhibitor	P05155	0.91495	0.375	0.44336
ADH1A.17396.23	Alcohol dehydrogenase 1A	ADH1A	P07327	0.91445	0.03125	0.0718105
VCL.8750.46	Vinculin	Vinculin	P18206	0.91421	0.015625	0.0529468
CTRC.5626.20	Chymotrypsin-C	CTRC	Q99895	0.91421	0.078125	0.124911
FAM171B.8851.42	Protein FAM171B:Extracellular domain	F171B:ECD	Q6P995	0.914	0.8125	0.845922
MSRB3.7824.88	Methionine-R-sulfoxide reductase B3	MSRB3	Q8IXL7	0.91383	0.015625	0.0529468
ST6GALNAC2.7823.22	Alpha-N-acetylgalactosaminide alpha-2,6-sialyltransferase 2	SIA7B	Q9UJ37	0.9137	0.03125	0.0718105
FGF23.3807.1	Fibroblast growth factor 23	FGF23	Q9GZV9	0.91346	0.015625	0.0529468
MAP4K3.8978.30	Mitogen-activated protein kinase kinase kinase kinase 3	M4K3	Q8IVH8	0.91339	0.015625	0.0529468
ABL1.3341.33	Tyrosine-protein kinase ABL1	ABL1	P00519	0.91338	0.03125	0.0718105
RNF148.7742.11	RING finger protein 148:region 1	RN148:region 1	Q8N7C7	0.9131	0.03125	0.0718105
CCNB1.5347.59	G2/mitotic-specific cyclin-B1	Cyclin B1	P14635	0.91308	0.015625	0.0529468
RAPGEF1.25956.9	Rap guanine nucleotide exchange factor 1	RPGF1	Q13905	0.91308	0.015625	0.0529468
CDY1.7097.8	Testis-specific chromodomain protein Y 1	CDY1	Q9Y6F8	0.9129	0.015625	0.0529468
KEL.7070.25	Kell blood group glycoprotein	KELL	P23276	0.91262	0.015625	0.0529468
STAP1.12510.3	Signal-transducing adaptor protein 1	STAP1	Q9ULZ2	0.91257	0.022254	0.0718105
FGF8.2443.10	Fibroblast growth factor 8 isoform B	FGF-8B	P55075	0.91239	0.21875	0.286077
CD4.3143.3	T-cell surface glycoprotein CD4	sCD4	P01730	0.91238	0.29688	0.365355
NANP.16863.47	N-acylneuraminate-9-phosphatase	NANP	Q8TBE9	0.91173	0.03125	0.0718105
CNPY3.17327.3	Protein canopy homolog 3	CNPY3	Q9BT09	0.91172	0.046875	0.090435
PPP3R2.18866.8	Calcineurin subunit B type 2	CANB2	Q96LZ3	0.91152	0.015625	0.0529468
NATD1.18261.34	Protein NATD1	NATD1	Q8N6N6	0.91136	0.015625	0.0529468
SPACA1.6228.58	Sperm acrosome membrane-associated protein 1	sperm acrosome associated 1	Q9HBV2	0.91134	0.03125	0.0718105
SMIM24.7108.7	Small integral membrane protein 24	CS077	O75264	0.91131	0.29688	0.365355
CYBC1.25259.7	Uncharacterized protein C17orf62	CQ062	Q9BQA9	0.91123	0.6875	0.737351
Spuriomer.4666.199	No protein	No Protein		0.9111	0.015625	0.0529468
FLRT3.9128.34	Leucine-rich repeat transmembrane protein FLRT3:Cytoplasmic domain	FLRT3:CD	Q9NZU0	0.91096	0.03125	0.0718105
TOR4A.13459.30	Torsin-4A	CI167	Q9NXH8	0.91093	0.015625	0.0529468
KRTAP24.14615.46	Keratin-associated protein 2-4	KRA24	Q9BYR9	0.91066	0.46875	0.535682
LRP1.8601.167	Low-density lipoprotein receptor-related protein 1, soluble:Cytoplasmic domain	sLRP1:CD	Q07954	0.91026	0.078125	0.124911
NETO1.5639.49	Neuropilin and tolloid-like protein 1	NETO1	Q8TDF5	0.91023	0.21875	0.286077
INS.4883.56	Insulin	Insulin	P01308	0.9101	0.10938	0.164316
CEBPA.18874.66	CCAAT/enhancer-binding protein alpha	CEBPA	P49715	0.90995	0.078125	0.124911
OLFM2.19377.14	Noelin-2	NOE2	O95897	0.90928	0.46875	0.535682
AGRN.15483.377	Agrin	Agrin	O00468	0.90908	0.46875	0.535682
NTF4.4146.58	Neurotrophin-4	Neurotrophin-5	P34130	0.90889	0.015625	0.0529468
FAM3B.5618.50	Protein FAM3B	FAM3B	P58499	0.90848	0.6875	0.737351
XRCC1.12535.2	DNA repair protein XRCC1	XRCC1	P18887	0.90847	0.015625	0.0529468
KCNE5.8756.41	Potassium voltage-gated channel subfamily E regulatory beta subunit 5:N-term, opposite side of membrane	KCE1L:N-term	Q9UJ90	0.90812	0.03125	0.0718105
NonHuman.9725.46	RING finger protein 219_MOUSE	RN219_MOUSE	Q8K2Y0	0.90802	0.03125	0.0718105
METTL21C.23564.83	Protein-lysine methyltransferase METTL21C	MT21C	Q5VZV1	0.90796	0.015625	0.0529468
CGA.CGB3.CGB7.4914.10	Human Chorionic Gonadotropin	HCG	P01215|P0DN86|P0DN87	0.9079	0.21875	0.286077
KCTD3.24440.11	BTB/POZ domain-containing protein KCTD3	KCTD3	Q9Y597	0.90768	0.078125	0.124911
HSPG2.15626.223	Basement membrane-specific heparan sulfate proteoglycan core protein	Perlecan	P98160	0.90738	0.57813	0.637507
GOLGA7.19174.141	Golgin subfamily A member 7	GOGA7	Q7Z5G4	0.90737	0.03125	0.0718105
CLCA1.10496.11	Calcium-activated chloride channel regulator 1	CaCC	A8K7I4	0.90716	0.03125	0.0718105
ERBB2.2616.23	Receptor tyrosine-protein kinase erbB-2	ERBB2	P04626	0.90714	0.078125	0.124911
NEDD9.12862.14	Enhancer of filamentation 1	CASL	Q14511	0.90711	0.015625	0.0529468
NoneX.7847.66	Fc_MOUSE	Fc_MOUSE	Q99LC4	0.90689	0.015625	0.0529468
BMPER.15368.3	BMP-binding endothelial regulator protein	BMPER	Q8N8U9	0.90674	0.29688	0.365355
EPHB4.15530.33	Ephrin type-B receptor 4	EphB4	P54760	0.9067	0.15625	0.219269
CLMP.9585.80	CXADR-like membrane protein:Cytoplasmic domain	ACAM:CD	Q9H6B4	0.90606	0.046875	0.090435
NonCleavable.4666.232	No protein	No Protein		0.90599	0.10938	0.164316
COQ10A.21457.141	Coenzyme Q-binding protein COQ10 homolog A, mitochondrial	CQ10A	Q96MF6	0.90596	0.046875	0.090435
ATG3.18156.7	Ubiquitin-like-conjugating enzyme ATG3	ATG3	Q9NT62	0.90578	0.10938	0.164316
SPACA5.6494.60	Sperm acrosome-associated protein 5	sperm acrosome associated 5	Q96QH8	0.90567	0.078125	0.124911
IFNLR1.7192.37	Interferon lambda receptor 1	CRF2-12	Q8IU57	0.9056	0.015625	0.0529468
DNALI1.20437.9	Axonemal dynein light intermediate polypeptide 1	IDLC	O14645	0.90531	0.046875	0.090435
IL7R.5089.11	Interleukin-7 receptor subunit alpha	IL-7 Ra	P16871	0.90528	0.015625	0.0529468
BMP15.11129.66	Bone morphogenetic protein 15	BMP15	O95972	0.90497	0.078125	0.124911
TAF10.18270.10	Transcription initiation factor TFIID subunit 10	TAF10	Q12962	0.9043	0.03125	0.0718105
PTX3.6447.73	Pentraxin-related protein PTX3	PTX3	P26022	0.90416	0.015625	0.0529468
KLC3.24245.2	Kinesin light chain 3	KLC3	Q6P597	0.9041	0.10938	0.164316
GPR107.12963.1	Protein GPR107	GP107	Q5VW38	0.90395	0.046875	0.090435
CARD18.18190.15	Caspase recruitment domain-containing protein 18	ICBR	P57730	0.90388	0.015625	0.0529468
NFIA.25482.5	Nuclear factor 1 A-type	NFIA	Q12857	0.90385	0.21875	0.286077
NonHuman.8444.3	Magainin-2_XENLA	Magainin-2_XENLA	P11006	0.90379	0.03125	0.0718105
PATE1.8386.11	Prostate and testis expressed protein 1	PATE	Q8WXA2	0.90364	0.015625	0.0529468
IFNL3.5713.9	Interferon lambda-3	IFN-lambda 3	Q8IZI9	0.90363	0.046875	0.090435
CNGA2.12872.35	Cyclic nucleotide-gated olfactory channel	CNGA2	Q16280	0.90307	0.015625	0.0529468
AMIGO1.9979.13	Amphoterin-induced protein 1:Cytoplasmic domain	AMGO1:CD	Q86WK6	0.90292	0.10938	0.164316
CPM.9416.77	Carboxypeptidase M	CBPM	P14384	0.90276	0.46875	0.535682
KLK8.2834.54	Kallikrein-8	kallikrein 8	O60259	0.90265	0.078125	0.124911
MPZL2.9372.157	Myelin protein zero-like protein 2	MPZL2	O60487	0.90229	0.046875	0.090435
WFIKKN1.3191.50	WAP, kazal, immunoglobulin, kunitz and NTR domain-containing protein 1	WFKN1	Q96NZ8	0.90224	0.015625	0.0529468
IGFL3.6961.14	Insulin growth factor-like family member 3	IGFL3	Q6UXB1	0.90202	0.015625	0.0529468
DEFB119.8315.5	Beta-defensin 119	DB119	Q8N690	0.90174	0.015625	0.0529468
DCT.21390.68	L-dopachrome tautomerase	L-dopachrome tautomerase	P40126	0.90158	0.03125	0.0718105
Spuriomer.2061.10	No protein	No Protein		0.90143	0.015625	0.0529468
TGFBI.3283.21	Transforming growth factor-beta-induced protein ig-h3	BGH3	Q15582	0.90122	0.57813	0.637507
BTN2A1.8869.5	Butyrophilin subfamily 2 member A1	BT2A1	Q7KYR7	0.90078	0.015625	0.0529468
FABP1.11516.7	Fatty acid-binding protein, liver	FABPL	P07148	0.90077	0.15625	0.219269
LILRA1.21706.29	Leukocyte immunoglobulin-like receptor subfamily A member 1	LIRA1	O75019	0.90036	0.9375	0.95079
LILRA2.15614.168	Leukocyte immunoglobulin-like receptor subfamily A member 2	LIRA2	Q8N149	0.90035	0.8125	0.845922
LRFN3.21691.27	Leucine-rich repeat and fibronectin type-III domain-containing protein 3	LRFN3	Q9BTN0	0.90008	0.078125	0.124911
EDIL3.9360.33	EGF-like repeat and discoidin I-like domain-containing protein 3	EDIL3	O43854	0.89984	0.015625	0.0529468
TFIP11.9043.7	Tuftelin-interacting protein 11	TFP11	Q9UBB9	0.89976	0.21875	0.286077
MAGEA5.18192.69	Melanoma-associated antigen 5	MAGE-5	P43359	0.89932	0.078125	0.124911
ATP1B2.7218.87	Sodium/potassium-transporting ATPase subunit beta-2	AT1B2	P14415	0.89904	0.375	0.44336
LTK.23181.2	Leukocyte tyrosine kinase receptor	LTK	P29376	0.89899	0.078125	0.124911
NoneX.9439.454	Fc_MOUSE	Fc_MOUSE	Q99LC4	0.89887	0.015625	0.0529468
GH1.8462.18	Somatotropin	HGH	P01241	0.89882	0.015625	0.0529468
CD2.7100.31	T-cell surface antigen CD2	CD2	P06729	0.89853	0.10938	0.164316
CHTF8.24294.13	Chromosome transmission fidelity protein 8 homolog	CTF8	P0CG13	0.8984	0.03125	0.0718105
NoneX.10494.48	Fc_MOUSE	Fc_MOUSE	Q99LC4	0.89806	0.015625	0.0529468
EDA.2826.53	Ectodysplasin-A, secreted form	EDA	Q92838	0.8979	0.078125	0.124911
Spuriomer.2058.7	No protein	No Protein		0.89785	0.015625	0.0529468
VNN2.7012.35	Vascular non-inflammatory molecule 2	VNN2	O95498	0.89769	0.078125	0.124911
CD86.5337.64	T-lymphocyte activation antigen CD86	B7-2	P42081	0.89764	0.15625	0.219269
PHKA1.25088.42	Phosphorylase b kinase regulatory subunit alpha, skeletal muscle isoform	PHKA1	P46020	0.89694	0.046875	0.090435
LRRC24.9989.12	Leucine-rich repeat-containing protein 24	LRC24	Q50LG9	0.89664	0.015625	0.0529468
C1QL2.6423.66	Complement C1q-like protein 2	C1QL2	Q7Z5L3	0.89615	0.8125	0.845922
PAPPA2.5756.66	Pappalysin-2	PAPP2	Q9BXP8	0.89601	0.046875	0.090435
PCSK2.15440.57	Neuroendocrine convertase 2	NEC2	P16519	0.89594	0.29688	0.365355
NoneX.14308.192	Fc_MOUSE	Fc_MOUSE	Q99LC4	0.8959	0.03125	0.0718105
TAFA4.6511.17	Protein FAM19A4	F19A4	Q96LR4	0.89583	0.046875	0.090435
PCMT1.18160.2	Protein-L-isoaspartate(D-aspartate) O-methyltransferase	PIMT	P22061	0.89556	0.015625	0.0529468
SPON1.5496.49	Spondin-1	Spondin-1	Q9HCB6	0.89549	0.57813	0.637507
SGSH.21766.50	N-sulphoglucosamine sulphohydrolase	SPHM	P51688	0.89524	0.21875	0.286077
TGM3.4471.50	Protein-glutamine gamma-glutamyltransferase E	TGM3	Q08188	0.89523	0.6875	0.737351
ULBP1.3081.70	NKG2D ligand 1	ULBP-1	Q9BZM6	0.89501	0.015625	0.0529468
KREMEN1.6512.68	Kremen protein 1	KREM1	Q96MU8	0.89499	0.21875	0.286077
LGMN.7840.64	Legumain	LGMN	Q99538	0.89495	0.6875	0.737351
KCNIP1.13650.11	Kv channel-interacting protein 1	KCIP1	Q9NZI2	0.89489	0.015625	0.0529468
EML2.25907.47	Echinoderm microtubule-associated protein-like 2	EMAL2	O95834	0.89464	0.015625	0.0529468
TNFRSF6B.5070.76	Tumor necrosis factor receptor superfamily member 6B	DcR3	O95407	0.8946	0.015625	0.0529468
FAM3B.9177.6	Protein FAM3B	FAM3B	P58499	0.89456	0.57813	0.637507
NLGN3.8941.4	Neuroligin-3	NLGN3	Q9NZ94	0.89452	0.375	0.44336
MRC1.2637.77	Macrophage mannose receptor 1	Macrophage mannose receptor	P22897	0.89429	0.6875	0.737351
SUSD3.5752.63	Sushi domain-containing protein 3	SUSD3	Q96L08	0.89406	0.015625	0.0529468
PCK1.18182.24	Phosphoenolpyruvate carboxykinase, cytosolic [GTP]	PCKGC	P35558	0.89404	0.015625	0.0529468
TNFRSF10D.14121.24	Tumor necrosis factor receptor superfamily member 10D	TRAIL R4	Q9UBN6	0.89393	0.15625	0.219269
MASP1.9125.23	Mannan-binding lectin serine protease 1:Sushi 1 and Sushi 2	MASP3:Sushi 1 and Sushi 2	P48740	0.8936	0.046875	0.090435
FLT3LG.14093.10	Fms-related tyrosine kinase 3 ligand	Flt3 ligand	P49771	0.89353	0.03125	0.0718105
NonCleavable.4666.230	No protein	No Protein		0.89349	0.21875	0.286077
GDF15.4374.45	Growth/differentiation factor 15	MIC-1	Q99988	0.89346	0.46875	0.535682
MGAT4B.7141.21	Alpha-1,3-mannosyl-glycoprotein 4-beta-N-acetylglucosaminyltransferase B	MGT4B	Q9UQ53	0.89332	0.46875	0.535682
COL25A1.7006.4	Collagen alpha-1(XXV) chain	COPA1	Q9BXS0	0.89301	0.078125	0.124911
JAML.8232.90	Junctional adhesion molecule-like	JAML1	Q86YT9	0.89254	0.6875	0.737351
EFNB3.2514.65	Ephrin-B3:Extracellular domain	Ephrin-B3:ECD	Q15768	0.89251	0.29688	0.365355
Spuriomer.2056.5	No protein	No Protein		0.89227	0.015625	0.0529468
OPRPN.6530.63	Opiorphin prepropeptide	PROL1	Q99935	0.89211	0.015625	0.0529468
FGF7.14031.18	Fibroblast growth factor 7	FGF7	P21781	0.89209	0.21875	0.286077
PARP11.12882.7	Poly [ADP-ribose] polymerase 11	PAR11	Q9NR21	0.89194	0.015625	0.0529468
TMED2.10761.5	Transmembrane emp24 domain-containing protein 2	TMED2	Q15363	0.8918	0.15625	0.219269
HSPA1A.7219.152	Heat shock 70 kDa protein 1A	HSP 70	P0DMV8	0.8916	0.078125	0.124911
EDDM3B.7782.34	Epididymal secretory protein E3-beta	EP3B	P56851	0.89129	0.03125	0.0718105
RTL6.20954.27	Protein LDOC1L	LDOCL	Q6ICC9	0.89118	0.015625	0.0529468
SFTPB.10672.75	Pulmonary surfactant-associated protein B	SP-B	P07988	0.89112	0.078125	0.124911
CDNF.4962.52	Cerebral dopamine neurotrophic factor	ARMEL	Q49AH0	0.89112	0.21875	0.286077
HLA.DQA2.7757.5	HLA class II histocompatibility antigen, DQ alpha 2 chain	DQA2	P01906	0.89074	0.046875	0.090435
HK3.19518.12	Hexokinase-3	HXK3	P52790	0.8907	0.10938	0.164316
MOG.15619.49	Myelin-oligodendrocyte glycoprotein	MOG	Q16653	0.89054	0.015625	0.0529468
NUCB1.10451.11	Nucleobindin-1	NUCB1	Q02818	0.89044	0.375	0.44336
FUT5.4549.78	Alpha-(1,3)-fucosyltransferase 5	FUT5	Q11128	0.89021	0.21875	0.286077
CPD.7917.17	Carboxypeptidase D	CBPD	O75976	0.89016	0.03125	0.0718105
THAP11.22805.18	THAP domain-containing protein 11	THA11	Q96EK4	0.88994	0.375	0.44336
COL6A3.11196.31	Collagen alpha-3(VI) chain:Bovine pancreatic trypsin inhibitor/Kunitz inhibitor domain, isoform 1	Collagen alpha-3(VI):BPTI/Kunitz inhibitor	P12111	0.88965	0.375	0.44336
ACP7.8011.96	Iron/zinc purple acid phosphatase-like protein	PAPL	Q6ZNF0	0.88951	0.015625	0.0529468
FLRT2.13122.19	Leucine-rich repeat transmembrane protein FLRT2	FLRT2	O43155	0.88933	0.375	0.44336
VANGL1.25093.96	Vang-like protein 1	VANG1	Q8TAA9	0.88929	0.015625	0.0529468
EID3.8079.39	EP300-interacting inhibitor of differentiation 3	EID3	Q8N140	0.88911	0.15625	0.219269
RFPL3.23375.4	Ret finger protein-like 3	RFPL3	O75679	0.88884	0.046875	0.090435
DIABLO.3122.6	Diablo homolog, mitochondrial	SMAC	Q9NR28	0.88879	0.15625	0.219269
Spuriomer.4666.193	No protein	No Protein		0.88848	0.015625	0.0529468
DEFB129.8347.222	Beta-defensin 129	DB129	Q9H1M3	0.88841	0.015625	0.0529468
GPC3.4842.62	Glypican-3	Glypican 3	P51654	0.88818	0.46875	0.535682
MMP8.2954.56	Neutrophil collagenase	MMP-8	P22894	0.88798	0.375	0.44336
Spuriomer.2053.2	No protein	No Protein		0.88794	0.022254	0.0718105
SEC61G.8872.1	Protein transport protein Sec61 subunit gamma	SC61G	P60059	0.88744	0.015625	0.0529468
NoneX.13455.10	Fc_MOUSE	Fc_MOUSE	Q99LC4	0.88739	0.015625	0.0529468
GLUD2.25068.131	Glutamate dehydrogenase 2, mitochondrial	DHE4	P49448	0.88709	0.046875	0.090435
SPINK2.13405.61	Serine protease inhibitor Kazal-type 2	ISK2	P20155	0.88707	0.27104	0.3538
CPLX2.15321.8	Complexin-2	CPLX2	Q6PUV4	0.88693	0.57813	0.637507
NonBiotin.3525.3	No protein	No Protein		0.88631	0.57813	0.637507
CD163.5028.59	Scavenger receptor cysteine-rich type 1 protein M130	sCD163	Q86VB7	0.88594	0.29688	0.365355
FCRL6.6617.12	Fc receptor-like protein 6	FCRL6	Q6DN72	0.88592	0.015625	0.0529468
APBB3.12784.10	Amyloid beta A4 precursor protein-binding family B member 3:Phosphotyrosine Interaction Domain 1,Isoform II	APBB3:PID 1	O95704	0.88585	0.015625	0.0529468
POLR1C.12939.1	DNA-directed RNA polymerases I and III subunit RPAC1	RPAC1	O15160	0.88584	0.015625	0.0529468
NonCleavable.4666.225	No protein	No Protein		0.88584	0.10938	0.164316
PITX2.22531.44	Pituitary homeobox 2	PITX2	Q99697	0.88551	0.078125	0.124911
MATN4.7083.74	Matrilin-4	MATN4	O95460	0.8854	0.375	0.44336
CHST12.6626.81	Carbohydrate sulfotransferase 12	CHSTC	Q9NRB3	0.88536	0.15625	0.219269
NDNF.6604.59	Protein NDNF	CD031	Q8TB73	0.88531	0.036032	0.0818601
KHDC1L.21804.15	Putative KHDC1-like protein	KHDCL	Q5JSQ8	0.88497	0.015625	0.0529468
SIRPB1.6247.9	Signal-regulatory protein beta-1	SIRB1	O00241	0.88492	0.10938	0.164316
ADGRE2.4546.27	Adhesion G protein-coupled receptor E2	EMR2	Q9UHX3	0.88483	0.078125	0.124911
TDGF1.5810.25	Teratocarcinoma-derived growth factor 1	Cripto	P13385	0.88443	0.6875	0.737351
SPINK7.10974.20	Serine protease inhibitor Kazal-type 7	ISK7	P58062	0.88425	0.015625	0.0529468
CTHRC1.6236.51	Collagen triple helix repeat-containing protein 1	CTHR1	Q96CG8	0.88405	0.046875	0.090435
KIRREL3.4557.61	Kin of IRRE-like protein 3	KIRR3	Q8IZU9	0.88375	0.29688	0.365355
INHBB.16746.12	Activin B	Activin B	P09529	0.88343	0.046875	0.090435
CD177.13116.25	CD177 antigen	CD177	Q8N6Q3	0.88342	0.10938	0.164316
KIR3DL2.5096.51	Killer cell immunoglobulin-like receptor 3DL2	KI3L2	P43630	0.88332	0.015625	0.0529468
THBS4.3340.53	Thrombospondin-4	TSP4	P35443	0.88322	0.57813	0.637507
KIR2DL5A.7799.3	Killer cell immunoglobulin-like receptor 2DL5A	KI2LA	Q8N109	0.8832	0.078125	0.124911
GPC5.4991.12	Glypican-5	GPC5	P78333	0.88267	0.57813	0.637507
MZF1.14662.6	Myeloid zinc finger 1	MZF1	P28698	0.88264	0.29688	0.365355
IFNB1.7243.8	Interferon beta	IFN-b	P01574	0.88219	0.015625	0.0529468
RAB2B.19253.82	Ras-related protein Rab-2B	RAB2B	Q8WUD1	0.88192	0.03125	0.0718105
ACVRL1.16318.12	Serine/threonine-protein kinase receptor R3	ALK-1	P37023	0.88135	0.03125	0.0718105
LILRB3.15615.8	Leukocyte immunoglobulin-like receptor subfamily B member 3	LIRB3	O75022	0.88133	0.29688	0.365355
LETMD1.5751.14	LETM1 domain-containing protein 1	HCCR-1	Q6P1Q0	0.88124	0.03125	0.0718105
MSMP.8080.24	Prostate-associated microseminoprotein	PSMP	Q1L6U9	0.88112	0.21875	0.286077
PCDH1.24967.4	Protocadherin-1	PCDH1	Q08174	0.8805	0.29688	0.365355
SUDS3.10703.203	Sin3 histone deacetylase corepressor complex component SDS3	SDS3	Q9H7L9	0.88028	0.015625	0.0529468
CTSH.8644.46	Cathepsin H	Cathepsin H	P09668	0.88009	0.29688	0.365355
PRMT2.25454.38	Protein arginine N-methyltransferase 2	ANM2	P55345	0.8796	0.03125	0.0718105
CTSV.3364.76	Cathepsin L2	Cathepsin V	O60911	0.87955	0.03125	0.0718105
ADAM28.21681.10	ADAM 28	ADAM 28	Q9UKQ2	0.87947	0.15625	0.219269
IGFBP5.2685.21	Insulin-like growth factor-binding protein 5	IGFBP-5	P24593	0.87923	0.29688	0.365355
IER2.22377.27	Immediate early response gene 2 protein	IER2	Q9BTL4	0.87908	0.015625	0.0529468
TNFSF15.2968.61	Tumor necrosis factor ligand superfamily member 15	TNFSF15	O95150	0.87908	0.375	0.44336
NoneX.2055.4	No protein	No Protein		0.87894	0.015625	0.0529468
PLXNB2.10855.55	Plexin-B2	PLXB2	O15031	0.8788	0.46875	0.535682
IL12RB1.2632.5	Interleukin-12 receptor subunit beta-1	IL-12 Rb1	P42701	0.8787	0.03125	0.0718105
CHST4.18876.77	Carbohydrate sulfotransferase 4	CHST4	Q8NCG5	0.87853	0.015625	0.0529468
CD59.11514.196	CD59 glycoprotein	CD59	P13987	0.87848	0.10938	0.164316
SIGLEC9.3007.7	Sialic acid-binding Ig-like lectin 9	Siglec-9	Q9Y336	0.87794	0.29688	0.365355
OMP.18240.6	Olfactory marker protein	OMP	P47874	0.87793	0.034288	0.0784573
ECRG4.6362.6	Augurin	AUGN	Q9H1Z8	0.8778	0.015625	0.0529468
MYL4.20107.11	Myosin light polypeptide 4	MYL4	P12829	0.87714	0.21875	0.286077
LRIG1.18831.6	Leucine-rich repeats and immunoglobulin-like domains protein 1	LRIG1	Q96JA1	0.87709	0.21875	0.286077
S100A7.7916.10	Protein S100-A7	S100A7	P31151	0.87706	0.15625	0.219269
ADA2.6077.63	Adenosine deaminase CECR1	CECR1	Q9NZK5	0.877	0.15625	0.219269
FGF5.3065.65	Fibroblast growth factor 5	FGF-5	P12034	0.87686	0.03125	0.0718105
CD28.20521.83	CD28	CD28	P10747	0.87645	0.10938	0.164316
NTS.7857.22	Neurotensin/neuromedin N	NEUT	P30990	0.87583	0.015625	0.0529468
JAG1.5092.51	Protein jagged-1:Extracellular domain	JAG1:ECD	P78504	0.87574	0.46875	0.535682
IL34.4556.10	Interleukin-34	IL-34	Q6ZMJ4	0.87568	0.10938	0.164316
CD99L2.10539.30	CD99 antigen-like protein 2	C99L2	Q8TCZ2	0.87549	0.078125	0.124911
KLRB1.20562.78	Killer cell lectin-like receptor subfamily B member 1	KLRB1	Q12918	0.87536	0.03125	0.0718105
EFNA4.14050.61	Ephrin-A4	Ephrin-A4	P52798	0.87526	0.03125	0.0718105
RPN1.6458.6	Dolichyl-diphosphooligosaccharide--protein glycosyltransferase subunit 1:Lumenal domain	RPN1:LD	P04843	0.87479	0.375	0.44336
NPPB.7655.11	N-terminal pro-BNP	N-terminal pro-BNP	P16860	0.87448	0.46875	0.535682
SIGLEC15.10847.1	Sialic acid-binding Ig-like lectin 15	SIG15	Q6ZMC9	0.8744	0.015625	0.0529468
BMP6.3736.60	Bone morphogenetic protein 6	BMP-6	P22004	0.87425	0.078125	0.124911
CST5.3803.10	Cystatin-D	CYTD	P28325	0.87425	0.10938	0.164316
IL15RA.14054.17	Interleukin-15 receptor subunit alpha	IL-15 Ra	Q13261	0.87369	0.10938	0.164316
ST6GALNAC5.7927.16	Alpha-N-acetylgalactosaminide alpha-2,6-sialyltransferase 5	SIA7E	Q9BVH7	0.87344	0.375	0.44336
B4GALT2.9595.11	Beta-1,4-galactosyltransferase 2	B4GT2	O60909	0.87343	0.6875	0.737351
ST6GALNAC4.21726.73	Alpha-N-acetyl-neuraminyl-2,3-beta-galactosyl-1,3-N-acetyl-galactosaminide alpha-2,6-sialyltransferase	SIA7D	Q9H4F1	0.87283	0.03125	0.0718105
VWA1.6385.63	von Willebrand factor A domain-containing protein 1	VWA1	Q6PCB0	0.87201	0.29688	0.365355
DEFB132.9022.49	Beta-defensin 132	DB132	Q7Z7B7	0.87188	0.015625	0.0529468
MERTK.19787.14	Proto-oncogene tyrosine-protein kinase MER	MER	Q12866	0.87183	0.29688	0.365355
OLFM2.8295.16	Noelin-2	NOE2	O95897	0.87172	0.57813	0.637507
LRRN1.11586.2	Leucine-rich repeat neuronal protein 1:Extracellular domain	LRRN1:ECD	Q6UXK5	0.87159	0.03125	0.0718105
PGF.3078.1	Placenta growth factor	PlGF	P49763	0.87114	0.15625	0.219269
CD8A.15462.28	T-cell surface glycoprotein CD8 alpha chain	CD8A	P01732	0.87097	0.375	0.44336
WFDC10A.13429.3	WAP four-disulfide core domain protein 10A	WF10A	Q9H1F0	0.87067	0.015625	0.0529468
SLITRK2.21385.5	SLIT and NTRK-like protein 2	SLIK2	Q9H156	0.87056	0.46875	0.535682
SVIP.18285.6	Small VCP/p97-interacting protein	SVIP	Q8NHG7	0.87051	0.078125	0.124911
COL18A1.2201.17	Endostatin	Endostatin	P39060	0.8705	0.29688	0.365355
FAM204A.22140.6	Protein FAM204A	F204A	Q9H8W3	0.86994	0.015625	0.0529468
PLXNC1.4564.2	Plexin-C1	PLXC1	O60486	0.86976	0.29688	0.365355
METTL24.9470.15	Methyltransferase-like protein 24	MET24	Q5JXM2	0.86886	0.375	0.44336
PRL.10967.12	Prolactin	PRL	P01236	0.86879	0.078125	0.124911
DLL1.8264.43	Delta-like protein 1	DLL1	O00548	0.86877	0.21875	0.286077
PRL.2585.2	Prolactin	PRL	P01236	0.86858	0.10938	0.164316
ID2.15403.53	DNA-binding protein inhibitor ID-2	ID2	Q02363	0.86856	0.015625	0.0529468
GALNT1.7090.17	Polypeptide N-acetylgalactosaminyltransferase 1	GALT1	Q10472	0.86844	0.375	0.44336
BOC.4328.2	Brother of CDO	BOC	Q9BWV1	0.86827	0.375	0.44336
ADAM11.6586.19	Disintegrin and metalloproteinase domain-containing protein 11	ADA11	O75078	0.86803	0.375	0.44336
NoneX.10928.7	Fc_MOUSE	Fc_MOUSE	Q99LC4	0.86793	0.015625	0.0529468
VEGFB.9453.12	Vascular endothelial growth factor B	VEGF-B	P49765	0.86774	0.10938	0.164316
CHGB.8235.48	Secretogranin-1	SCG1	P05060	0.86746	0.46875	0.535682
GAS1.5463.22	Growth arrest-specific protein 1	GAS1	P54826	0.86726	0.375	0.44336
VHL.17362.5	Von Hippel-Lindau disease tumor suppressor	VHL	P40337	0.8671	0.10938	0.164316
KHK.21856.59	Ketohexokinase	KHK	P50053	0.86706	0.03125	0.0718105
BMP4.15667.39	Bone morphogenetic protein 4	BMP-4	P12644	0.86697	0.29688	0.365355
NID1.3213.65	Nidogen-1	Nidogen	P14543	0.86673	0.29688	0.365355
WBP2.17698.15	WW domain-binding protein 2	WBP2	Q969T9	0.86619	0.078125	0.124911
CPE.5343.74	Carboxypeptidase E	CBPE	P16870	0.86616	0.6875	0.737351
CYCS.2942.50	Cytochrome c	Cytochrome c	P99999	0.86609	0.10938	0.164316
EMILIN3.8773.172	EMILIN-3:region 1	EMIL3:region 1	Q9NT22	0.86609	0.10938	0.164316
NoneX.10547.42	Fc_MOUSE	Fc_MOUSE	Q99LC4	0.86593	0.03125	0.0718105
KRT5.11177.16	Keratin, type II cytoskeletal 5	K2C5	P13647	0.86523	0.015625	0.0529468
SCARF1.5129.12	Scavenger receptor class F member 1	SREC-I	Q14162	0.86522	0.375	0.44336
CDH12.19388.2	Cadherin-12:Extracellular domain	Cadherin-12:ECD	P55289	0.86519	0.375	0.44336
NonHuman.8481.26	Malic dehydrogenase_THETH	MDH_THETH	P10584	0.86515	0.046875	0.090435
IL6.2573.20	Interleukin-6	IL-6	P05231	0.86493	0.046875	0.090435
FSTL4.9350.3	Follistatin-related protein 4	FSTL4	Q6MZW2	0.86488	0.57813	0.637507
BMPR2.4862.63	Bone morphogenetic protein receptor type-2	BMP RII	Q13873	0.86486	0.078125	0.124911
IGF1.2952.75	Insulin-like growth factor I	IGF-I	P05019	0.86468	0.15625	0.219269
PRRT2.23929.159	Proline-rich transmembrane protein 2	PRRT2	Q7Z6L0	0.86448	0.375	0.44336
CPA4.9267.2	Carboxypeptidase A4	CBPA4	Q9UI42	0.8626	0.15625	0.219269
ABO.9253.52	Histo-blood group ABO system transferase	BGAT	P16442	0.86252	0.21875	0.286077
IFNAR1.9183.7	Interferon alpha/beta receptor 1	IFN-a/b R1	P17181	0.86226	0.10938	0.164316
None.6633.43	Uroplakin-3b-like protein	UPK3L	B0FP48	0.86217	0.015625	0.0529468
GBP5.20211.75	Guanylate-binding protein 5	GBP5	Q96PP8	0.86208	0.015625	0.0529468
GK5.25074.119	Putative glycerol kinase 5	GLPK5	Q6ZS86	0.86189	0.03125	0.0718105
CRISP2.9282.12	Cysteine-rich secretory protein 2	CRIS2	P16562	0.86146	0.046875	0.090435
LAT.10551.7	Linker for activation of T-cells family member 1	LAT	O43561	0.86129	0.015625	0.0529468
CAPSL.13688.2	Calcyphosin-like protein	CAPSL	Q8WWF8	0.86127	0.21875	0.286077
DBI.16919.1	Acyl-CoA-binding protein	ACBP	P07108	0.86086	0.29688	0.365355
TMPRSS6.11239.49	Transmembrane protease serine 6	TMPS6	Q8IU80	0.86058	0.015625	0.0529468
FCER1A.9254.18	High affinity immunoglobulin epsilon receptor subunit alpha	FCERA	P12319	0.86036	0.015625	0.0529468
KIAA1549L.11145.72	UPF0606 protein KIAA1549L	K154L	Q6ZVL6	0.8603	0.6875	0.737351
ACP6.5742.14	Lysophosphatidic acid phosphatase type 6	PPA6	Q9NPH0	0.86012	0.29688	0.365355
DPP7.8346.9	Dipeptidyl peptidase 2	DPP2	Q9UHL4	0.86003	0.10938	0.164316
GPC1.8697.38	Glypican-1	Glypican 1	P35052	0.85981	0.29688	0.365355
FAM110A.23783.22	Protein FAM110A	F110A	Q9BQ89	0.8598	0.015625	0.0529468
NLGN3.17427.26	Neuroligin-3	NLGN3	Q9NZ94	0.8598	0.051495	0.0991572
XXYLT1.6375.75	Xyloside xylosyltransferase 1	XXLT1	Q8NBI6	0.8597	0.46875	0.535682
ADAMDEC1.9115.78	ADAM DEC1	ADEC1	O15204	0.85959	0.03125	0.0718105
LGMN.3622.33	Legumain	LGMN	Q99538	0.85867	0.078125	0.124911
FTMT.8048.9	Ferritin, mitochondrial	FTMT	Q8N4E7	0.85866	0.46875	0.535682
RAET1G.18927.14	Retinoic acid early transcript 1G protein	RET1G	Q6H3X3	0.85842	0.022254	0.0718105
NQO2.9754.33	Ribosyldihydronicotinamide dehydrogenase [quinone]	Quinone reductase 2	P16083	0.85824	0.046875	0.090435
SAP30L.22391.34	Histone deacetylase complex subunit SAP30L	SP30L	Q9HAJ7	0.85816	0.015625	0.0529468
RFC4.23422.47	Replication factor C 37 kDa subunit	RFC4	P35249	0.85813	0.015625	0.0529468
RNASE4.5644.60	Ribonuclease 4	RNAS4	P34096	0.85761	0.46875	0.535682
GRM4.24013.6	Metabotropic glutamate receptor 4	GRM4	Q14833	0.8567	0.015625	0.0529468
CPZ.6493.9	Carboxypeptidase Z	CBPZ	Q66K79	0.85666	0.015625	0.0529468
LRFN4.21696.80	Leucine-rich repeat and fibronectin type-III domain-containing protein 4	LRFN4	Q6PJG9	0.85655	0.15625	0.219269
HOXC11.22474.28	Homeobox protein Hox-C11	HXC11	O43248	0.85619	0.046875	0.090435
BTC.9242.11	Betacellulin	BTC	P35070	0.85617	0.46875	0.535682
FZD5.20066.19	Frizzled-5	Frizzled-5	Q13467	0.85519	0.375	0.44336
CTSH.8465.52	Cathepsin H	Cathepsin H	P09668	0.85518	0.29688	0.365355
WNT10B.21940.12	Protein Wnt-10b	WN10B	O00744	0.85505	0.015625	0.0529468
NELL2.6022.57	Protein kinase C-binding protein NELL2	NELL2	Q99435	0.85492	0.29688	0.365355
CPQ.9394.19	Carboxypeptidase Q	Aminopeptidase	Q9Y646	0.85489	0.29688	0.365355
FLRT3.13123.3	Leucine-rich repeat transmembrane protein FLRT3:Extracellular domain	FLRT3:ECD	Q9NZU0	0.85449	0.29688	0.365355
SGTB.18837.9	Small glutamine-rich tetratricopeptide repeat-containing protein beta	SGTB	Q96EQ0	0.85418	0.35168	0.431658
MGAT5.21813.171	Alpha-1,6-mannosylglycoprotein 6-beta-N-acetylglucosaminyltransferase A	MGT5A	Q09328	0.85415	0.46875	0.535682
TNFSF14.5355.69	Tumor necrosis factor ligand superfamily member 14	LIGHT	O43557	0.85395	0.015625	0.0529468
DLL1.5349.69	Delta-like protein 1	DLL1	O00548	0.85343	0.29688	0.365355
EMC10.24664.3	UPF0510 protein INM02	INM02	Q5UCC4	0.8534	0.375	0.44336
FGFR3.3809.1	Fibroblast growth factor receptor 3:Cytoplasmic domain	FGFR-3:CD	P22607	0.8533	0.015625	0.0529468
THPO.8059.1	Thrombopoietin	Tpo	P40225	0.85297	0.015625	0.0529468
CD86.6232.54	T-lymphocyte activation antigen CD86	B7-2	P42081	0.85265	0.03125	0.0718105
TRH.5659.11	Pro-Thyrotropin-releasing hormone	TRH	P20396	0.85262	0.015625	0.0529468
AMIGO2.6914.15	Amphoterin-induced protein 2	AMGO2	Q86SJ2	0.85249	0.10938	0.164316
MICA.2730.58	MHC class I polypeptide-related sequence A	MICA	Q29983	0.85239	0.078125	0.124911
FAM20A.6433.57	Pseudokinase FAM20A	FA20A	Q96MK3	0.85222	0.078125	0.124911
C1GALT1C1.5735.54	C1GALT1-specific chaperone 1	C1GLC	Q96EU7	0.85208	0.46875	0.535682
LSM4.16854.17	U6 snRNA-associated Sm-like protein LSm4	LSM4	Q9Y4Z0	0.85163	0.03125	0.0718105
DAG1.23176.17	Beta-dystroglycan	Beta-dystroglycan	Q14118	0.85151	0.29688	0.365355
FCGR2A.3309.2	Low affinity immunoglobulin gamma Fc region receptor II-a	FCG2A	P12318	0.85116	0.9375	0.95079
REG3G.15476.6	Regenerating islet-derived protein 3-gamma	REG3G	Q6UW15	0.85107	0.015625	0.0529468
CGREF1.6257.56	Cell growth regulator with EF hand domain protein 1	CGRE1	Q99674	0.85099	0.46875	0.535682
NOTCH1.5107.7	Neurogenic locus notch homolog protein 1	Notch 1	P46531	0.85074	0.375	0.44336
GNS.8314.71	N-acetylglucosamine-6-sulfatase	GNS	P15586	0.85069	0.078125	0.124911
SIGLEC5.23030.4	Sialic acid-binding Ig-like lectin 5	Siglec-5	O15389	0.85069	0.15625	0.219269
NRXN1.8971.9	Neurexin-1	NRX1A	Q9ULB1	0.85066	0.46875	0.535682
NoneX.7872.5	Fc_MOUSE	Fc_MOUSE	Q99LC4	0.85064	0.015625	0.0529468
PRKCG.5476.66	Protein kinase C gamma type	PKC-G	P05129	0.85051	0.46875	0.535682
ASAH2.3212.30	Neutral ceramidase	ASAH2	Q9NR71	0.85045	0.015625	0.0529468
NoneX.9338.2	Fc_MOUSE	Fc_MOUSE	Q99LC4	0.85001	0.21875	0.286077
ART4.6576.1	Ecto-ADP-ribosyltransferase 4	ART4	Q93070	0.85	0.29688	0.365355
DES.12030.82	Desmin	Desmin	P17661	0.84995	0.015625	0.0529468
MXRA7.8005.1	Matrix-remodeling-associated protein 7	MXRA7	P84157	0.84985	0.21875	0.286077
MAST4.24675.2	Microtubule-associated serine/threonine-protein kinase 4	MAST4	O15021	0.84946	0.29688	0.365355
COTL1.4905.63	Coactosin-like protein	Coactosin-like protein	Q14019	0.84939	0.46875	0.535682
NonHuman.3650.8	Green fluorescent protein_AEQVI	GFP_AEQVI	P42212	0.84855	0.015625	0.0529468
TMPRSS15.3189.61	Enteropeptidase	Enterokinase	P98073	0.84814	0.015625	0.0529468
NoneX.10645.72	Fc_MOUSE	Fc_MOUSE	Q99LC4	0.84797	0.015625	0.0529468
WIF1.2848.2	Wnt inhibitory factor 1	WIF-1	Q9Y5W5	0.8479	0.57813	0.637507
COL28A1.10702.1	Collagen alpha-1(XXVIII) chain	COSA1	Q2UY09	0.84757	0.15625	0.219269
KL.15384.15	Klotho	KLOTHO	Q9UEF7	0.84733	0.078125	0.124911
C1GALT1.C1GALT1C1.21734.36	C1GLT/C1GLC Complex	C1GLT/C1GLC Complex	Q9NS00|Q96EU7	0.84662	0.375	0.44336
CD300A.5630.48	CMRF35-like molecule 8	CM35H	Q9UGN4	0.8465	0.078125	0.124911
SPOCK2.5491.12	Testican-2	Testican-2	Q92563	0.84631	0.10938	0.164316
NTN4.3327.27	Netrin-4	NET4	Q9HB63	0.84623	0.29688	0.365355
COL6A2.16753.46	Collagen alpha-2(VI) chain	CO6A2	P12110	0.84602	0.015625	0.0529468
DLK1.6496.60	Protein delta homolog 1:Extracellular domain	DLK1:ECD	P80370	0.846	0.46875	0.535682
NoneX.8964.14	Fc_MOUSE	Fc_MOUSE	Q99LC4	0.84556	0.015625	0.0529468
ITIH5.8233.2	Inter-alpha-trypsin inhibitor heavy chain H5	ITIH5	Q86UX2	0.84504	0.57813	0.637507
EGFLAM.12338.27	Pikachurin	EGFLA	Q63HQ2	0.84489	0.46875	0.535682
CST2.4324.33	Cystatin-SA	CYTT	P09228	0.84486	0.078125	0.124911
CLUL1.21492.19	Clusterin-like protein 1	CLUL1	Q15846	0.84432	0.29688	0.365355
ADGRG1.18893.26	Adhesion G-protein coupled receptor G1	GPR56	Q9Y653	0.84424	0.29688	0.365355
CD44.9283.8	CD44 antigen	CD44	P16070	0.84403	0.015625	0.0529468
CNTN5.3299.29	Contactin-5	Contactin-5	O94779	0.84379	0.29688	0.365355
FMOD.6367.66	fibromodulin	fibromodulin	Q06828	0.84348	0.8125	0.845922
TMEM185A.14633.26	Transmembrane protein 185A	T185A	Q8NFB2	0.84341	0.015625	0.0529468
RAET1L.10589.7	Retinoic acid early transcript 1L protein	RET1L	Q5VY80	0.84316	0.015625	0.0529468
SIGLEC14.5125.6	Sialic acid-binding Ig-like lectin 14	SIG14	Q08ET2	0.84309	0.03125	0.0718105
BTN3A2.21433.3	Butyrophilin subfamily 3 member A2	BT3A2	P78410	0.84259	0.15625	0.219269
CTSO.9264.11	Cathepsin O	CATO	P43234	0.84214	0.375	0.44336
IGSF3.9715.15	Immunoglobulin superfamily member 3	IGSF3	O75054	0.8419	0.21875	0.286077
CDCP1.16818.200	CUB domain-containing protein 1	CDCP1	Q9H5V8	0.84188	0.21875	0.286077
BCAN.3461.58	Brevican core protein	PGCB	Q96GW7	0.8417	0.10938	0.164316
UMOD.9451.20	Uromodulin	Uromodulin	P07911	0.84156	0.21875	0.286077
BCL2L10.7249.37	Bcl-2-like protein 10	B2L10	Q9HD36	0.84071	0.036032	0.0818601
GOLM2.8838.10	Protein CASC4	CASC4	Q6P4E1	0.8403	0.03125	0.0718105
TLL1.6383.90	Tolloid-like protein 1	TLL1	O43897	0.84022	0.046875	0.090435
RLN2.6621.10	Prorelaxin H2	REL2	P04090	0.84019	0.078125	0.124911
NAGPA.11208.15	N-acetylglucosamine-1-phosphodiester alpha-N-acetylglucosaminidase	NAGPA	Q9UK23	0.84006	0.29688	0.365355
LCE3C.23334.21	Late cornified envelope protein 3C	LCE3C	Q5T5A8	0.83982	0.015625	0.0529468
DLK1.6373.54	Protein delta homolog 1	DLK1	P80370	0.83971	0.375	0.44336
PRSS8.15513.108	Prostasin	Prostasin	Q16651	0.83964	0.078125	0.124911
IGFBPL1.7815.49	Insulin-like growth factor-binding protein-like 1	IBPL1	Q8WX77	0.83957	0.03125	0.0718105
SMOC2.15635.4	SPARC-related modular calcium-binding protein 2	SMOC2	Q9H3U7	0.83953	0.15625	0.219269
KIAA2013.6538.90	Uncharacterized protein KIAA2013	K2013	Q8IYS2	0.83933	0.015625	0.0529468
PGAM4.19799.2	Probable phosphoglycerate mutase 4	PGAM4	Q8N0Y7	0.83911	0.015625	0.0529468
CSF1.10741.22	Macrophage colony-stimulating factor 1	CSF-1	P09603	0.8388	0.046875	0.090435
DSG3.11310.8	Desmoglein-3	Desmoglein-3	P32926	0.8386	0.015625	0.0529468
ALPI.10463.23	Intestinal-type alkaline phosphatase	Alkaline phosphatase, intestine	P09923	0.83833	0.03125	0.0718105
MATN3.19361.78	Matrilin-3	MATN3	O15232	0.838	0.57813	0.637507
NoneX.10467.58	Fc_MOUSE	Fc_MOUSE	Q99LC4	0.83779	0.015625	0.0529468
KIRREL2.16609.106	Kin of IRRE-like protein 2	KIRR2	Q6UWL6	0.83765	0.15625	0.219269
MATN2.3325.2	Matrilin-2	MATN2	O00339	0.83764	0.15625	0.219269
Spuriomer.2057.6	No protein	No Protein		0.83737	0.015625	0.0529468
MAN2B2.9251.28	Epididymis-specific alpha-mannosidase	MA2B2	Q9Y2E5	0.83736	0.078125	0.124911
NoneX.7801.30	Fc_MOUSE	Fc_MOUSE	Q99LC4	0.83724	0.015625	0.0529468
SMPDL3A.14086.11	Acid sphingomyelinase-like phosphodiesterase 3a	ASM3A	Q92484	0.83719	0.29688	0.365355
TREM1.9266.1	Triggering receptor expressed on myeloid cells 1	sTREM-1	Q9NP99	0.8369	0.03125	0.0718105
BMPR1A.4859.6	Bone morphogenetic protein receptor type-1A	BMPR1A	P36894	0.83653	0.21875	0.286077
SYT5.9099.19	Synaptotagmin-5	SYT5	O00445	0.83567	0.078125	0.124911
PDGFC.13658.31	Platelet-derived growth factor C	PDGF-CC	Q9NRA1	0.83543	0.03125	0.0718105
DKK2.6546.41	Dickkopf-related protein 2	DKK2	Q9UBU2	0.8354	0.03125	0.0718105
ADCYAP1R1.22566.53	Pituitary adenylate cyclase-activating polypeptide type I receptor	PACR	P41586	0.83527	0.015625	0.0529468
CLDN1.24641.10	Claudin-1	CLD1	O95832	0.83519	0.015625	0.0529468
DNAJB11.7110.2	DnaJ homolog subfamily B member 11	DJB11	Q9UBS4	0.83499	0.29688	0.365355
GZMA.3440.7	Granzyme A	granzyme A	P12544	0.83458	0.03125	0.0718105
NRP2.6590.54	Neuropilin-2	Neuropilin-2	O60462	0.8345	0.21875	0.286077
ULBP1.14081.5	NKG2D ligand 1	ULBP-1	Q9BZM6	0.83444	0.03125	0.0718105
CLEC2L.8242.9	C-type lectin domain family 2 member L	CLC2L	P0C7M8	0.83366	0.046875	0.090435
ADAMTSL1.16890.37	ADAMTS-like protein 1	ATL1	Q8N6G6	0.8336	0.29688	0.365355
NETO2.10562.42	Neuropilin and tolloid-like protein 2	NETO2	Q8NC67	0.83355	0.46875	0.535682
EPHA2.4834.61	Ephrin type-A receptor 2	Epithelial cell kinase	P29317	0.83307	0.078125	0.124911
AP2B1.24938.7	AP-2 complex subunit beta-1	AP2B1	P63010	0.83282	0.21875	0.286077
TSPEAR.10546.2	Thrombospondin-type laminin G domain and EAR repeat-containing protein	TSEAR	Q8WU66	0.83272	0.015625	0.0529468
SNF8.21834.8	Vacuolar-sorting protein SNF8	SNF8	Q96H20	0.83206	0.015625	0.0529468
ACE.10714.7	Angiotensin-converting enzyme	ACE	P12821	0.83193	0.21875	0.286077
NRL.22516.30	Neural retina-specific leucine zipper protein	NRL	P54845	0.8319	0.015625	0.0529468
CLK2.11327.56	Dual specificity protein kinase CLK2	CLK2	P49760	0.83179	0.015625	0.0529468
RPSA.19623.26	40S ribosomal protein SA	40S ribosomal protein SA	P08865	0.83161	0.03125	0.0718105
ADA.19751.21	Adenosine deaminase	ADA	P00813	0.83142	0.015625	0.0529468
CHST6.4429.51	Carbohydrate sulfotransferase 6	CHST6	Q9GZX3	0.83056	0.015625	0.0529468
EFNB1.5746.37	Ephrin-B1	EFNB1	P98172	0.83025	0.015625	0.0529468
IGF2.6973.111	Insulin-like growth factor II:Isoform 3, Pro-form	IGF-II:Pro-form	P01344	0.83007	0.078125	0.124911
TEC.3646.7	Tyrosine-protein kinase Tec	TEC	P42680	0.82972	0.015625	0.0529468
EDN2.12574.36	Endothelin-2	Endothelin 2	P20800	0.82962	0.375	0.44336
NoneX.9539.25	Fc_MOUSE	Fc_MOUSE	Q99LC4	0.8293	0.015625	0.0529468
PRSS27.15535.3	Serine protease 27	Marapsin	Q9BQR3	0.8293	0.29688	0.365355
TNFSF8.3421.54	Tumor necrosis factor ligand superfamily member 8	CD30 Ligand	P32971	0.82904	0.03125	0.0718105
MSTN.14583.49	Growth/differentiation factor 8	Myostatin	O14793	0.82686	0.03125	0.0718105
Spuriomer.4666.212	No protein	No Protein		0.82672	0.075404	0.124911
CLN5.8874.53	Ceroid-lipofuscinosis neuronal protein 5:Lumenal domain	CLN5:LD	O75503	0.82667	0.03125	0.0718105
RIPK1.22549.73	RIP	RIP	Q13546	0.82606	0.046875	0.090435
ANGPT2.2602.2	Angiopoietin-2	Angiopoietin-2	O15123	0.82575	0.10938	0.164316
INHBA.INHBC.18814.21	Inhibin beta A chain:Inhibin beta C chain heterodimer	Activin AC	P08476|P55103	0.82568	0.03125	0.0718105
CD274.5060.62	Programmed cell death 1 ligand 1	B7-H1	Q9NZQ7	0.82521	0.03125	0.0718105
C1QL1.6404.20	C1q-related factor	C1QRF	O75973	0.82519	0.21875	0.286077
CD300C.5066.134	CMRF35-like molecule 6	CLM6	Q08708	0.82508	0.21875	0.286077
MSR1.15533.97	Macrophage scavenger receptor types I and II:Extracellular domain	Macrophage scavenger receptor:ECD	P21757	0.82408	0.078125	0.124911
KLK13.11152.46	Kallikrein-13	kallikrein 13	Q9UKR3	0.82401	0.015625	0.0529468
ADPGK.6221.1	ADP-dependent glucokinase	ADPGK	Q9BRR6	0.82359	0.03125	0.0718105
ICAM5.5124.62	Intercellular adhesion molecule 5	sICAM-5	Q9UMF0	0.82345	0.29688	0.365355
NoneX.10416.79	Fc_MOUSE	Fc_MOUSE	Q99LC4	0.82289	0.015625	0.0529468
PDGFRA.10366.11	Platelet-derived growth factor receptor alpha	PDGFRA	P16234	0.82279	0.21875	0.286077
REG1B.23018.4	Lithostathine-1-beta	REG1B	P48304	0.82267	0.015625	0.0529468
SEMA5B.20527.47	Semaphorin-5B	SEM5B	Q9P283	0.82239	0.15625	0.219269
PLXNA4.19560.23	Plexin-A4	PLXA4	Q9HCM2	0.82223	0.375	0.44336
NID2.3633.70	Nidogen-2	NID2	Q14112	0.82145	0.21875	0.286077
KLK8.13708.56	Kallikrein-8	kallikrein 8	O60259	0.82103	0.03125	0.0718105
BIK.23153.14	BIK	BIK	Q13323	0.82092	0.022254	0.0718105
NELL1.6544.33	Protein kinase C-binding protein NELL1	NELL1	Q92832	0.82036	0.10938	0.164316
BPNT2.9231.23	Inositol monophosphatase 3	IMPA3	Q9NX62	0.82025	0.57813	0.637507
PLXDC2.10576.7	Plexin domain-containing protein 2:Extracellular domain	PXDC2:ECD	Q6UX71	0.82024	0.375	0.44336
SMIM10.9379.248	Small integral membrane protein 10	CX069	Q96HG1	0.82012	0.015625	0.0529468
KLK11.7775.15	Kallikrein-11	Kallikrein 11	Q9UBX7	0.81993	0.046875	0.090435
PRTG.21397.21	Protogenin	PRTG	Q2VWP7	0.81978	0.15625	0.219269
TLR3.16918.198	Toll-like receptor 3	TLR3	O15455	0.81972	0.015625	0.0529468
NID2.16060.99	Nidogen-2	NID2	Q14112	0.81951	0.078125	0.124911
ZAP70.3837.6	Tyrosine-protein kinase ZAP-70	ZAP70	P43403	0.81889	0.015625	0.0529468
HHEX.20425.12	Hematopoietically-expressed homeobox protein HHEX	HHEX	Q03014	0.81885	0.015625	0.0529468
CARTPT.5743.82	Cocaine- and amphetamine-regulated transcript protein	CART	Q16568	0.81861	0.015625	0.0529468
NXPH2.9511.61	Neurexophilin-2	NXPH2	O95156	0.81786	0.46875	0.535682
SEMA3C.6448.36	Semaphorin-3C	Sema E	Q99985	0.8174	0.21875	0.286077
MRPL50.22557.68	39S ribosomal protein L50, mitochondrial	RM50	Q8N5N7	0.81736	0.015625	0.0529468
SEMA4D.5737.61	Semaphorin-4D	SEM4D	Q92854	0.81719	0.21875	0.286077
MMP20.15419.15	Matrix metalloproteinase-20	MMP20	O60882	0.81715	0.015625	0.0529468
QSOX2.8397.147	Sulfhydryl oxidase 2	QSOX2	Q6ZRP7	0.81693	0.29688	0.365355
DEFB1.6629.3	Beta-defensin 1	HBD-1	P60022	0.81685	0.15625	0.219269
QPCTL.8866.53	Glutaminyl-peptide cyclotransferase-like protein	QPCTL	Q9NXS2	0.81681	0.46875	0.535682
ASNS.23694.3	Asparagine synthetase	ASNS	P08243	0.81671	0.015625	0.0529468
GLP1R.20581.42	Glucagon-like peptide 1 receptor:Extracellular domain	GLP1R:ECD	P43220	0.81671	0.015625	0.0529468
MMP2.4160.49	72 kDa type IV collagenase	MMP-2	P08253	0.8166	0.21875	0.286077
COL15A1.8974.172	Collagen alpha-1(XV) chain	COFA1	P39059	0.81636	0.15625	0.219269
BMP5.21883.17	Bone morphogenetic protein 5	BMP-5	P22003	0.81618	0.57813	0.637507
NoneX.7963.36	Fc_MOUSE	Fc_MOUSE	Q99LC4	0.81564	0.015625	0.0529468
SLITRK4.7139.14	SLIT and NTRK-like protein 4	SLIK4	Q8IW52	0.81532	0.30963	0.380444
TRIL.6527.1	TLR4 interactor with leucine rich repeats:Extracellular domain	TRIL:ECD	Q7L0X0	0.81466	0.375	0.44336
DDX46.14216.35	Probable ATP-dependent RNA helicase DDX46	DDX46	Q7L014	0.81436	0.03125	0.0718105
ESS2.11356.19	Protein DGCR14	DGC14	Q96DF8	0.81405	0.015625	0.0529468
FBLN1.6470.19	Fibulin-1	fibulin 1	P23142	0.81336	0.29688	0.365355
GTPBP10.24712.6	GTP-binding protein 10	GTPBA	A4D1E9	0.81306	0.03125	0.0718105
HSPA13.17515.6	Heat shock 70 kDa protein 13	STCH	P48723	0.81246	0.015625	0.0529468
MAD2L2.23404.16	Mitotic spindle assembly checkpoint protein MAD2B	MD2L2	Q9UI95	0.81242	0.03125	0.0718105
IL12A.EBI3.20533.39	Interleukin-35	IL-35	P29459|Q14213	0.8123	0.10938	0.164316
WIF1.16070.7	Wnt inhibitory factor 1	WIF-1	Q9Y5W5	0.81219	0.57813	0.637507
RELN.21713.11	Reelin	RELN	P78509	0.81197	0.21875	0.286077
NoneX.10522.167	Fc_MOUSE	Fc_MOUSE	Q99LC4	0.81179	0.015625	0.0529468
SIGLEC5.16792.4	Sialic acid-binding Ig-like lectin 5	Siglec-5	O15389	0.81172	0.15625	0.219269
NoneX.10658.28	Fc_MOUSE	Fc_MOUSE	Q99LC4	0.81146	0.015625	0.0529468
JTB.9038.12	Protein JTB	JTB	O76095	0.81142	0.078125	0.124911
RARRES1.8398.277	Retinoic acid receptor responder protein 1	RAR-responsive protein TIG1	P49788	0.81134	0.015625	0.0529468
TMEM132C.7173.141	Transmembrane protein 132C:Extracellular domain	T132C:ECD	Q8N3T6	0.81084	0.375	0.44336
BCL2L11.17451.13	Bcl-2-like protein 11	BIM	O43521	0.81063	0.015625	0.0529468
CASP10.23156.146	Caspase-10:region 2	Caspase-10:region 2	Q92851	0.81058	0.015625	0.0529468
NoneX.11939.11	Fc_MOUSE	Fc_MOUSE	Q99LC4	0.81055	0.015625	0.0529468
TFF3.8323.163	Trefoil factor 3	TFF3	Q07654	0.8091	0.078125	0.124911
ITGAM.21981.2	Integrin alpha-M	Integrin alpha-M	P11215	0.80781	0.015625	0.0529468
ACVR2A.19208.8	Activin receptor type-2A	Activin RIIA	P27037	0.80759	0.03125	0.0718105
PLXNB3.16922.53	Plexin-B3	PLXB3	Q9ULL4	0.80752	0.046875	0.090435
TNFRSF1B.8368.102	Tumor necrosis factor receptor superfamily member 1B	TNF sR-II	P20333	0.80733	0.10938	0.164316
INHBA.13738.8	Inhibin beta A chain	Inhibin bA chain	P08476	0.80718	0.46875	0.535682
GNS.3616.3	N-acetylglucosamine-6-sulfatase	GNS	P15586	0.80699	0.29688	0.365355
NRP2.15387.44	Neuropilin-2	Neuropilin-2	O60462	0.80672	0.10938	0.164316
NonHuman.8483.5	Luciferin 4-monooxygenase_PHOPY	LUCI_PHOPY	P08659	0.80635	0.015625	0.0529468
CDH11.9604.14	Cadherin-11:Extracellular domain	Cadherin-11:ECD	P55287	0.80557	0.27104	0.3538
TNFRSF10B.7693.13	Tumor necrosis factor receptor superfamily member 10B	TRAIL R2	O14763	0.80535	0.03125	0.0718105
SNIP1.21645.6	Smad nuclear-interacting protein 1	SNIP1	Q8TAD8	0.80527	0.03125	0.0718105
SIGLEC14.8248.222	Sialic acid-binding Ig-like lectin 14	SIG14	Q08ET2	0.80511	0.21875	0.286077
MAG.20579.50	Myelin-associated glycoprotein	MAG	P20916	0.8051	0.21875	0.286077
HTRA1.15594.47	Serine protease HTRA1	HTRA1	Q92743	0.80421	0.29688	0.365355
TNFRSF1B.3152.57	Tumor necrosis factor receptor superfamily member 1B	TNF sR-II	P20333	0.80403	0.10938	0.164316
MGAT4C.7208.60	Alpha-1,3-mannosyl-glycoprotein 4-beta-N-acetylglucosaminyltransferase C	MGT4C	Q9UBM8	0.80395	0.15625	0.219269
CEL.9796.4	Bile salt-activated lipase	CEL	P19835	0.80349	0.15625	0.219269
FZD8.20577.5	Frizzled-8	FZD8	Q9H461	0.80331	0.29688	0.365355
LRTM1.9368.64	Leucine-rich repeat and transmembrane domain-containing protein 1	LRTM1	Q9HBL6	0.80259	0.15625	0.219269
NPDC1.10424.31	Neural proliferation differentiation and control protein 1	NPDC1	Q9NQX5	0.80244	0.375	0.44336
EPDR1.9040.144	Mammalian ependymin-related protein 1	EPDR1	Q9UM22	0.80239	0.03125	0.0718105
BMP6.8459.10	Bone morphogenetic protein 6	BMP-6	P22004	0.80091	0.6875	0.737351
LAMA2.LAMB1.LAMC1.18347.15	Laminin-2	Laminin-2	P24043|P07942|P11047	0.80087	0.21875	0.286077
KLK10.6227.1	Kallikrein-10	kallikrein 10	O43240	0.8007	0.46875	0.535682
LRP10.16610.13	Low-density lipoprotein receptor-related protein 10	LRP10	Q7Z4F1	0.80068	0.15625	0.219269
CD33.3166.92	Myeloid cell surface antigen CD33	Siglec-3	P20138	0.80067	0.15625	0.219269
UST.8364.74	Uronyl 2-sulfotransferase	UST	Q9Y2C2	0.80053	0.21875	0.286077
PTPRJ.8250.2	Receptor-type tyrosine-protein phosphatase eta	PTPRJ	Q12913	0.80004	0.375	0.44336
LILRA4.8299.66	Leukocyte immunoglobulin-like receptor subfamily A member 4	LIRA4	P59901	0.7997	0.03125	0.0718105
MFAP2.10569.28	Microfibrillar-associated protein 2	MFAP2	P55001	0.79959	0.21875	0.286077
GALNS.21724.22	N-acetylgalactosamine-6-sulfatase	GALNS	P34059	0.79945	0.21875	0.286077
AOC1.6209.2	Amiloride-sensitive amine oxidase [copper-containing]	ABP1	P19801	0.79938	0.015625	0.0529468
HBE1.7136.107	Hemoglobin subunit epsilon	Hemoglobin epsilon chain	P02100	0.79895	0.15625	0.219269
PRSS22.4534.10	Brain-specific serine protease 4	BSSP4	Q9GZN4	0.79878	0.15625	0.219269
CALCOCO2.12534.10	Calcium-binding and coiled-coil domain-containing protein 2	CACO2	Q13137	0.79744	0.15625	0.219269
SLITRK1.10743.13	SLIT and NTRK-like protein 1	SLIK1	Q96PX8	0.79729	0.46875	0.535682
MMP16.9719.145	Matrix metalloproteinase-16	MMP-16	P51512	0.79714	0.03125	0.0718105
env.4792.51	gp41 C34 peptide, HIV	C34 gp41 HIV Fragment	Q70626	0.79646	0.15625	0.219269
GAA.9385.4	Lysosomal alpha-glucosidase	GAA	P10253	0.79613	0.8125	0.845922
VIT.6234.74	Vitrin	VITRN	Q6UXI7	0.79604	0.03125	0.0718105
AXIN2.12925.105	Axin-2	AXIN2	Q9Y2T1	0.79601	0.015625	0.0529468
LY75.16620.26	Lymphocyte antigen 75	LY75	O60449	0.79533	0.15625	0.219269
LIF.7790.21	Leukemia inhibitory factor	LIF	P15018	0.79496	0.015625	0.0529468
GOLM1.17456.53	Golgi membrane protein 1	GOLM1	Q8NBJ4	0.79488	0.10938	0.164316
CRYGD.12366.16	Gamma-crystallin D	CRGD	P07320	0.79442	0.03125	0.0718105
EPO.5813.58	Erythropoietin	Epo	P01588	0.79422	0.015625	0.0529468
IL3RA.13744.37	Interleukin-3 receptor subunit alpha	IL-3 Ra	P26951	0.79413	0.046875	0.090435
RET.3220.40	Proto-oncogene tyrosine-protein kinase receptor Ret	RET	P07949	0.79386	0.57813	0.637507
TAX1BP1.12721.4	Tax1-binding protein 1	TAXB1	Q86VP1	0.79369	0.15625	0.219269
CXCL16.2436.49	C-X-C motif chemokine 16	CXCL16, soluble	Q9H2A7	0.79365	0.075404	0.124911
FAM189A2.5699.19	Protein FAM189A2	CI061	Q15884	0.79361	0.375	0.44336
FUT11.21720.13	Alpha-(1,3)-fucosyltransferase 11	FUT11	Q495W5	0.79326	0.03125	0.0718105
UNC93B1.13487.24	Protein unc-93 homolog B1	UN93B	Q9H1C4	0.79293	0.015625	0.0529468
OLR1.3636.37	Oxidized low-density lipoprotein receptor 1	OLR1	P78380	0.79127	0.29688	0.365355
ERGIC1.23372.112	Endoplasmic reticulum-Golgi intermediate compartment protein 1	ERGI1	Q969X5	0.79121	0.03125	0.0718105
PLEKHB1.24695.8	Pleckstrin homology domain-containing family B member 1	PKHB1	Q9UF11	0.79116	0.21875	0.286077
ARSK.8269.327	Arylsulfatase K	ARSK	Q6UWY0	0.79107	0.046875	0.090435
PLXNB2.9216.100	Plexin-B2	PLXB2	O15031	0.79029	0.10938	0.164316
CHAD.13460.4	Chondroadherin	CHAD	O15335	0.79012	0.15625	0.219269
LGALS3BP.5000.52	Galectin-3-binding protein	LG3BP	Q08380	0.7901	0.29688	0.365355
ZG16.8219.14	Zymogen granule membrane protein 16	ZG16	O60844	0.79008	0.015625	0.0529468
OBP2B.5680.54	Odorant-binding protein 2b	OBP2B	Q9NPH6	0.78954	0.15625	0.219269
AGT.3484.60	Angiotensinogen	Angiotensinogen	P01019	0.78953	0.15625	0.219269
CD14.16914.104	Monocyte differentiation antigen CD14, soluble	sCD14	P08571	0.78909	0.078125	0.124911
ROR1.2590.69	Inactive tyrosine-protein kinase transmembrane receptor ROR1	ROR1	Q01973	0.78891	0.21875	0.286077
COL5A1.22047.46	Collagen alpha-1(V) chain	CO5A1	P20908	0.7887	0.21875	0.286077
CALCB.17170.15	Calcitonin gene-related peptide 2	CALCB	P10092	0.78868	0.21875	0.286077
LRP6.22584.2	Low-density lipoprotein receptor-related protein 6	LRP6	O75581	0.78824	0.03125	0.0718105
EFEMP1.8480.29	EGF-containing fibulin-like extracellular matrix protein 1	FBLN3	Q12805	0.78819	0.15625	0.219269
CTSB.8007.19	Cathepsin B	Cathepsin B	P07858	0.78776	0.21875	0.286077
CCN3.2737.22	Protein NOV homolog	NovH	P48745	0.78765	0.046875	0.090435
TYRO3.13668.44	Tyrosine-protein kinase receptor TYRO3	Dtk	Q06418	0.78746	0.29688	0.365355
SCP2D1.14175.78	SCP2 sterol-binding domain-containing protein 1	SCP2D	Q9UJQ7	0.78741	0.015625	0.0529468
CST1.5459.33	Cystatin-SN	CYTN	P01037	0.78651	0.375	0.44336
LRP4.19558.10	Low-density lipoprotein receptor-related protein 4	LRP4	O75096	0.78603	0.21875	0.286077
SEMA5A.13132.14	Semaphorin-5A	SEM5A	Q13591	0.78602	0.03125	0.0718105
PGRMC1.7863.50	Membrane-associated progesterone receptor component 1	PGRC1	O00264	0.78565	0.10938	0.164316
GALNT13.10908.2	Polypeptide N-acetylgalactosaminyltransferase 13	GLT13	Q8IUC8	0.78533	0.15625	0.219269
ERLEC1.8957.72	Endoplasmic reticulum lectin 1	XTP3B	Q96DZ1	0.7848	0.03125	0.0718105
KLK11.2831.29	Kallikrein-11	Kallikrein 11	Q9UBX7	0.78474	0.078125	0.124911
OLFM4.4769.10	Olfactomedin-4	Olfactomedin-4	Q6UX06	0.78466	0.015625	0.0529468
ST6GAL2.21737.20	Beta-galactoside alpha-2,6-sialyltransferase 2	SIAT2	Q96JF0	0.78451	0.29688	0.365355
DDR2.15381.45	Discoidin domain-containing receptor 2	Discoidin domain receptor 2	Q16832	0.78448	0.03125	0.0718105
ACSS3.23692.19	Acyl-CoA synthetase short-chain family member 3, mitochondrial	ACSS3	Q9H6R3	0.78442	0.022254	0.0718105
ALDH3A1.11480.1	Aldehyde dehydrogenase, dimeric NADP-preferring	Aldehyde dehydrogenase, class 3	P30838	0.78416	0.8125	0.845922
GDF11.14587.16	Growth/differentiation factor 11	GDF-11	O95390	0.78407	0.015625	0.0529468
CREB3L4.11308.8	Cyclic AMP-responsive element-binding protein 3-like protein 4	CR3L4	Q8TEY5	0.78407	0.03125	0.0718105
IL18BP.3073.51	Interleukin-18-binding protein	IL-18 BPa	O95998	0.7838	0.15625	0.219269
SLITRK6.16916.19	SLIT and NTRK-like protein 6	SLIK6	Q9H5Y7	0.78313	0.15625	0.219269
EPHA7.15580.2	Ephrin type-A receptor 7	EPHA7	Q15375	0.78309	0.03125	0.0718105
OLFM1.5703.26	Noelin	NOE1	Q99784	0.78279	0.375	0.44336
HJV.3332.57	Hemojuvelin	RGM-C	Q6ZVN8	0.78211	0.375	0.44336
DNAJB12.8006.12	DnaJ homolog subfamily B member 12	DJB12	Q9NXW2	0.78165	0.29688	0.365355
CSF2RA.10438.19	Granulocyte-macrophage colony-stimulating factor receptor subunit alpha	CSF2R	P15509	0.78074	0.078125	0.124911
IFNGR1.5825.49	Interferon gamma receptor 1	IFN-g R1	P15260	0.78046	0.21875	0.286077
TICAM2.17696.1	TIR domain-containing adapter molecule 2	TIRP	Q86XR7	0.77994	0.046875	0.090435
NFASC.7179.69	Neurofascin	NFASC	O94856	0.77861	0.15625	0.219269
DSCAML1.18886.28	Down syndrome cell adhesion molecule-like protein 1	DSCL1	Q8TD84	0.77847	0.29688	0.365355
NRDC.25269.10	Nardilysin	NRDC	O43847	0.77839	0.015625	0.0529468
SPINT2.2843.13	Kunitz-type protease inhibitor 2	SPINT2	O43291	0.77829	0.046875	0.090435
HEXB.15470.11	Beta-hexosaminidase subunit beta	Hexosaminidase B	P07686	0.77823	0.10938	0.164316
C1QTNF4.21567.214	Complement C1q tumor necrosis factor-related protein 4	C1QT4	Q9BXJ3	0.77787	0.03125	0.0718105
REG3G.9352.86	Regenerating islet-derived protein 3-gamma	REG3G	Q6UW15	0.77773	0.015625	0.0529468
IL9.5834.18	Interleukin-9	IL-9	P15248	0.77707	0.03125	0.0718105
CTSS.3181.50	Cathepsin S	Cathepsin S	P25774	0.7767	0.15625	0.219269
FZD9.22591.4	Frizzled-9	FZD9	O00144	0.77656	0.15625	0.219269
SERPINE2.19154.41	Glia-derived nexin	Protease nexin I	P07093	0.77644	0.10938	0.164316
CD14.8969.49	Monocyte differentiation antigen CD14	CD14	P08571	0.77634	0.10938	0.164316
ACAN.3280.49	Aggrecan core protein	Aggrecan	P16112	0.77595	0.15625	0.219269
FZD1.22590.68	Frizzled-1	FZD1	Q9UP38	0.77588	0.046875	0.090435
ANGPTL1.11142.11	Angiopoietin-related protein 1:C-Term, Fibrinogen domian	ANGL1:C-term	O95841	0.77557	0.21875	0.286077
DNAJB9.11214.40	DnaJ homolog subfamily B member 9	DNJB9	Q9UBS3	0.77536	0.078125	0.124911
TNFSF12.5939.42	Tumor necrosis factor ligand superfamily member 12	TWEAK	O43508	0.77515	0.29688	0.365355
CA10.3289.19	Carbonic anhydrase-related protein 10	Carbonic Anhydrase X	Q9NS85	0.77408	0.15625	0.219269
CA4.3177.49	Carbonic anhydrase 4	Carbonic Anhydrase IV	P22748	0.77353	0.03125	0.0718105
SORCS3.15637.38	VPS10 domain-containing receptor SorCS3	SORC3	Q9UPU3	0.77203	0.21875	0.286077
CYBRD1.24682.35	Cytochrome b reductase 1	CYBR1	Q53TN4	0.77202	0.03125	0.0718105
ROR2.7861.9	Tyrosine-protein kinase transmembrane receptor ROR2	ROR2	Q01974	0.77153	0.078125	0.124911
VIT.9627.15	Vitrin	VITRN	Q6UXI7	0.7712	0.078125	0.124911
NoneX.10837.131	Fc_MOUSE	Fc_MOUSE	Q99LC4	0.77084	0.03125	0.0718105
LIFR.5837.49	Leukemia inhibitory factor receptor	LIF sR	P42702	0.77049	0.046875	0.090435
NDUFB4.10677.9	NADH dehydrogenase [ubiquinone] 1 beta subcomplex subunit 4	NDUB4	O95168	0.77024	0.03125	0.0718105
IL20RA.5085.18	Interleukin-20 receptor subunit alpha	IL-20 Ra	Q9UHF4	0.76999	0.015625	0.0529468
POMK.10582.36	Protein O-mannose kinase	SG196	Q9H5K3	0.76951	0.03125	0.0718105
EPHB1.17680.12	Ephrin type-B receptor 1	EPHB1	P54762	0.76945	0.15625	0.219269
COL11A2.11278.4	Collagen alpha-2(XI) chain	COL11A2	P13942	0.76919	0.078125	0.124911
TIMP4.6462.12	Metalloproteinase inhibitor 4	TIMP-4	Q99727	0.76919	0.078125	0.124911
ACHE.10980.11	Acetylcholinesterase	ACES	P22303	0.76896	0.21875	0.286077
PILRA.10816.150	Paired immunoglobulin-like type 2 receptor alpha isoform FDF03-M14	PILRA isoform FDF03-M14	Q9UKJ1	0.76871	0.078125	0.124911
OLR1.7893.19	Oxidized low-density lipoprotein receptor 1	OLR1	P78380	0.7685	0.21875	0.286077
DKK4.22959.32	Dickkopf-related protein 4	Dkk-4	Q9UBT3	0.76817	0.15625	0.219269
ADGRB3.15365.41	Adhesion G protein-coupled receptor B3	BAI3	O60242	0.76811	0.078125	0.124911
MFAP2.9294.45	Microfibrillar-associated protein 2	MFAP2	P55001	0.7671	0.375	0.44336
CD46.17682.1	Membrane cofactor protein	CD46	P15529	0.76688	0.29688	0.365355
SPOCK1.11487.4	Testican-1	Testican-1	Q08629	0.76678	0.29688	0.365355
TFF3.4721.54	Trefoil factor 3	TFF3	Q07654	0.76636	0.15625	0.219269
ELFN2.21687.3	Protein phosphatase 1 regulatory subunit 29	PPR29	Q5R3F8	0.76544	0.29688	0.365355
LRP12.15506.34	Low-density lipoprotein receptor-related protein 12	LRP12	Q9Y561	0.7649	0.036032	0.0818601
UBL3.20941.7	Ubiquitin-like protein 3	UBL3	O95164	0.76438	0.15625	0.219269
PDK1.5227.60	[Pyruvate dehydrogenase (acetyl-transferring)] kinase isozyme 1, mitochondrial	PDK1	Q15118	0.764	0.03125	0.0718105
ENTPD1.7999.23	Ectonucleoside triphosphate diphosphohydrolase 1	CD39	P49961	0.7638	0.10938	0.164316
COL1A1.11140.56	Collagen alpha-1(I) chain:C-term propeptide	CO1A1:C-term propeptide	P02452	0.76355	0.10938	0.164316
ULBP2.22583.47	NKG2D ligand 2	ULBP-2	Q9BZM5	0.76338	0.046875	0.090435
CA10.13666.222	Carbonic anhydrase-related protein 10	Carbonic Anhydrase X	Q9NS85	0.76266	0.15625	0.219269
CNTFR.2711.6	Ciliary neurotrophic factor receptor subunit alpha	CNTFR alpha	P26992	0.76209	0.15625	0.219269
DKK3.10746.24	Dickkopf-related protein 3	DKK3	Q9UBP4	0.76177	0.375	0.44336
ISLR2.13124.20	Immunoglobulin superfamily containing leucine-rich repeat protein 2	ISLR2	Q6UXK2	0.76096	0.375	0.44336
TAFA5.5609.92	Protein FAM19A5	F19A5	Q7Z5A7	0.76042	0.15625	0.219269
CTSZ.4971.1	Cathepsin Z	CATZ	Q9UBR2	0.75964	0.21875	0.286077
CD83.5065.8	CD83 antigen	CD83	Q01151	0.75912	0.078125	0.124911
CSF1R.2638.12	Macrophage colony-stimulating factor 1 receptor	M-CSF R	P07333	0.7588	0.21875	0.286077
SORCS3.23034.13	VPS10 domain-containing receptor SorCS3	SORC3	Q9UPU3	0.75709	0.10938	0.164316
SLITRK5.4568.17	SLIT and NTRK-like protein 5	SLIK5	O94991	0.75557	0.29688	0.365355
PDCD1.9227.15	Programmed cell death protein 1	PD-1	Q15116	0.75461	0.015625	0.0529468
NoneX.10665.30	Fc_MOUSE	Fc_MOUSE	Q99LC4	0.75384	0.03125	0.0718105
OMD.5725.1	Osteomodulin	OMD	Q99983	0.75261	0.46875	0.535682
NoneX.10715.5	Fc_MOUSE	Fc_MOUSE	Q99LC4	0.7525	0.03125	0.0718105
EPHA7.7195.119	Ephrin type-A receptor 7	EPHA7	Q15375	0.75223	0.03125	0.0718105
TCN2.15560.52	Transcobalamin-2	Apo-TC II	P20062	0.75213	0.15625	0.219269
SPON2.8099.42	Spondin-2	SPON2	Q9BUD6	0.75165	0.21875	0.286077
ISLR2.8528.74	Immunoglobulin superfamily containing leucine-rich repeat protein 2	ISLR2	Q6UXK2	0.75065	0.375	0.44336
ESAM.7841.84	Endothelial cell-selective adhesion molecule	ESAM	Q96AP7	0.75037	0.03125	0.0718105
HENMT1.23682.79	Small RNA 2'-O-methyltransferase	HENMT	Q5T8I9	0.75031	0.046875	0.090435
TNFRSF1A.2654.19	Tumor necrosis factor receptor superfamily member 1A	TNF sR-I	P19438	0.74993	0.15625	0.219269
COL3A1.18880.81	Collagen Type III	Collagen Type III	P02461	0.74976	0.078125	0.124911
LAYN.2635.61	Layilin	Layilin	Q6UX15	0.7496	0.29688	0.365355
NLGN2.9772.153	Neuroligin-2:Extracellular domain	NLGN2:ECD	Q8NFZ4	0.74959	0.15625	0.219269
CNDP1.7870.8	Beta-Ala-His dipeptidase	CNDP1	Q96KN2	0.74959	0.375	0.44336
SELENOM.15336.7	Selenoprotein M	SELM	Q8WWX9	0.74919	0.078125	0.124911
DDR1.4122.12	Epithelial discoidin domain-containing receptor 1	discoidin domain receptor 1	Q08345	0.74883	0.046875	0.090435
SPP1.13113.7	Osteopontin	Osteopontin	P10451	0.74814	0.15625	0.219269
C1QTNF5.7810.20	Complement C1q tumor necrosis factor-related protein 5	C1QTNF5	Q9BXJ0	0.74766	0.03125	0.0718105
PEX26.19366.8	Peroxisome assembly protein 26	PEX26	Q7Z412	0.74762	0.015625	0.0529468
MAN1A2.9077.10	Mannosyl-oligosaccharide 1,2-alpha-mannosidase IB	MA1A2	O60476	0.74736	0.078125	0.124911
A4GALT.8759.29	Lactosylceramide 4-alpha-galactosyltransferase	a1,4-Galactosyltransferase	Q9NPC4	0.74722	0.078125	0.124911
EPHB6.5078.82	Ephrin type-B receptor 6	EphB6	O15197	0.74699	0.29688	0.365355
NLGN1.23000.22	Neuroligin-1	NLGN1	Q8N2Q7	0.74638	0.15625	0.219269
MXRA8.10521.10	Matrix-remodeling-associated protein 8:Extracellular domain	MXRA8:ECD	Q9BRK3	0.7462	0.078125	0.124911
EPHB2.8348.4	Ephrin type-B receptor 2	EPHB2	P29323	0.74588	0.21875	0.286077
TWSG1.9234.8	Twisted gastrulation protein homolog 1	TWSG1	Q9GZX9	0.74567	0.21875	0.286077
KIT.2475.1	Mast/stem cell growth factor receptor Kit	SCF sR	P10721	0.7454	0.10938	0.164316
QPCT.7849.3	Glutaminyl-peptide cyclotransferase	Glutaminyl cyclase	Q16769	0.74481	0.29688	0.365355
MUC1.9176.3	Mucin-1:region 2	MUC1:region 2	P15941	0.74469	0.03125	0.0718105
LRP12.7744.10	Low-density lipoprotein receptor-related protein 12	LRP12	Q9Y561	0.7445	0.10938	0.164316
INHBA.INHBB.8467.9	Inhibin beta A chain:Inhibin beta B chain heterodimer	Activin AB	P08476|P09529	0.74443	0.03125	0.0718105
APLP2.7915.31	Amyloid-like protein 2	APLP2	Q06481	0.7444	0.21875	0.286077
SMOC1.5694.57	SPARC-related modular calcium-binding protein 1	SMOC1	Q9H4F8	0.74434	0.21875	0.286077
B4GALT6.10832.24	Beta-1,4-galactosyltransferase 6	B4GT6	Q9UBX8	0.74425	0.15625	0.219269
NECTIN1.20584.4	Nectin-1, isoform gamma:Extracellular domain	nectin-1 gamma:ECD	Q15223	0.74373	0.29688	0.365355
NEO1.8900.28	Neogenin	NEO1	Q92859	0.74273	0.21875	0.286077
ART3.7970.315	Ecto-ADP-ribosyltransferase 3	NAR3	Q13508	0.74209	0.21875	0.286077
DDR1.11836.144	Epithelial discoidin domain-containing receptor 1	discoidin domain receptor 1	Q08345	0.74192	0.21875	0.286077
NRXN3.5111.15	Neurexin-3-beta	NRX3B	Q9HDB5	0.74188	0.10938	0.164316
ART3.10970.3	Ecto-ADP-ribosyltransferase 3	NAR3	Q13508	0.74181	0.21875	0.286077
EDA2R.3083.71	Tumor necrosis factor receptor superfamily member 27	XEDAR	Q9HAV5	0.74146	0.046875	0.090435
CNTN3.20586.18	Contactin-3	CNTN3	Q9P232	0.74084	0.375	0.44336
CPB1.6356.3	Carboxypeptidase B	Carboxypeptidase B1	P15086	0.74072	0.15625	0.219269
SEMA6A.5122.92	Semaphorin-6A	Semaphorin-6A	Q9H2E6	0.73978	0.21875	0.286077
NLGN1.15620.4	Neuroligin-1	NLGN1	Q8N2Q7	0.73927	0.15625	0.219269
IL6ST.2620.4	Interleukin-6 receptor subunit beta	gp130, soluble	P40189	0.73926	0.21875	0.286077
LMAN2.9468.8	Vesicular integral-membrane protein VIP36	Lectin, mannose-binding 2	Q12907	0.73916	0.046875	0.090435
GM2A.15441.6	Ganglioside GM2 activator	SAP3	P17900	0.73914	0.078125	0.124911
ADGRB1.21711.86	Brain-specific angiogenesis inhibitor 1	BAI1	O14514	0.73863	0.57813	0.637507
DSCAM.9175.48	Down syndrome cell adhesion molecule	DSCAM	O60469	0.73825	0.046875	0.090435
B2M.3485.28	Beta-2-microglobulin	b2-Microglobulin	P61769	0.73818	0.10938	0.164316
EPHB2.8225.86	Ephrin type-B receptor 2	EPHB2	P29323	0.73782	0.29688	0.365355
NEU1.15426.5	Sialidase-1	NEUR1	Q99519	0.73779	0.078125	0.124911
TINAGL1.11192.168	Tubulointerstitial nephritis antigen-like	TINAL	Q9GZM7	0.73773	0.015625	0.0529468
CTHRC1.15467.10	Collagen triple helix repeat-containing protein 1	CTHR1	Q96CG8	0.73756	0.15625	0.219269
NTNG1.5637.81	Netrin-G1	NTNG1	Q9Y2I2	0.7373	0.29688	0.365355
EFNB1.13104.32	Ephrin-B1	EFNB1	P98172	0.73719	0.15625	0.219269
METRNL.21705.33	Meteorin-like protein	METRL	Q641Q3	0.73706	0.21875	0.286077
PSG5.9314.9	Pregnancy-specific beta-1-glycoprotein 5	PSG5	Q15238	0.73683	0.015625	0.0529468
CLMP.10440.26	CXADR-like membrane protein:Extracellular domain	ACAM:ECD	Q9H6B4	0.73682	0.046875	0.090435
ROBO2.22578.17	Roundabout homolog 2	ROBO2	Q9HCK4	0.73605	0.29688	0.365355
COL6A1.11150.3	Collagen alpha-1(VI) chain	Collagen a1(VI)	P12109	0.73535	0.21875	0.286077
COL2A1.15569.15	Collagen Type II	Collagen II	P02458	0.73448	0.078125	0.124911
SLIT1.15634.139	Slit homolog 1 protein	SLIT1	O75093	0.73349	0.046875	0.090435
WNT16.21942.14	Protein Wnt-16	WNT16	Q9UBV4	0.73273	0.046875	0.090435
MANBA.6382.17	Beta-mannosidase	MANBA	O00462	0.73254	0.21875	0.286077
VWC2.15308.108	Brorin	VWC2	Q2TAL6	0.7316	0.29688	0.365355
NoneX.10491.21	Fc_MOUSE	Fc_MOUSE	Q99LC4	0.73154	0.015625	0.0529468
C1QTNF4.25964.12	Complement C1q tumor necrosis factor-related protein 4	C1QT4	Q9BXJ3	0.7302	0.078125	0.124911
NTRK3.2658.27	NT-3 growth factor receptor	TrkC	Q16288	0.7301	0.29688	0.365355
BTN2A2.22586.24	Butyrophilin subfamily 2 member A2	BT2A2	Q8WVV5	0.72991	0.078125	0.124911
CPB1.15375.49	Carboxypeptidase B	Carboxypeptidase B1	P15086	0.72923	0.15625	0.219269
PCDHGA12.6938.21	Protocadherin gamma-A12	PCDGC	O60330	0.729	0.10938	0.164316
TCN2.5584.21	Holo-Transcobalamin-2	Holo-TC II	P20062	0.72873	0.15625	0.219269
FAM234B.9981.18	Protein FAM234B:C-term	K1467:C-term	A2RU67	0.72768	0.21875	0.286077
DNER.9769.48	Delta and Notch-like epidermal growth factor-related receptor:Extracellular domain	DNER:ECD	Q8NFT8	0.72713	0.29688	0.365355
FREM1.20568.3	FRAS1-related extracellular matrix protein 1	FREM1	Q5H8C1	0.72658	0.078125	0.124911
LINGO3.10827.67	Leucine-rich repeat and immunoglobulin-like domain-containing nogo receptor-interacting protein 3	LIGO3	P0C6S8	0.72631	0.10938	0.164316
IGSF8.6984.6	Immunoglobulin superfamily member 8	IGSF8	Q969P0	0.72412	0.21875	0.286077
FZD7.20576.71	Frizzled-7	FZD7	O75084	0.72366	0.046875	0.090435
RAET1L.20526.3	Retinoic acid early transcript 1L protein	RET1L	Q5VY80	0.72317	0.29688	0.365355
PPIC.18819.21	Peptidyl-prolyl cis-trans isomerase C	PPIC	P45877	0.72271	0.046875	0.090435
TNFRSF19.5131.15	Tumor necrosis factor receptor superfamily member 19	TAJ	Q9NS68	0.72259	0.046875	0.090435
TMEM132A.7871.16	Transmembrane protein 132A	T132A	Q24JP5	0.72247	0.15625	0.219269
PCSK1.13388.57	Neuroendocrine convertase 1	NEC1	P29120	0.72179	0.29688	0.365355
RNASET2.16913.8	Ribonuclease T2	RNT2	O00584	0.72074	0.078125	0.124911
PCDHAC2.9361.7	Protocadherin alpha-C2	PCDC2	Q9Y5I4	0.72016	0.046875	0.090435
BAMBI.8811.24	BMP and activin membrane-bound inhibitor homolog:Extracellular domain	BAMBI:ECD	Q13145	0.71892	0.078125	0.124911
PCDHGA10.6321.65	Protocadherin gamma-A10	PCDGA	Q9Y5H3	0.71867	0.078125	0.124911
C1QTNF4.23200.25	Complement C1q tumor necrosis factor-related protein 4	C1QT4	Q9BXJ3	0.71859	0.29688	0.365355
IGF1R.4232.19	Insulin-like growth factor 1 receptor	IGF-I sR	P08069	0.71801	0.046875	0.090435
ESAM.2981.9	Endothelial cell-selective adhesion molecule	ESAM	Q96AP7	0.71791	0.078125	0.124911
SEMA6D.20530.2	Semaphorin-6D	SEM6D	Q8NFY4	0.7172	0.15625	0.219269
NLGN1.8052.115	Neuroligin-1	NLGN1	Q8N2Q7	0.71705	0.21875	0.286077
NRXN3.16323.8	Neurexin-3	NRX3A	Q9Y4C0	0.71667	0.078125	0.124911
CLSTN1.15521.4	Calsyntenin-1	Alcadein alpha-1	O94985	0.71646	0.15625	0.219269
PRCP.5722.78	Lysosomal Pro-X carboxypeptidase	Prolylcarboxypeptidase	P42785	0.71611	0.015625	0.0529468
SMOC1.13118.5	SPARC-related modular calcium-binding protein 1	SMOC1	Q9H4F8	0.71564	0.046875	0.090435
MAGEA8.18326.50	Melanoma-associated antigen 8	MAGA8	P43361	0.71542	0.15625	0.219269
EPHA5.3806.55	Ephrin type-A receptor 5	EphA5	P54756	0.71514	0.29688	0.365355
ICAM5.5124.69	Intercellular adhesion molecule 5	sICAM-5	Q9UMF0	0.71476	0.29688	0.365355
SEMA3E.5363.51	Semaphorin-3E	Semaphorin 3E	O15041	0.71475	0.21875	0.286077
TMEM132D.13416.8	Transmembrane protein 132D	T132D	Q14C87	0.71345	0.375	0.44336
VWC2.11121.56	Brorin	VWC2	Q2TAL6	0.71254	0.29688	0.365355
TNFRSF11B.8304.50	Tumor necrosis factor receptor superfamily member 11B	OPG	O00300	0.71243	0.10938	0.164316
UNC5C.5139.32	Netrin receptor UNC5C	UNC5H3	O95185	0.71206	0.046875	0.090435
NPTX1.9256.78	Neuronal pentraxin-1	NPTX1	Q15818	0.71171	0.21875	0.286077
OXT.8356.88	Oxytocin-neurophysin 1	NEU1	P01178	0.7111	0.03125	0.0718105
CNTFR.14101.2	Ciliary neurotrophic factor receptor subunit alpha	CNTFR alpha	P26992	0.7095	0.21875	0.286077
TIMP1.2211.9	Metalloproteinase inhibitor 1	TIMP-1	P01033	0.70941	0.046875	0.090435
TMEM132B.8890.9	Transmembrane protein 132B	T132B	Q14DG7	0.70934	0.29688	0.365355
NPTXR.8997.4	Neuronal pentraxin receptor	NPTXR	O95502	0.70898	0.078125	0.124911
DLK2.9359.9	Protein delta homolog 2	EGFL9	Q6UY11	0.70842	0.29688	0.365355
SEMA6A.7945.10	Semaphorin-6A	Semaphorin-6A	Q9H2E6	0.70772	0.078125	0.124911
RNASE6.5646.20	Ribonuclease K6	RNAS6	Q93091	0.70763	0.078125	0.124911
EPHA6.22587.37	Ephrin type-A receptor 6	EPHA6	Q9UF33	0.70712	0.21875	0.286077
SEMA6B.5121.3	Semaphorin-6B	SEM6B	Q9H3T3	0.70677	0.21875	0.286077
LRRTM1.19360.22	Leucine-rich repeat transmembrane neuronal protein 1	LRRT1	Q86UE6	0.70625	0.21875	0.286077
TMEM9.9249.17	Transmembrane protein 9:Extracellular domain	TMEM9:ECD	Q9P0T7	0.70593	0.29688	0.365355
SLITRK1.15539.15	SLIT and NTRK-like protein 1	SLIK1	Q96PX8	0.70548	0.375	0.44336
FZD2.22589.3	Frizzled-2	FZD2	Q14332	0.70538	0.078125	0.124911
SLITRK3.10565.19	SLIT and NTRK-like protein 3	SLIK3	O94933	0.70468	0.21875	0.286077
DSC2.13126.52	Desmocollin-2	DSC2	Q02487	0.70458	0.078125	0.124911
ICOSLG.9303.9	ICOS ligand	B7-H2	O75144	0.70303	0.078125	0.124911
PLAC8L1.22532.59	PLAC8-like protein 1	PL8L1	A1L4L8	0.70196	0.015625	0.0529468
MANSC1.9557.5	MANSC domain-containing protein 1	MANS1	Q9H8J5	0.7013	0.29688	0.365355
IDS.3198.4	Iduronate 2-sulfatase	IDS	P22304	0.70119	0.29688	0.365355
IGFLR1.7244.16	IGF-like family receptor 1	TM149	Q9H665	0.69902	0.046875	0.090435
PCDH10.9018.38	Protocadherin-10:Extracellular domain	PCD10:ECD	Q9P2E7	0.69834	0.29688	0.365355
LRRC4C.9369.174	Leucine-rich repeat-containing protein 4C	NGL1	Q9HCJ2	0.69816	0.21875	0.286077
NCAM2.6507.16	Neural cell adhesion molecule 2	NCAM2	O15394	0.69747	0.21875	0.286077
CNTN4.3298.52	Contactin-4	Contactin-4	Q8IWV2	0.69587	0.10938	0.164316
URM1.21653.205	Ubiquitin-related modifier 1	URM1	Q9BTM9	0.69571	0.29688	0.365355
UNC5A.7975.97	Netrin receptor UNC5A	UNC5A	Q6ZN44	0.69539	0.29688	0.365355
ESAM.20536.11	Endothelial cell-selective adhesion molecule	ESAM	Q96AP7	0.69507	0.046875	0.090435
ALCAM.5451.1	CD166 antigen	ALCAM	Q13740	0.69439	0.10938	0.164316
CD55.5069.9	Complement decay-accelerating factor	DAF	P08174	0.69337	0.15625	0.219269
EFNB2.14131.37	Ephrin-B2:Extracellular domain	EFNB2:ECD	P52799	0.69201	0.29688	0.365355
HS6ST3.18896.23	Heparan-sulfate 6-O-sulfotransferase 3	H6ST3	Q8IZP7	0.69193	0.078125	0.124911
CADM2.16907.3	Cell adhesion molecule 2	Nectin-like protein 3	Q8N3J6	0.69136	0.29688	0.365355
UNC5B.23038.63	Netrin receptor UNC5B	UNC5B	Q8IZJ1	0.68858	0.078125	0.124911
UNC5B.15394.79	Netrin receptor UNC5B	UNC5B	Q8IZJ1	0.68855	0.078125	0.124911
LRRC4.21690.31	Leucine-rich repeat-containing protein 4	LRRC4	Q9HBW1	0.68818	0.29688	0.365355
CD200.5112.73	OX-2 membrane glycoprotein	OX2G	P41217	0.68808	0.29688	0.365355
EFNA3.5759.10	Ephrin-A3	Ephrin-A3	P52797	0.68717	0.29688	0.365355
CXCL8.3447.64	Interleukin-8	IL-8	P10145	0.68698	0.046875	0.090435
TYRO3.2611.72	Tyrosine-protein kinase receptor TYRO3	Dtk	Q06418	0.68638	0.29688	0.365355
EPHA10.5076.53	Ephrin type-A receptor 10	EPHAA	Q5JZY3	0.68631	0.15625	0.219269
FGFR3.13669.6	Fibroblast growth factor receptor 3:Extracellular domain	FGFR-3:ECD	P22607	0.68378	0.21875	0.286077
NPTX2.6521.35	Neuronal pentraxin-2	NPTX2	P47972	0.68375	0.29688	0.365355
NEGR1.13109.82	Neuronal growth regulator 1	NEGR1	Q7Z3B1	0.68358	0.10938	0.164316
ADGRB2.22588.35	Adhesion G protein-coupled receptor B2	AGRB2	O60241	0.68346	0.29688	0.365355
SEMA3G.5628.21	Semaphorin-3G	SEM3G	Q9NS98	0.68342	0.21875	0.286077
C1QL3.21707.15	Complement C1q-like protein 3	C1QL3	Q5VWW1	0.68335	0.10938	0.164316
NRXN1.22579.93	Neurexin-1-beta	NRX1B	P58400	0.68324	0.29688	0.365355
NCAM1.4498.62	Neural cell adhesion molecule 1, 120 kDa isoform	NCAM-120	P13591	0.68242	0.078125	0.124911
PTPRD.9296.15	Receptor-type tyrosine-protein phosphatase delta	PTPRD	P23468	0.68218	0.15625	0.219269
LSAMP.2999.6	Limbic system-associated membrane protein	LSAMP	Q13449	0.68215	0.078125	0.124911
EFNA5.2615.60	Ephrin-A5	Ephrin-A5	P52803	0.68086	0.15625	0.219269
EPHB6.9261.14	Ephrin type-B receptor 6	EphB6	O15197	0.68081	0.375	0.44336
NPTXR.15511.37	Neuronal pentraxin receptor	NPTXR	O95502	0.68066	0.046875	0.090435
THY1.20564.53	Thy-1 membrane glycoprotein	THY1	P04216	0.68035	0.03125	0.0718105
CNTNAP2.6965.19	Contactin-associated protein-like 2	CNTP2	Q9UHC6	0.67983	0.29688	0.365355
EFNA2.10801.11	Ephrin-A2	Ephrin-A2	O43921	0.67925	0.21875	0.286077
ADGRL3.20578.10	Latrophilin-3	LPHN3	Q9HAR2	0.6782	0.10938	0.164316
RTN4R.5105.2	Reticulon-4 receptor	Nogo Receptor	Q9BZR6	0.67702	0.15625	0.219269
NTRK2.4866.59	BDNF/NT-3 growth factors receptor	TrkB	Q16620	0.67652	0.29688	0.365355
GLDN.20591.48	Gliomedin	GLDN	Q6ZMI3	0.67576	0.046875	0.090435
ROBO1.5740.17	Roundabout homolog 1	ROBO1	Q9Y6N7	0.67576	0.15625	0.219269
FCGR1A.3312.64	High affinity immunoglobulin gamma Fc receptor I	FCGR1	P12314	0.67551	0.078125	0.124911
NRG3.10981.56	Pro-neuregulin-3, membrane-bound isoform	NRG3	P56975	0.67437	0.29688	0.365355
LRTM2.8906.60	Leucine-rich repeat and transmembrane domain-containing protein 2	LRTM2	Q8N967	0.67288	0.21875	0.286077
CHL1.3601.54	Neural cell adhesion molecule L1-like protein	CHL1	O00533	0.67285	0.10938	0.164316
EFNA3.14153.8	Ephrin-A3	Ephrin-A3	P52797	0.67282	0.29688	0.365355
CADM3.3630.27	Cell adhesion molecule 3	Nectin-like protein 1	Q8N126	0.67251	0.29688	0.365355
NRCAM.5109.24	Neuronal cell adhesion molecule	Nr-CAM	Q92823	0.67189	0.10938	0.164316
NEGR1.7050.5	Neuronal growth regulator 1	NEGR1	Q7Z3B1	0.6714	0.29688	0.365355
ERBB3.2617.56	Receptor tyrosine-protein kinase erbB-3	ERBB3	P21860	0.67079	0.15625	0.219269
SCN2B.8353.15	Sodium channel subunit beta-2	SCN2B	O60939	0.67002	0.29688	0.365355
IDUA.3169.70	Alpha-L-iduronidase	IDUA	P35475	0.66986	0.03125	0.0718105
NRXN1.5110.84	Neurexin-1-beta	NRX1B	P58400	0.66977	0.29688	0.365355
L1CAM.4246.40	Neural cell adhesion molecule L1	NCAM-L1	P32004	0.66963	0.21875	0.286077
RTN4RL1.20546.71	Reticulon-4 receptor-like 1	R4RL1	Q86UN2	0.66921	0.29688	0.365355
UNC5B.7776.20	Netrin receptor UNC5B	UNC5B	Q8IZJ1	0.66917	0.078125	0.124911
SHH.2743.5	Sonic hedgehog protein	Sonic Hedgehog	Q15465	0.669	0.03125	0.0718105
TMEFF1.15641.20	Tomoregulin-1	TEFF1	Q8IYR6	0.66849	0.078125	0.124911
SIRPA.5430.66	Tyrosine-protein phosphatase non-receptor type substrate 1	SHPS1	P78324	0.66586	0.015625	0.0529468
CBLN1.9313.27	Cerebellin-1	CBLN1	P23435	0.66532	0.03125	0.0718105
UNC5D.8624.16	Netrin receptor UNC5D	UNC5H4	Q6UXZ4	0.66406	0.29688	0.365355
IL13.14085.28	Interleukin-13	IL-13	P35225	0.66362	0.10938	0.164316
DCC.21685.29	DCC	DCC	P43146	0.66333	0.10938	0.164316
LRRTM2.6904.14	Leucine-rich repeat transmembrane neuronal protein 2	LRRT2	O43300	0.66203	0.29688	0.365355
SPINK6.5731.1	Serine protease inhibitor Kazal-type 6	ISK6	Q6UWN8	0.66169	0.03125	0.0718105
EFNA2.14124.6	Ephrin-A2	Ephrin-A2	O43921	0.66122	0.15625	0.219269
CBLN2.21887.2	Cerebellin-2	CBLN2	Q8IUK8	0.65769	0.03125	0.0718105
CNTN6.20561.15	Contactin-6	CNTN6	Q9UQ52	0.65617	0.046875	0.090435
EPHA4.7190.50	Ephrin type-A receptor 4	EPHA4	P54764	0.65526	0.21875	0.286077
NPTN.7194.36	Neuroplastin	NPTN	Q9Y639	0.65335	0.29688	0.365355
NETO1.15298.199	Neuropilin and tolloid-like protein 1	NETO1	Q8TDF5	0.65322	0.29688	0.365355
NRG3.20524.38	Pro-neuregulin-3, membrane-bound isoform	NRG3	P56975	0.65271	0.29688	0.365355
LRP8.3323.37	Low-density lipoprotein receptor-related protein 8	LRP8	Q14114	0.65238	0.15625	0.219269
ENPP5.6556.5	Ectonucleotide pyrophosphatase/phosphodiesterase family member 5	ENPP5	Q9UJA9	0.65186	0.29688	0.365355
A4GNT.10835.25	Alpha-1,4-N-acetylglucosaminyltransferase	A4GCT	Q9UNA3	0.65158	0.21875	0.286077
TNFRSF21.9259.35	Tumor necrosis factor receptor superfamily member 21	DR6	O75509	0.65004	0.29688	0.365355
FOLR2.15587.20	Folate receptor beta	FOLR2	P14207	0.64496	0.078125	0.124911
CACNA2D3.8885.6	Voltage-dependent calcium channel subunit alpha-2/delta-3	CA2D3	Q8IZS8	0.64312	0.29688	0.365355
SCN3B.20516.11	Sodium channel subunit beta-3	SCN3B	Q9NY72	0.64232	0.15625	0.219269
LRFN2.7200.4	Leucine-rich repeat and fibronectin type-III domain-containing protein 2	LRFN2	Q9ULH4	0.6399	0.375	0.44336
NBL1.2944.66	Neuroblastoma suppressor of tumorigenicity 1	DAN	P41271	0.63459	0.29688	0.365355
COL2A1.18875.125	Chondrocalcin	Chondrocalcin	P02458	0.63148	0.03125	0.0718105
UNC5D.5140.56	Netrin receptor UNC5D	UNC5H4	Q6UXZ4	0.63091	0.15625	0.219269
IGLON5.6478.2	IgLON family member 5	IGLO5	A6NGN9	0.63078	0.10938	0.164316
NTM.10907.116	Neurotrimin	NTRI	Q9P121	0.63012	0.21875	0.286077
CBLN4.5688.65	Cerebellin-4	CBLN4	Q9NTU7	0.62996	0.15625	0.219269
UNC5D.16307.22	Netrin receptor UNC5D	UNC5H4	Q6UXZ4	0.6275	0.21875	0.286077
OPCML.15622.13	Opioid-binding protein/cell adhesion molecule	OBCAM	Q14982	0.61649	0.10938	0.164316
RNASE1.7211.2	Ribonuclease pancreatic	RNase 1	P07998	0.61355	0.21875	0.286077
NXPH1.23002.27	Neurexophilin-1	NXPH1	P58417	0.60853	0.078125	0.124911
KLK2.21444.40	Kallikrein 2	Kallikrein 2	P20151	0.60159	0.046875	0.090435
KRT34.22378.2	Keratin 34	Keratin 34	O76011	0.57959	0.046875	0.090435
CHGA.8476.11	Chromogranin-A	CgA	P10645	0.52184	0.015625	0.0529468
BRMS1L.22086.2	Breast cancer metastasis-suppressor 1-like protein	BRM1L	Q5PSV4	0.49251	0.15625	0.219269

### Sheet: SuppTable6
Supplemental Table 6. Fold-changes and p-values from Wilcoxon Signed-Ranked test of 9 paired early versus delayed post-resection CSF samples from patients with gliomas (bold = FC>1.5, p<0.05)
Aptamer Code	Target Full Name	Target	UniProt	FC (Delayed/Early post-resection)	P-value	Adjusted p-value
CHIT1.3600.2	Chitotriosidase-1	Chitotriosidase-1	Q13231	23.354	0.0039062	0.0388459
CHIT1.10460.1	Chitotriosidase-1	Chitotriosidase-1	Q13231	21.634	0.0039062	0.0388459
NRXN3.5111.15	Neurexin-3-beta	NRX3B	Q9HDB5	17.338	0.0039062	0.0388459
NRXN3.16323.8	Neurexin-3	NRX3A	Q9Y4C0	14.834	0.0039062	0.0388459
UNC5D.16307.22	Netrin receptor UNC5D	UNC5H4	Q6UXZ4	13.385	0.0039062	0.0388459
NRXN1.8971.9	Neurexin-1	NRX1A	Q9ULB1	12.49	0.0039062	0.0388459
CNTN6.20561.15	Contactin-6	CNTN6	Q9UQ52	12.231	0.0039062	0.0388459
C1QTNF4.23200.25	Complement C1q tumor necrosis factor-related protein 4	C1QT4	Q9BXJ3	11.893	0.0039062	0.0388459
SLITRK1.15539.15	SLIT and NTRK-like protein 1	SLIK1	Q96PX8	11.714	0.0039062	0.0388459
UNC5D.5140.56	Netrin receptor UNC5D	UNC5H4	Q6UXZ4	11.427	0.0039062	0.0388459
CHGB.8235.48	Secretogranin-1	SCG1	P05060	11.322	0.0039062	0.0388459
VWC2.11121.56	Brorin	VWC2	Q2TAL6	10.588	0.0039062	0.0388459
IGLON5.6478.2	IgLON family member 5	IGLO5	A6NGN9	10.118	0.0039062	0.0388459
KRT34.22378.2	Keratin 34	Keratin 34	O76011	10.09	0.0039062	0.0388459
CBLN2.21887.2	Cerebellin-2	CBLN2	Q8IUK8	9.8306	0.0039062	0.0388459
TMEM132A.7871.16	Transmembrane protein 132A	T132A	Q24JP5	9.7007	0.0039062	0.0388459
HS6ST3.18896.23	Heparan-sulfate 6-O-sulfotransferase 3	H6ST3	Q8IZP7	9.648	0.0039062	0.0388459
EPHA6.22587.37	Ephrin type-A receptor 6	EPHA6	Q9UF33	9.5915	0.0039062	0.0388459
NRG3.20524.38	Pro-neuregulin-3, membrane-bound isoform	NRG3	P56975	9.4765	0.0039062	0.0388459
COL9A3.20175.17	Collagen alpha-3(IX) chain	CO9A3	Q14050	9.4092	0.0039062	0.0388459
TMEM132D.13416.8	Transmembrane protein 132D	T132D	Q14C87	9.359	0.0039062	0.0388459
PTPRD.9296.15	Receptor-type tyrosine-protein phosphatase delta	PTPRD	P23468	9.3436	0.0039062	0.0388459
TNFRSF21.9259.35	Tumor necrosis factor receptor superfamily member 21	DR6	O75509	9.327	0.0039062	0.0388459
LSAMP.2999.6	Limbic system-associated membrane protein	LSAMP	Q13449	9.0744	0.0039062	0.0388459
NPTXR.15511.37	Neuronal pentraxin receptor	NPTXR	O95502	9.0658	0.0039062	0.0388459
DNER.9769.48	Delta and Notch-like epidermal growth factor-related receptor:Extracellular domain	DNER:ECD	Q8NFT8	9.0344	0.0039062	0.0388459
WFDC1.9316.67	WAP four-disulfide core domain protein 1	WFDC1	Q9HC57	9.0147	0.0039062	0.0388459
DKK3.10746.24	Dickkopf-related protein 3	DKK3	Q9UBP4	8.9885	0.0039062	0.0388459
NTM.10907.116	Neurotrimin	NTRI	Q9P121	8.9224	0.0039062	0.0388459
BRMS1L.22086.2	Breast cancer metastasis-suppressor 1-like protein	BRM1L	Q5PSV4	8.6899	0.0078125	0.0463005
NRG3.10981.56	Pro-neuregulin-3, membrane-bound isoform	NRG3	P56975	8.5348	0.0039062	0.0388459
SEMA3G.5628.21	Semaphorin-3G	SEM3G	Q9NS98	8.3192	0.0039062	0.0388459
NPTX1.9256.78	Neuronal pentraxin-1	NPTX1	Q15818	8.2689	0.0039062	0.0388459
DLK2.9359.9	Protein delta homolog 2	EGFL9	Q6UY11	8.2651	0.0039062	0.0388459
SCN3B.20516.11	Sodium channel subunit beta-3	SCN3B	Q9NY72	8.1947	0.0039062	0.0388459
DCC.21685.29	DCC	DCC	P43146	8.1827	0.0039062	0.0388459
RTN4R.5105.2	Reticulon-4 receptor	Nogo Receptor	Q9BZR6	8.1281	0.0039062	0.0388459
NPTXR.8997.4	Neuronal pentraxin receptor	NPTXR	O95502	8.1189	0.0039062	0.0388459
MANSC1.9557.5	MANSC domain-containing protein 1	MANS1	Q9H8J5	7.9929	0.0039062	0.0388459
NBL1.2944.66	Neuroblastoma suppressor of tumorigenicity 1	DAN	P41271	7.9072	0.0078125	0.0463005
TMEFF1.15641.20	Tomoregulin-1	TEFF1	Q8IYR6	7.8861	0.0039062	0.0388459
ENPP5.6556.5	Ectonucleotide pyrophosphatase/phosphodiesterase family member 5	ENPP5	Q9UJA9	7.8713	0.0039062	0.0388459
URM1.21653.205	Ubiquitin-related modifier 1	URM1	Q9BTM9	7.8118	0.0039062	0.0388459
SPINK6.5731.1	Serine protease inhibitor Kazal-type 6	ISK6	Q6UWN8	7.8079	0.0039062	0.0388459
PGRMC1.7863.50	Membrane-associated progesterone receptor component 1	PGRC1	O00264	7.7915	0.0078125	0.0463005
EPHA4.7190.50	Ephrin type-A receptor 4	EPHA4	P54764	7.6725	0.0039062	0.0388459
FGFR3.13669.6	Fibroblast growth factor receptor 3:Extracellular domain	FGFR-3:ECD	P22607	7.6139	0.0039062	0.0388459
FOLR2.15587.20	Folate receptor beta	FOLR2	P14207	7.5626	0.0078125	0.0463005
CHL1.3601.54	Neural cell adhesion molecule L1-like protein	CHL1	O00533	7.4934	0.0039062	0.0388459
VWC2.15308.108	Brorin	VWC2	Q2TAL6	7.4906	0.0039062	0.0388459
CADM3.3630.27	Cell adhesion molecule 3	Nectin-like protein 1	Q8N126	7.4197	0.0039062	0.0388459
EPHB6.9261.14	Ephrin type-B receptor 6	EphB6	O15197	7.4061	0.0039062	0.0388459
GM2A.15441.6	Ganglioside GM2 activator	SAP3	P17900	7.3799	0.0039062	0.0388459
TDGF1.5810.25	Teratocarcinoma-derived growth factor 1	Cripto	P13385	7.3772	0.0039062	0.0388459
GDF15.4374.45	Growth/differentiation factor 15	MIC-1	Q99988	7.2834	0.0039062	0.0388459
NRCAM.5109.24	Neuronal cell adhesion molecule	Nr-CAM	Q92823	7.2462	0.0039062	0.0388459
LRTM2.8906.60	Leucine-rich repeat and transmembrane domain-containing protein 2	LRTM2	Q8N967	7.1399	0.0039062	0.0388459
EFNA3.5759.10	Ephrin-A3	Ephrin-A3	P52797	7.1107	0.0039062	0.0388459
PCDH10.9018.38	Protocadherin-10:Extracellular domain	PCD10:ECD	Q9P2E7	7.0872	0.0039062	0.0388459
LRFN2.7200.4	Leucine-rich repeat and fibronectin type-III domain-containing protein 2	LRFN2	Q9ULH4	6.9249	0.0039062	0.0388459
SLITRK6.16916.19	SLIT and NTRK-like protein 6	SLIK6	Q9H5Y7	6.9041	0.0039062	0.0388459
SHH.2743.5	Sonic hedgehog protein	Sonic Hedgehog	Q15465	6.8131	0.0039062	0.0388459
LRRTM2.6904.14	Leucine-rich repeat transmembrane neuronal protein 2	LRRT2	O43300	6.7723	0.0039062	0.0388459
GPNMB.8289.8	Transmembrane glycoprotein NMB:Extracellular domain	GPNMB:ECD	Q14956	6.6518	0.011719	0.0517067
NEGR1.13109.82	Neuronal growth regulator 1	NEGR1	Q7Z3B1	6.5656	0.0039062	0.0388459
OMD.5725.1	Osteomodulin	OMD	Q99983	6.5009	0.019531	0.0613769
MMP12.4496.60	Macrophage metalloelastase	MMP-12	P39900	6.4846	0.097656	0.178531
GLDN.20591.48	Gliomedin	GLDN	Q6ZMI3	6.4753	0.011719	0.0517067
BTC.9242.11	Betacellulin	BTC	P35070	6.4424	0.0039062	0.0388459
NCAM2.6507.16	Neural cell adhesion molecule 2	NCAM2	O15394	6.4399	0.0039062	0.0388459
ATP1B2.7218.87	Sodium/potassium-transporting ATPase subunit beta-2	AT1B2	P14415	6.4378	0.0039062	0.0388459
SEMA6D.20530.2	Semaphorin-6D	SEM6D	Q8NFY4	6.4339	0.0078125	0.0463005
EFNB2.14131.37	Ephrin-B2:Extracellular domain	EFNB2:ECD	P52799	6.3742	0.0039062	0.0388459
LMAN2.9468.8	Vesicular integral-membrane protein VIP36	Lectin, mannose-binding 2	Q12907	6.3654	0.0078125	0.0463005
DSC2.13126.52	Desmocollin-2	DSC2	Q02487	6.3078	0.011719	0.0517067
EFNA3.14153.8	Ephrin-A3	Ephrin-A3	P52797	6.3058	0.0039062	0.0388459
B2M.3485.28	Beta-2-microglobulin	b2-Microglobulin	P61769	6.291	0.0039062	0.0388459
EPHB6.5078.82	Ephrin type-B receptor 6	EphB6	O15197	6.2866	0.0039062	0.0388459
PCSK1.13388.57	Neuroendocrine convertase 1	NEC1	P29120	6.2771	0.0039062	0.0388459
IGFLR1.7244.16	IGF-like family receptor 1	TM149	Q9H665	6.234	0.011719	0.0517067
NRXN1.5110.84	Neurexin-1-beta	NRX1B	P58400	6.2083	0.0039062	0.0388459
MMP2.4160.49	72 kDa type IV collagenase	MMP-2	P08253	6.1902	0.0039062	0.0388459
CADM2.16907.3	Cell adhesion molecule 2	Nectin-like protein 3	Q8N3J6	6.1638	0.0039062	0.0388459
UNC5B.7776.20	Netrin receptor UNC5B	UNC5B	Q8IZJ1	6.1613	0.0078125	0.0463005
NCAM1.4498.62	Neural cell adhesion molecule 1, 120 kDa isoform	NCAM-120	P13591	6.1421	0.0039062	0.0388459
CEL.9796.4	Bile salt-activated lipase	CEL	P19835	6.0933	0.011719	0.0517067
CD55.5069.9	Complement decay-accelerating factor	DAF	P08174	6.0687	0.0039062	0.0388459
SLITRK5.4568.17	SLIT and NTRK-like protein 5	SLIK5	O94991	6.0652	0.0039062	0.0388459
RNASE1.7211.2	Ribonuclease pancreatic	RNase 1	P07998	6.0571	0.027344	0.0745369
NTRK2.4866.59	BDNF/NT-3 growth factors receptor	TrkB	Q16620	6.0528	0.0039062	0.0388459
TCN2.5584.21	Holo-Transcobalamin-2	Holo-TC II	P20062	6.0275	0.0078125	0.0463005
PRCP.5722.78	Lysosomal Pro-X carboxypeptidase	Prolylcarboxypeptidase	P42785	6.0263	0.039062	0.0944683
EPHA5.3806.55	Ephrin type-A receptor 5	EphA5	P54756	6.0214	0.0039062	0.0388459
C1QTNF4.25964.12	Complement C1q tumor necrosis factor-related protein 4	C1QT4	Q9BXJ3	6.0163	0.0078125	0.0463005
NEO1.8900.28	Neogenin	NEO1	Q92859	6.0124	0.0039062	0.0388459
ROBO1.5740.17	Roundabout homolog 1	ROBO1	Q9Y6N7	6.0065	0.0039062	0.0388459
TAFA5.5609.92	Protein FAM19A5	F19A5	Q7Z5A7	5.9752	0.0039062	0.0388459
GALNT13.10908.2	Polypeptide N-acetylgalactosaminyltransferase 13	GLT13	Q8IUC8	5.8806	0.0039062	0.0388459
CD8A.15462.28	T-cell surface glycoprotein CD8 alpha chain	CD8A	P01732	5.8644	0.0078125	0.0463005
COL3A1.18880.81	Collagen Type III	Collagen Type III	P02461	5.826	0.019531	0.0613769
CNDP1.7870.8	Beta-Ala-His dipeptidase	CNDP1	Q96KN2	5.8003	0.0039062	0.0388459
UNC5A.7975.97	Netrin receptor UNC5A	UNC5A	Q6ZN44	5.7862	0.0039062	0.0388459
CNTN4.3298.52	Contactin-4	Contactin-4	Q8IWV2	5.7763	0.0039062	0.0388459
UNC5B.15394.79	Netrin receptor UNC5B	UNC5B	Q8IZJ1	5.7596	0.0039062	0.0388459
UNC5B.23038.63	Netrin receptor UNC5B	UNC5B	Q8IZJ1	5.7514	0.0039062	0.0388459
THY1.20564.53	Thy-1 membrane glycoprotein	THY1	P04216	5.748	0.0039062	0.0388459
CBLN4.5688.65	Cerebellin-4	CBLN4	Q9NTU7	5.7436	0.0039062	0.0388459
GPR37.21495.134	Prosaposin receptor GPR37	GPR37	O15354	5.7199	0.019531	0.0613769
CNTN3.20586.18	Contactin-3	CNTN3	Q9P232	5.7186	0.0039062	0.0388459
FZD7.20576.71	Frizzled-7	FZD7	O75084	5.7171	0.011719	0.0517067
OPCML.15622.13	Opioid-binding protein/cell adhesion molecule	OBCAM	Q14982	5.7039	0.0039062	0.0388459
ADGRL3.20578.10	Latrophilin-3	LPHN3	Q9HAR2	5.697	0.0039062	0.0388459
NEGR1.7050.5	Neuronal growth regulator 1	NEGR1	Q7Z3B1	5.6724	0.0039062	0.0388459
IL6ST.2620.4	Interleukin-6 receptor subunit beta	gp130, soluble	P40189	5.6364	0.0039062	0.0388459
F10.3077.66	Coagulation factor Xa	Coagulation Factor Xa	P00742	5.6215	0.0039062	0.0388459
FCGR3B.3311.27	Low affinity immunoglobulin gamma Fc region receptor III-B	FCG3B	O75015	5.6156	0.027344	0.0745369
FZD2.22589.3	Frizzled-2	FZD2	Q14332	5.5929	0.011719	0.0517067
DDR1.11836.144	Epithelial discoidin domain-containing receptor 1	discoidin domain receptor 1	Q08345	5.5704	0.0039062	0.0388459
KLK2.21444.40	Kallikrein 2	Kallikrein 2	P20151	5.5487	0.074219	0.145675
IGF1.2952.75	Insulin-like growth factor I	IGF-I	P05019	5.5337	0.0039062	0.0388459
AGT.3484.60	Angiotensinogen	Angiotensinogen	P01019	5.4576	0.011719	0.0517067
EFEMP1.8480.29	EGF-containing fibulin-like extracellular matrix protein 1	FBLN3	Q12805	5.4233	0.0039062	0.0388459
PPIC.18819.21	Peptidyl-prolyl cis-trans isomerase C	PPIC	P45877	5.417	0.011719	0.0517067
NonCleavable.4666.225	No protein	No Protein		5.4074	0.0039062	0.0388459
UNC5C.5139.32	Netrin receptor UNC5C	UNC5H3	O95185	5.4073	0.019531	0.0613769
LGALS3BP.5000.52	Galectin-3-binding protein	LG3BP	Q08380	5.3804	0.011719	0.0517067
FBLN1.6470.19	Fibulin-1	fibulin 1	P23142	5.3582	0.011719	0.0517067
RTN4RL1.20546.71	Reticulon-4 receptor-like 1	R4RL1	Q86UN2	5.3551	0.0039062	0.0388459
COL1A1.11140.56	Collagen alpha-1(I) chain:C-term propeptide	CO1A1:C-term propeptide	P02452	5.3367	0.027344	0.0745369
PROS1.2700.56	Vitamin K-dependent protein S	Protein S	P07225	5.3227	0.0039062	0.0388459
NETO1.15298.199	Neuropilin and tolloid-like protein 1	NETO1	Q8TDF5	5.3199	0.0039062	0.0388459
METRNL.21705.33	Meteorin-like protein	METRL	Q641Q3	5.2908	0.019531	0.0613769
CTHRC1.15467.10	Collagen triple helix repeat-containing protein 1	CTHR1	Q96CG8	5.2879	0.097656	0.178531
LINGO3.10827.67	Leucine-rich repeat and immunoglobulin-like domain-containing nogo receptor-interacting protein 3	LIGO3	P0C6S8	5.2642	0.0039062	0.0388459
TMEM132B.8890.9	Transmembrane protein 132B	T132B	Q14DG7	5.244	0.0078125	0.0463005
NPDC1.10424.31	Neural proliferation differentiation and control protein 1	NPDC1	Q9NQX5	5.2415	0.0039062	0.0388459
PLXNB2.9216.100	Plexin-B2	PLXB2	O15031	5.2387	0.0039062	0.0388459
CACNA2D3.8885.6	Voltage-dependent calcium channel subunit alpha-2/delta-3	CA2D3	Q8IZS8	5.1838	0.0039062	0.0388459
SLITRK1.10743.13	SLIT and NTRK-like protein 1	SLIK1	Q96PX8	5.1832	0.0039062	0.0388459
ITIH5.8233.2	Inter-alpha-trypsin inhibitor heavy chain H5	ITIH5	Q86UX2	5.1723	0.0039062	0.0388459
SERPING1.13710.6	Plasma protease C1 inhibitor	C1-Esterase Inhibitor	P05155	5.1583	0.019531	0.0613769
COL5A1.22047.46	Collagen alpha-1(V) chain	CO5A1	P20908	5.1579	0.16406	0.260173
NTNG1.5637.81	Netrin-G1	NTNG1	Q9Y2I2	5.1135	0.0039062	0.0388459
HJV.3332.57	Hemojuvelin	RGM-C	Q6ZVN8	5.0198	0.0039062	0.0388459
UST.8364.74	Uronyl 2-sulfotransferase	UST	Q9Y2C2	5.0128	0.0039062	0.0388459
ADGRB2.22588.35	Adhesion G protein-coupled receptor B2	AGRB2	O60241	4.992	0.0078125	0.0463005
F10.4878.3	Coagulation Factor X	Coagulation Factor X	P00742	4.9887	0.0039062	0.0388459
LRRC4.21690.31	Leucine-rich repeat-containing protein 4	LRRC4	Q9HBW1	4.9615	0.0039062	0.0388459
SPOCK1.5490.53	Testican-1	Testican-1	Q08629	4.9451	0.0039062	0.0388459
MANBA.6382.17	Beta-mannosidase	MANBA	O00462	4.9401	0.0078125	0.0463005
ART3.7970.315	Ecto-ADP-ribosyltransferase 3	NAR3	Q13508	4.9358	0.0039062	0.0388459
PLEKHB1.24695.8	Pleckstrin homology domain-containing family B member 1	PKHB1	Q9UF11	4.9207	0.011719	0.0517067
ADA2.6077.63	Adenosine deaminase CECR1	CECR1	Q9NZK5	4.9043	0.011719	0.0517067
PLAC8L1.22532.59	PLAC8-like protein 1	PL8L1	A1L4L8	4.9022	0.027344	0.0745369
CNTFR.14101.2	Ciliary neurotrophic factor receptor subunit alpha	CNTFR alpha	P26992	4.8651	0.0039062	0.0388459
ISLR2.8528.74	Immunoglobulin superfamily containing leucine-rich repeat protein 2	ISLR2	Q6UXK2	4.8292	0.0039062	0.0388459
ALCAM.5451.1	CD166 antigen	ALCAM	Q13740	4.8224	0.019531	0.0613769
DBI.16919.1	Acyl-CoA-binding protein	ACBP	P07108	4.8183	0.097656	0.178531
ITIH2.9326.33	Inter-alpha-trypsin inhibitor heavy chain H2	ITI heavy chain H2	P19823	4.8083	0.027344	0.0745369
NonCleavable.4666.232	No protein	No Protein		4.7863	0.0039062	0.0388459
TGM3.4471.50	Protein-glutamine gamma-glutamyltransferase E	TGM3	Q08188	4.7463	0.0039062	0.0388459
CD68.18922.27	Macrosialin	CD68	P34810	4.7368	0.019531	0.0613769
BAMBI.8811.24	BMP and activin membrane-bound inhibitor homolog:Extracellular domain	BAMBI:ECD	Q13145	4.7345	0.0039062	0.0388459
PILRA.10816.150	Paired immunoglobulin-like type 2 receptor alpha isoform FDF03-M14	PILRA isoform FDF03-M14	Q9UKJ1	4.7188	0.0039062	0.0388459
NPTN.7194.36	Neuroplastin	NPTN	Q9Y639	4.7172	0.0039062	0.0388459
RNASE6.5646.20	Ribonuclease K6	RNAS6	Q93091	4.6861	0.019531	0.0613769
ADGRB1.21711.86	Brain-specific angiogenesis inhibitor 1	BAI1	O14514	4.6786	0.0039062	0.0388459
ISLR2.13124.20	Immunoglobulin superfamily containing leucine-rich repeat protein 2	ISLR2	Q6UXK2	4.6596	0.0039062	0.0388459
CBLN1.9313.27	Cerebellin-1	CBLN1	P23435	4.6303	0.0039062	0.0388459
COL2A1.15569.15	Collagen Type II	Collagen II	P02458	4.6059	0.011719	0.0517067
GPNMB.5080.131	Transmembrane glycoprotein NMB:Extracellular domain	GPNMB:ECD	Q14956	4.5771	0.054688	0.118011
B4GALT2.9595.11	Beta-1,4-galactosyltransferase 2	B4GT2	O60909	4.5578	0.0039062	0.0388459
EFNA5.2615.60	Ephrin-A5	Ephrin-A5	P52803	4.5525	0.0078125	0.0463005
HS6ST1.5465.32	Heparan-sulfate 6-O-sulfotransferase 1	H6ST1	O60243	4.5492	0.0039062	0.0388459
SEMA6A.5122.92	Semaphorin-6A	Semaphorin-6A	Q9H2E6	4.5449	0.0039062	0.0388459
EDA2R.3083.71	Tumor necrosis factor receptor superfamily member 27	XEDAR	Q9HAV5	4.5403	0.0039062	0.0388459
NOTCH1.5107.7	Neurogenic locus notch homolog protein 1	Notch 1	P46531	4.5387	0.0039062	0.0388459
MYL4.20107.11	Myosin light polypeptide 4	MYL4	P12829	4.5359	0.0078125	0.0463005
GAA.9385.4	Lysosomal alpha-glucosidase	GAA	P10253	4.5122	0.074219	0.145675
TFF3.4721.54	Trefoil factor 3	TFF3	Q07654	4.5036	0.074219	0.145675
GPNMB.8240.207	Transmembrane glycoprotein NMB:Extracellular domain	GPNMB:ECD	Q14956	4.5021	0.019531	0.0613769
CD14.8969.49	Monocyte differentiation antigen CD14	CD14	P08571	4.5008	0.027344	0.0745369
RBP4.7831.39	Retinol-binding protein 4	RBP	P02753	4.4742	0.054688	0.118011
DNAJB12.8006.12	DnaJ homolog subfamily B member 12	DJB12	Q9NXW2	4.4621	0.0039062	0.0388459
CD14.16914.104	Monocyte differentiation antigen CD14, soluble	sCD14	P08571	4.4601	0.027344	0.0745369
IDS.3198.4	Iduronate 2-sulfatase	IDS	P22304	4.4416	0.0039062	0.0388459
SMOC1.13118.5	SPARC-related modular calcium-binding protein 1	SMOC1	Q9H4F8	4.4393	0.054688	0.118011
COL28A1.10702.1	Collagen alpha-1(XXVIII) chain	COSA1	Q2UY09	4.436	0.12891	0.216684
UNC5D.8624.16	Netrin receptor UNC5D	UNC5H4	Q6UXZ4	4.4359	0.0039062	0.0388459
SLITRK3.10565.19	SLIT and NTRK-like protein 3	SLIK3	O94933	4.426	0.011719	0.0517067
NonCleavable.4666.230	No protein	No Protein		4.3815	0.0078125	0.0463005
THAP11.22805.18	THAP domain-containing protein 11	THA11	Q96EK4	4.3784	0.0078125	0.0463005
JAML.8232.90	Junctional adhesion molecule-like	JAML1	Q86YT9	4.3743	0.0039062	0.0388459
TMEM9.9249.17	Transmembrane protein 9:Extracellular domain	TMEM9:ECD	Q9P0T7	4.3675	0.0039062	0.0388459
ST6GAL2.21737.20	Beta-galactoside alpha-2,6-sialyltransferase 2	SIAT2	Q96JF0	4.3511	0.0078125	0.0463005
NECTIN1.20584.4	Nectin-1, isoform gamma:Extracellular domain	nectin-1 gamma:ECD	Q15223	4.3457	0.0078125	0.0463005
A4GNT.10835.25	Alpha-1,4-N-acetylglucosaminyltransferase	A4GCT	Q9UNA3	4.3039	0.0039062	0.0388459
DNM1.24435.1	Dynamin-1	Dynamin	Q05193	4.2933	0.0039062	0.0388459
NLGN1.8052.115	Neuroligin-1	NLGN1	Q8N2Q7	4.2875	0.019531	0.0613769
IDUA.3169.70	Alpha-L-iduronidase	IDUA	P35475	4.2625	0.0078125	0.0463005
SCN2B.8353.15	Sodium channel subunit beta-2	SCN2B	O60939	4.2598	0.0039062	0.0388459
ESAM.20536.11	Endothelial cell-selective adhesion molecule	ESAM	Q96AP7	4.2521	0.011719	0.0517067
CSF1R.2638.12	Macrophage colony-stimulating factor 1 receptor	M-CSF R	P07333	4.237	0.20312	0.30377
ERBB3.2617.56	Receptor tyrosine-protein kinase erbB-3	ERBB3	P21860	4.2356	0.011719	0.0517067
BPNT2.9231.23	Inositol monophosphatase 3	IMPA3	Q9NX62	4.2197	0.0039062	0.0388459
QPCTL.8866.53	Glutaminyl-peptide cyclotransferase-like protein	QPCTL	Q9NXS2	4.2155	0.0039062	0.0388459
C1QTNF5.7810.20	Complement C1q tumor necrosis factor-related protein 5	C1QTNF5	Q9BXJ0	4.2024	0.011719	0.0517067
NOTCH3.5108.72	Neurogenic locus notch homolog protein 3	Notch-3	Q9UM47	4.1963	0.0039062	0.0388459
CLSTN1.15521.4	Calsyntenin-1	Alcadein alpha-1	O94985	4.1778	0.027344	0.0745369
TMEM132C.7173.141	Transmembrane protein 132C:Extracellular domain	T132C:ECD	Q8N3T6	4.1715	0.0039062	0.0388459
LILRA1.21706.29	Leukocyte immunoglobulin-like receptor subfamily A member 1	LIRA1	O75019	4.1428	0.0039062	0.0388459
EFNA2.14124.6	Ephrin-A2	Ephrin-A2	O43921	4.1322	0.0078125	0.0463005
EFNB1.13104.32	Ephrin-B1	EFNB1	P98172	4.1287	0.019531	0.0613769
QDPR.11257.1	Dihydropteridine reductase	DHPR	P09417	4.1117	0.039062	0.0944683
L1CAM.4246.40	Neural cell adhesion molecule L1	NCAM-L1	P32004	4.1093	0.0078125	0.0463005
SPON2.8099.42	Spondin-2	SPON2	Q9BUD6	4.1059	0.039062	0.0944683
ESAM.2981.9	Endothelial cell-selective adhesion molecule	ESAM	Q96AP7	4.1057	0.0078125	0.0463005
F9.4876.32	Coagulation factor IX	Coagulation Factor IX	P00740	4.097	0.019531	0.0613769
CHGA.8476.11	Chromogranin-A	CgA	P10645	4.0862	0.0039062	0.0388459
FETUB.3367.8	Fetuin-B	FETUB	Q9UGM5	4.0685	0.027344	0.0745369
C1QL3.21707.15	Complement C1q-like protein 3	C1QL3	Q5VWW1	4.0526	0.0039062	0.0388459
IGSF8.6984.6	Immunoglobulin superfamily member 8	IGSF8	Q969P0	4.0459	0.0039062	0.0388459
EPHB2.8225.86	Ephrin type-B receptor 2	EPHB2	P29323	4.0445	0.054688	0.118011
CTSO.9264.11	Cathepsin O	CATO	P43234	4.0437	0.0039062	0.0388459
CNTNAP2.6965.19	Contactin-associated protein-like 2	CNTP2	Q9UHC6	4.0241	0.0078125	0.0463005
IGFBP2.8819.3	Insulin-like growth factor-binding protein 2	IGFBP-2	P18065	4.0128	0.12891	0.216684
QSOX2.8397.147	Sulfhydryl oxidase 2	QSOX2	Q6ZRP7	4.0098	0.0039062	0.0388459
IGFBP5.2685.21	Insulin-like growth factor-binding protein 5	IGFBP-5	P24593	4.008	0.054688	0.118011
CPQ.9394.19	Carboxypeptidase Q	Aminopeptidase	Q9Y646	4.0044	0.0078125	0.0463005
FRZB.13740.51	Secreted frizzled-related protein 3	sFRP-3	Q92765	4.0043	0.074219	0.145675
KL.15384.15	Klotho	KLOTHO	Q9UEF7	4.0034	0.0039062	0.0388459
EFNA2.10801.11	Ephrin-A2	Ephrin-A2	O43921	3.9917	0.0078125	0.0463005
SPOCK1.11487.4	Testican-1	Testican-1	Q08629	3.9809	0.0039062	0.0388459
RELN.21713.11	Reelin	RELN	P78509	3.9804	0.0039062	0.0388459
CALCB.17170.15	Calcitonin gene-related peptide 2	CALCB	P10092	3.9718	0.0078125	0.0463005
ART3.10970.3	Ecto-ADP-ribosyltransferase 3	NAR3	Q13508	3.9667	0.0039062	0.0388459
CD68.20528.23	Macrosialin	CD68	P34810	3.9592	0.0078125	0.0463005
ROBO2.22578.17	Roundabout homolog 2	ROBO2	Q9HCK4	3.9406	0.0039062	0.0388459
MINPP1.5586.66	Multiple inositol polyphosphate phosphatase 1	MINP1	Q9UNW1	3.9375	0.011719	0.0517067
LTBP4.13133.73	Latent-transforming growth factor beta-binding protein 4	LTBP4	Q8N2S1	3.9253	0.019531	0.0613769
SPOCK2.5491.12	Testican-2	Testican-2	Q92563	3.9143	0.019531	0.0613769
FCGR3A.15388.24	Low affinity immunoglobulin gamma Fc region receptor III-A	FcRIIIa	P08637	3.9062	0.054688	0.118011
NRP2.15387.44	Neuropilin-2	Neuropilin-2	O60462	3.8767	0.054688	0.118011
LY86.3623.84	Lymphocyte antigen 86	LY86	O95711	3.8663	0.011719	0.0517067
SIGLEC5.16792.4	Sialic acid-binding Ig-like lectin 5	Siglec-5	O15389	3.8632	0.011719	0.0517067
EPHA10.5076.53	Ephrin type-A receptor 10	EPHAA	Q5JZY3	3.8605	0.0039062	0.0388459
CD46.17682.1	Membrane cofactor protein	CD46	P15529	3.859	0.0078125	0.0463005
SPP1.13113.7	Osteopontin	Osteopontin	P10451	3.8547	0.16406	0.260173
CPM.7768.10	Carboxypeptidase M	CBPM	P14384	3.8519	0.0039062	0.0388459
TNFSF12.5939.42	Tumor necrosis factor ligand superfamily member 12	TWEAK	O43508	3.8431	0.0039062	0.0388459
HEXB.6075.61	Beta-hexosaminidase subunit beta	Hexosaminidase B	P07686	3.8384	0.054688	0.118011
FCMR.6574.11	Fas apoptotic inhibitory molecule 3	FAIM3	O60667	3.8303	0.0039062	0.0388459
CXCL16.2436.49	C-X-C motif chemokine 16	CXCL16, soluble	Q9H2A7	3.8293	0.027344	0.0745369
CPM.9416.77	Carboxypeptidase M	CBPM	P14384	3.8203	0.0039062	0.0388459
PPIA.3844.2	Peptidyl-prolyl cis-trans isomerase A	Cyclophilin A	P62937	3.8136	0.16406	0.260173
BOC.4328.2	Brother of CDO	BOC	Q9BWV1	3.7893	0.20312	0.30377
SEMA6A.7945.10	Semaphorin-6A	Semaphorin-6A	Q9H2E6	3.7688	0.0039062	0.0388459
BMP6.8459.10	Bone morphogenetic protein 6	BMP-6	P22004	3.7635	0.039062	0.0944683
KLK11.2831.29	Kallikrein-11	Kallikrein 11	Q9UBX7	3.7459	0.0039062	0.0388459
KNG1.7784.1	Kininogen-1	Kininogen, HMW	P01042	3.7433	0.074219	0.145675
MATN2.3325.2	Matrilin-2	MATN2	O00339	3.7351	0.0078125	0.0463005
FAM3B.9177.6	Protein FAM3B	FAM3B	P58499	3.7335	0.019531	0.0613769
C7.2888.49	Complement component C7	C7	P10643	3.7207	0.011719	0.0517067
IL18BP.3073.51	Interleukin-18-binding protein	IL-18 BPa	O95998	3.7187	0.0078125	0.0463005
LGMN.7840.64	Legumain	LGMN	Q99538	3.7179	0.019531	0.0613769
LAG3.9950.229	Lymphocyte activation gene 3 protein	LAG-3	P18627	3.7178	0.011719	0.0517067
LAMA2.LAMB1.LAMC1.18347.15	Laminin-2	Laminin-2	P24043|P07942|P11047	3.711	0.0039062	0.0388459
CFHR2.15584.9	Complement factor H-related protein 2	FHR2	P36980	3.6971	0.054688	0.118011
PRKCG.5476.66	Protein kinase C gamma type	PKC-G	P05129	3.6962	0.019531	0.0613769
NonCleavable.4666.236	No protein	No Protein		3.6948	0.0039062	0.0388459
MAN1A2.9077.10	Mannosyl-oligosaccharide 1,2-alpha-mannosidase IB	MA1A2	O60476	3.6857	0.011719	0.0517067
SELL.4831.4	L-Selectin	sL-Selectin	P14151	3.6796	0.0039062	0.0388459
PPT1.9244.27	Palmitoyl-protein thioesterase 1	PPT1	P50897	3.6738	0.0039062	0.0388459
CTSF.9212.22	Cathepsin F	CATF	Q9UBX1	3.6653	0.074219	0.145675
BTN2A2.22586.24	Butyrophilin subfamily 2 member A2	BT2A2	Q8WVV5	3.6617	0.0078125	0.0463005
C1GALT1.C1GALT1C1.21734.36	C1GLT/C1GLC Complex	C1GLT/C1GLC Complex	Q9NS00|Q96EU7	3.6616	0.019531	0.0613769
TYRO3.2611.72	Tyrosine-protein kinase receptor TYRO3	Dtk	Q06418	3.6591	0.0039062	0.0388459
MATN4.7083.74	Matrilin-4	MATN4	O95460	3.6553	0.039062	0.0944683
LTA.LTB.3505.6	Lymphotoxin alpha1:beta2	Lymphotoxin a1/b2	P01374|Q06643	3.6547	0.0039062	0.0388459
FAM234B.9981.18	Protein FAM234B:C-term	K1467:C-term	A2RU67	3.6371	0.0039062	0.0388459
BTN3A2.21433.3	Butyrophilin subfamily 3 member A2	BT3A2	P78410	3.6327	0.011719	0.0517067
ICOSLG.9303.9	ICOS ligand	B7-H2	O75144	3.6257	0.0039062	0.0388459
ERGIC1.23372.112	Endoplasmic reticulum-Golgi intermediate compartment protein 1	ERGI1	Q969X5	3.619	0.019531	0.0613769
PSG5.9314.9	Pregnancy-specific beta-1-glycoprotein 5	PSG5	Q15238	3.6142	0.011719	0.0517067
MFAP2.9294.45	Microfibrillar-associated protein 2	MFAP2	P55001	3.5982	0.12891	0.216684
TMED9.21236.12	Transmembrane emp24 domain-containing protein 9	TMED9	Q9BVK6	3.5952	0.039062	0.0944683
BCHE.15514.26	Cholinesterase	Pseudocholinesterase	P06276	3.5888	0.011719	0.0517067
CTSH.8465.52	Cathepsin H	Cathepsin H	P09668	3.588	0.011719	0.0517067
OLFM1.5703.26	Noelin	NOE1	Q99784	3.5865	0.0039062	0.0388459
LRP11.8330.1	Low-density lipoprotein receptor-related protein 11	LRP11	Q86VZ4	3.5827	0.0078125	0.0463005
MXRA8.10521.10	Matrix-remodeling-associated protein 8:Extracellular domain	MXRA8:ECD	Q9BRK3	3.5542	0.054688	0.118011
OLFM2.8295.16	Noelin-2	NOE2	O95897	3.5496	0.019531	0.0613769
MST1.4407.10	Hepatocyte growth factor-like protein	MSP	P26927	3.5487	0.054688	0.118011
MB.3042.7	Myoglobin	Myoglobin	P02144	3.5486	0.074219	0.145675
CDCP1.16818.200	CUB domain-containing protein 1	CDCP1	Q9H5V8	3.5433	0.054688	0.118011
ENO1.11105.171	Alpha-enolase	Alpha enolase	P06733	3.5387	0.25	0.353235
NFASC.7179.69	Neurofascin	NFASC	O94856	3.5234	0.019531	0.0613769
EDN2.12574.36	Endothelin-2	Endothelin 2	P20800	3.5199	0.12891	0.216684
CPB2.3518.54	Carboxypeptidase B2	TAFI	Q96IY4	3.5036	0.054688	0.118011
FZD8.20577.5	Frizzled-8	FZD8	Q9H461	3.4746	0.019531	0.0613769
SMOC1.5694.57	SPARC-related modular calcium-binding protein 1	SMOC1	Q9H4F8	3.461	0.054688	0.118011
SLITRK2.21385.5	SLIT and NTRK-like protein 2	SLIK2	Q9H156	3.4548	0.027344	0.0745369
EPHB1.17680.12	Ephrin type-B receptor 1	EPHB1	P54762	3.4438	0.0039062	0.0388459
AFM.18196.8	Afamin	Afamin	P43652	3.4429	0.054688	0.118011
PDGFD.9341.1	Platelet-derived growth factor D	PDGFD	Q9GZP0	3.4261	0.12891	0.216684
MRC2.3041.55	C-type mannose receptor 2	MRC2	Q9UBG0	3.409	0.074219	0.145675
TGFBI.3283.21	Transforming growth factor-beta-induced protein ig-h3	BGH3	Q15582	3.4003	0.42578	0.531732
CRTAM.7968.15	Cytotoxic and regulatory T-cell molecule	CRTAM	O95727	3.3984	0.0039062	0.0388459
LRP8.3323.37	Low-density lipoprotein receptor-related protein 8	LRP8	Q14114	3.3947	0.0039062	0.0388459
SEMA3E.5363.51	Semaphorin-3E	Semaphorin 3E	O15041	3.3862	0.011719	0.0517067
TNFRSF19.5131.15	Tumor necrosis factor receptor superfamily member 19	TAJ	Q9NS68	3.3718	0.0078125	0.0463005
FAM3B.5618.50	Protein FAM3B	FAM3B	P58499	3.3712	0.027344	0.0745369
CLUL1.21492.19	Clusterin-like protein 1	CLUL1	Q15846	3.3662	0.0039062	0.0388459
BCDIN3D.21115.48	Pre-miRNA 5'-monophosphate methyltransferase	BN3D2	Q7Z5W3	3.3295	0.011719	0.0517067
DLK1.6496.60	Protein delta homolog 1:Extracellular domain	DLK1:ECD	P80370	3.3281	0.0078125	0.0463005
LRRC4C.9369.174	Leucine-rich repeat-containing protein 4C	NGL1	Q9HCJ2	3.3148	0.0039062	0.0388459
HTRA1.15594.47	Serine protease HTRA1	HTRA1	Q92743	3.2985	0.30078	0.40757
NPS.6390.18	Neuropeptide S	NPS	P0C0P6	3.298	0.019531	0.0613769
FBP1.7206.20	Fructose-1,6-bisphosphatase 1	F16P1	P09467	3.2888	0.0078125	0.0463005
PDK1.5227.60	[Pyruvate dehydrogenase (acetyl-transferring)] kinase isozyme 1, mitochondrial	PDK1	Q15118	3.2873	0.019531	0.0613769
NRXN1.22579.93	Neurexin-1-beta	NRX1B	P58400	3.2807	0.0039062	0.0388459
ZW10.25262.6	Centromere/kinetochore protein zw10 homolog	ZW10	O43264	3.2806	0.011719	0.0517067
AP2B1.24938.7	AP-2 complex subunit beta-1	AP2B1	P63010	3.2797	0.039062	0.0944683
F9.5307.12	Coagulation factor IXab	Coagulation Factor IXab	P00740	3.278	0.027344	0.0745369
SYT4.17355.56	Synaptotagmin-4	SYT4	Q9H2B2	3.2758	0.019531	0.0613769
CSF1.10741.22	Macrophage colony-stimulating factor 1	CSF-1	P09603	3.2724	0.0039062	0.0388459
FREM1.20568.3	FRAS1-related extracellular matrix protein 1	FREM1	Q5H8C1	3.2713	0.0078125	0.0463005
TNFRSF1B.8368.102	Tumor necrosis factor receptor superfamily member 1B	TNF sR-II	P20333	3.2587	0.12891	0.216684
ENTPD1.7999.23	Ectonucleoside triphosphate diphosphohydrolase 1	CD39	P49961	3.2585	0.011719	0.0517067
CPB1.15375.49	Carboxypeptidase B	Carboxypeptidase B1	P15086	3.2528	0.0039062	0.0388459
COL15A1.8974.172	Collagen alpha-1(XV) chain	COFA1	P39059	3.2499	0.054688	0.118011
POMC.9204.33	Pro-opiomelanocortin	Corticotropin-lipotropin	P01189	3.2476	0.0090907	0.0517067
LYVE1.3206.4	Lymphatic vessel endothelial hyaluronic acid receptor 1	LYVE1	Q9Y5Y7	3.233	0.16406	0.260173
C1GALT1C1.5735.54	C1GALT1-specific chaperone 1	C1GLC	Q96EU7	3.2301	0.0039062	0.0388459
NEU1.15426.5	Sialidase-1	NEUR1	Q99519	3.2294	0.0039062	0.0388459
C5.2381.52	Complement C5	C5	P01031	3.2213	0.054688	0.118011
OLFML3.8660.5	Olfactomedin-like protein 3	OLFL3	Q9NRN5	3.2208	0.12891	0.216684
GPX3.21796.43	Glutathione peroxidase 3	Glutathione peroxidase 3	P22352	3.2204	0.039062	0.0944683
AHSG.3581.53	Alpha-2-HS-glycoprotein	a2-HS-Glycoprotein	P02765	3.2196	0.0039062	0.0388459
SELENOM.15336.7	Selenoprotein M	SELM	Q8WWX9	3.2046	0.0078125	0.0463005
C11orf49.23767.1	UPF0705 protein C11orf49	CK049	Q9H6J7	3.1967	0.039062	0.0944683
RET.3220.40	Proto-oncogene tyrosine-protein kinase receptor Ret	RET	P07949	3.1849	0.0039062	0.0388459
B3GNT2.7980.72	N-acetyllactosaminide beta-1,3-N-acetylglucosaminyltransferase 2	B3GN2	Q9NY97	3.1791	0.011719	0.0517067
SHBG.4929.55	Sex hormone-binding globulin	SHBG	P04278	3.1771	0.0039062	0.0388459
NCMAP.14614.41	Noncompact myelin-associated protein	CA130	Q5T1S8	3.1724	0.074219	0.145675
CDSN.7085.81	Corneodesmosin	CDSN	Q15517	3.172	0.0039062	0.0388459
CGREF1.6257.56	Cell growth regulator with EF hand domain protein 1	CGRE1	Q99674	3.1547	0.074219	0.145675
RNASE4.5644.60	Ribonuclease 4	RNAS4	P34096	3.1515	0.054688	0.118011
PLXDC2.10576.7	Plexin domain-containing protein 2:Extracellular domain	PXDC2:ECD	Q6UX71	3.1481	0.027344	0.0745369
DLK1.6373.54	Protein delta homolog 1	DLK1	P80370	3.1456	0.0078125	0.0463005
APLP2.7915.31	Amyloid-like protein 2	APLP2	Q06481	3.1452	0.0078125	0.0463005
FUT10.7156.2	Alpha-(1,3)-fucosyltransferase 10	FUT10	Q6P4F1	3.1355	0.0078125	0.0463005
CTSZ.4971.1	Cathepsin Z	CATZ	Q9UBR2	3.1332	0.0078125	0.0463005
SIGLEC14.8248.222	Sialic acid-binding Ig-like lectin 14	SIG14	Q08ET2	3.1279	0.019531	0.0613769
TWSG1.9234.8	Twisted gastrulation protein homolog 1	TWSG1	Q9GZX9	3.116	0.054688	0.118011
MSMP.8080.24	Prostate-associated microseminoprotein	PSMP	Q1L6U9	3.1149	0.027344	0.0745369
SMPDL3A.14086.11	Acid sphingomyelinase-like phosphodiesterase 3a	ASM3A	Q92484	3.1146	0.011719	0.0517067
RBP4.15633.6	Retinol-binding protein 4	RBP	P02753	3.1049	0.039062	0.0944683
YWHAZ.5858.6	14-3-3 protein zeta/delta	14-3-3 protein zeta/delta	P63104	3.0942	0.65234	0.731418
MAD2L2.23404.16	Mitotic spindle assembly checkpoint protein MAD2B	MD2L2	Q9UI95	3.0927	0.0078125	0.0463005
FTMT.8048.9	Ferritin, mitochondrial	FTMT	Q8N4E7	3.0818	0.0078125	0.0463005
FAM189A2.5699.19	Protein FAM189A2	CI061	Q15884	3.0801	0.0039062	0.0388459
ROR1.2590.69	Inactive tyrosine-protein kinase transmembrane receptor ROR1	ROR1	Q01973	3.0758	0.019531	0.0613769
ACHE.10980.11	Acetylcholinesterase	ACES	P22303	3.0742	0.0039062	0.0388459
XXYLT1.6375.75	Xyloside xylosyltransferase 1	XXLT1	Q8NBI6	3.0703	0.0078125	0.0463005
DYNLL2.11493.169	Dynein light chain 2, cytoplasmic	DYL2	Q96FJ2	3.0595	0.25	0.353235
MAN1C1.13427.66	Mannosyl-oligosaccharide 1,2-alpha-mannosidase IC	MA1C1	Q9NR34	3.052	0.019531	0.0613769
NoneX.10665.30	Fc_MOUSE	Fc_MOUSE	Q99LC4	3.0467	0.019531	0.0613769
VCAM1.20093.9	Vascular cell adhesion protein 1	VCAM-1	P19320	3.0382	0.0078125	0.0463005
COL6A3.11196.31	Collagen alpha-3(VI) chain:Bovine pancreatic trypsin inhibitor/Kunitz inhibitor domain, isoform 1	Collagen alpha-3(VI):BPTI/Kunitz inhibitor	P12111	3.0374	0.42578	0.531732
CPB1.6356.3	Carboxypeptidase B	Carboxypeptidase B1	P15086	3.0347	0.0039062	0.0388459
DSG2.20517.1	Desmoglein-2	Desmoglein-2	Q14126	3.0306	0.011719	0.0517067
NoneX.10491.21	Fc_MOUSE	Fc_MOUSE	Q99LC4	3.0306	0.027344	0.0745369
SPINT2.2843.13	Kunitz-type protease inhibitor 2	SPINT2	O43291	3.0171	0.011719	0.0517067
KIT.2475.1	Mast/stem cell growth factor receptor Kit	SCF sR	P10721	3.0005	0.0039062	0.0388459
HYOU1.21497.32	Hypoxia up-regulated protein 1	HYOU1	Q9Y4L1	2.9923	0.027344	0.0745369
NLGN2.9772.153	Neuroligin-2:Extracellular domain	NLGN2:ECD	Q8NFZ4	2.9913	0.039062	0.0944683
EMC10.24664.3	UPF0510 protein INM02	INM02	Q5UCC4	2.9894	0.0078125	0.0463005
NoneX.10715.5	Fc_MOUSE	Fc_MOUSE	Q99LC4	2.9884	0.027344	0.0745369
GAGE2A.18268.5	G antigen 2A	GAG2A	Q6NT46	2.9845	0.0039062	0.0388459
ITIH4.4811.33	Inter-alpha-trypsin inhibitor heavy chain H4	ITI heavy chain H4	Q14624	2.9838	0.097656	0.178531
SOD2.5008.51	Superoxide dismutase [Mn], mitochondrial	Mn SOD	P04179	2.9797	0.019531	0.0613769
TICAM2.17696.1	TIR domain-containing adapter molecule 2	TIRP	Q86XR7	2.9766	0.0039062	0.0388459
DAG1.23176.17	Beta-dystroglycan	Beta-dystroglycan	Q14118	2.9717	0.0078125	0.0463005
NLGN1.23000.22	Neuroligin-1	NLGN1	Q8N2Q7	2.9543	0.019531	0.0613769
CNTFR.2711.6	Ciliary neurotrophic factor receptor subunit alpha	CNTFR alpha	P26992	2.9521	0.0039062	0.0388459
C3.5803.24	Complement C3d fragment	C3d	P01024	2.9462	0.12891	0.216684
CD33.3166.92	Myeloid cell surface antigen CD33	Siglec-3	P20138	2.9431	0.039062	0.0944683
APOL1.11510.31	Apolipoprotein L1	Apo L1	O14791	2.9413	0.074219	0.145675
SGSH.21766.50	N-sulphoglucosamine sulphohydrolase	SPHM	P51688	2.9301	0.0039062	0.0388459
NOTCH2.8407.84	Neurogenic locus notch homolog protein 2	NOTC2	Q04721	2.9132	0.0039062	0.0388459
IGSF3.9715.15	Immunoglobulin superfamily member 3	IGSF3	O75054	2.9062	0.0078125	0.0463005
UNG.22821.50	Uracil-DNA glycosylase	UNG	P13051	2.9046	0.0039062	0.0388459
AZGP1.9312.8	Zinc-alpha-2-glycoprotein	AZGP1	P25311	2.8985	0.12891	0.216684
HSPA12A.25267.10	Heat shock 70 kDa protein 12A	HS12A	O43301	2.891	0.019531	0.0613769
LILRB1.5090.49	Leukocyte immunoglobulin-like receptor subfamily B member 1	ILT-2	Q8NHL6	2.8906	0.039062	0.0944683
ADAM11.6586.19	Disintegrin and metalloproteinase domain-containing protein 11	ADA11	O75078	2.8905	0.0039062	0.0388459
ROR2.7861.9	Tyrosine-protein kinase transmembrane receptor ROR2	ROR2	Q01974	2.8688	0.011719	0.0517067
ACP6.5742.14	Lysophosphatidic acid phosphatase type 6	PPA6	Q9NPH0	2.8637	0.011719	0.0517067
OXT.8356.88	Oxytocin-neurophysin 1	NEU1	P01178	2.8604	0.0078125	0.0463005
NDRG3.18312.68	Protein NDRG3	NDRG3	Q9UGV2	2.8514	0.019531	0.0613769
FAM20C.21661.82	Dentin matrix protein 4	DMP4	Q8IXL6	2.8501	0.039062	0.0944683
CLEC11A.4500.50	Stem cell growth factor-alpha	SCGF-alpha	Q9Y240	2.8217	0.074219	0.145675
CD200.5112.73	OX-2 membrane glycoprotein	OX2G	P41217	2.816	0.0039062	0.0388459
TIMP4.6462.12	Metalloproteinase inhibitor 4	TIMP-4	Q99727	2.8153	0.011719	0.0517067
NQO1.9837.60	NAD(P)H dehydrogenase [quinone] 1	NAD(P)H dehydrogenase	P15559	2.8071	0.027344	0.0745369
CCK.6918.183	Cholecystokinin	CCKN	P06307	2.8065	0.027344	0.0745369
SLITRK4.7139.14	SLIT and NTRK-like protein 4	SLIK4	Q8IW52	2.8062	0.0039062	0.0388459
LRP12.7744.10	Low-density lipoprotein receptor-related protein 12	LRP12	Q9Y561	2.8031	0.0039062	0.0388459
ANGPTL1.11142.11	Angiopoietin-related protein 1:C-Term, Fibrinogen domian	ANGL1:C-term	O95841	2.8005	0.0039062	0.0388459
INHBB.13676.46	Inhibin beta B chain	Inhibin bB chain	P09529	2.8002	0.019531	0.0613769
TCN2.15560.52	Transcobalamin-2	Apo-TC II	P20062	2.7954	0.039062	0.0944683
PLXNA4.19560.23	Plexin-A4	PLXA4	Q9HCM2	2.7941	0.0039062	0.0388459
CYBRD1.24682.35	Cytochrome b reductase 1	CYBR1	Q53TN4	2.7901	0.019531	0.0613769
CRISP2.9282.12	Cysteine-rich secretory protein 2	CRIS2	P16562	2.7893	0.0078125	0.0463005
THBS4.3340.53	Thrombospondin-4	TSP4	P35443	2.7864	0.12891	0.216684
AGRN.15483.377	Agrin	Agrin	O00468	2.7861	0.011719	0.0517067
FTH1.FTL.5934.1	Ferritin	Ferritin	P02794|P02792	2.7858	0.35938	0.466941
LARGE1.7935.26	Glycosyltransferase-like protein LARGE1	LARGE	O95461	2.7851	0.0078125	0.0463005
B4GALT6.10832.24	Beta-1,4-galactosyltransferase 6	B4GT6	Q9UBX8	2.7737	0.0078125	0.0463005
NLGN1.15620.4	Neuroligin-1	NLGN1	Q8N2Q7	2.771	0.019531	0.0613769
KLK10.6227.1	Kallikrein-10	kallikrein 10	O43240	2.7638	0.074219	0.145675
BMP5.21883.17	Bone morphogenetic protein 5	BMP-5	P22003	2.7636	0.097656	0.178531
NAXE.16621.77	NAD(P)H-hydrate epimerase	AIBP	Q8NCW5	2.761	0.054688	0.118011
FAS.9459.7	Tumor necrosis factor receptor superfamily member 6	Fas, soluble	P25445	2.7589	0.0039062	0.0388459
FLRT2.13122.19	Leucine-rich repeat transmembrane protein FLRT2	FLRT2	O43155	2.7587	0.019531	0.0613769
SERPINF2.3024.18	Alpha-2-antiplasmin	a2-Antiplasmin	P08697	2.752	0.054688	0.118011
FTL.15324.58	Ferritin light chain	Ferritin light chain	P02792	2.7456	0.35938	0.466941
HGFAC.3617.80	Hepatocyte growth factor activator	HGFA	Q04756	2.7454	0.039062	0.0944683
MXRA7.8005.1	Matrix-remodeling-associated protein 7	MXRA7	P84157	2.7447	0.011719	0.0517067
BCAN.3461.58	Brevican core protein	PGCB	Q96GW7	2.7435	0.12891	0.216684
C5orf38.6378.2	Protein CEI	CEI	Q86SI9	2.7429	0.0078125	0.0463005
NRGN.18303.39	Neurogranin	NEUG	Q92686	2.7383	0.25	0.353235
UBL3.20941.7	Ubiquitin-like protein 3	UBL3	O95164	2.732	0.0039062	0.0388459
SMPD1.10818.36	Sphingomyelin phosphodiesterase	ASM	P17405	2.7274	0.0078125	0.0463005
ACE.10714.7	Angiotensin-converting enzyme	ACE	P12821	2.7234	0.0039062	0.0388459
MANSC4.9578.263	MANSC domain-containing protein 4	MANS4	A6NHS7	2.7201	0.0039062	0.0388459
IGF1R.4232.19	Insulin-like growth factor 1 receptor	IGF-I sR	P08069	2.7167	0.0078125	0.0463005
PTPRJ.8250.2	Receptor-type tyrosine-protein phosphatase eta	PTPRJ	Q12913	2.7145	0.011719	0.0517067
DDOST.17161.1	Dolichyl-diphosphooligosaccharide--protein glycosyltransferase 48 kDa subunit	OST48	P39656	2.7125	0.027344	0.0745369
PLXND1.19561.216	Plexin-D1	PLXD1	Q9Y4D7	2.7119	0.097656	0.178531
LGMN.3622.33	Legumain	LGMN	Q99538	2.7037	0.074219	0.145675
FCGRT.21708.149	IgG receptor FcRn large subunit p51	FCGRN	P55899	2.7021	0.019531	0.0613769
IL1RAP.14048.7	Interleukin-1 Receptor accessory protein	IL-1 R AcP	Q9NPH3	2.7	0.20312	0.30377
RARRES1.8398.277	Retinoic acid receptor responder protein 1	RAR-responsive protein TIG1	P49788	2.6973	0.20312	0.30377
VTN.8280.238	Vitronectin	Vitronectin	P04004	2.6917	0.20312	0.30377
CREG1.9357.4	Protein CREG1	CREG1	O75629	2.6883	0.054688	0.118011
KIRREL2.16609.106	Kin of IRRE-like protein 2	KIRR2	Q6UWL6	2.6849	0.0039062	0.0388459
CGA.FSHB.3032.11	Follicle stimulating hormone	FSH	P01215|P01225	2.6833	0.0039062	0.0388459
FAS.5392.73	Tumor necrosis factor receptor superfamily member 6	Fas, soluble	P25445	2.672	0.0039062	0.0388459
SPON1.5496.49	Spondin-1	Spondin-1	Q9HCB6	2.6685	0.019531	0.0613769
IL12A.EBI3.20533.39	Interleukin-35	IL-35	P29459|Q14213	2.663	0.039062	0.0944683
OAF.6414.8	Out at first protein homolog	OAF	Q86UD1	2.6593	0.039062	0.0944683
RPN1.6458.6	Dolichyl-diphosphooligosaccharide--protein glycosyltransferase subunit 1:Lumenal domain	RPN1:LD	P04843	2.6559	0.011719	0.0517067
NDUFB4.10677.9	NADH dehydrogenase [ubiquinone] 1 beta subcomplex subunit 4	NDUB4	O95168	2.6484	0.027344	0.0745369
LILRA2.15614.168	Leukocyte immunoglobulin-like receptor subfamily A member 2	LIRA2	Q8N149	2.646	0.019531	0.0613769
GZMA.3440.7	Granzyme A	granzyme A	P12544	2.6457	0.0078125	0.0463005
WTAP.23359.25	Pre-mRNA-splicing regulator WTAP	FL2D	Q15007	2.6373	0.019531	0.0613769
GALNS.21724.22	N-acetylgalactosamine-6-sulfatase	GALNS	P34059	2.634	0.0078125	0.0463005
C1R.3285.23	Complement C1r subcomponent	C1r	P00736	2.6274	0.074219	0.145675
PRRT2.23929.159	Proline-rich transmembrane protein 2	PRRT2	Q7Z6L0	2.6216	0.054688	0.118011
LOXL3.15427.35	Lysyl oxidase homolog 3	LOXL3	P58215	2.6195	0.027344	0.0745369
NPTX2.6521.35	Neuronal pentraxin-2	NPTX2	P47972	2.6186	0.039062	0.0944683
NRP2.6590.54	Neuropilin-2	Neuropilin-2	O60462	2.6102	0.039062	0.0944683
TYRP1.21441.20	gp75	gp75	P17643	2.6088	0.0039062	0.0388459
ASNS.23694.3	Asparagine synthetase	ASNS	P08243	2.6046	0.011719	0.0517067
SCARF1.5129.12	Scavenger receptor class F member 1	SREC-I	Q14162	2.6032	0.12891	0.216684
NKD2.22514.12	Protein naked cuticle homolog 2	NKD2	Q969F2	2.6005	0.0039062	0.0388459
SYT1.21328.2	Synaptotagmin-1	SYT1	P21579	2.5921	0.16406	0.260173
ADH6.18206.18	Alcohol dehydrogenase 6	ADH6	P28332	2.5913	0.16406	0.260173
IL12B.13733.5	Interleukin-12 subunit beta	IL-12 p40	P29460	2.5887	0.0078125	0.0463005
OLFM2.19377.14	Noelin-2	NOE2	O95897	2.5845	0.019531	0.0613769
GRN.4992.49	Granulins	GRN	P28799	2.5834	0.12891	0.216684
GLP1R.20581.42	Glucagon-like peptide 1 receptor:Extracellular domain	GLP1R:ECD	P43220	2.5825	0.011719	0.0517067
LRP10.16610.13	Low-density lipoprotein receptor-related protein 10	LRP10	Q7Z4F1	2.5755	0.019531	0.0613769
ACSS3.23692.19	Acyl-CoA synthetase short-chain family member 3, mitochondrial	ACSS3	Q9H6R3	2.5683	0.019531	0.0613769
A1BG.16561.9	Alpha-1B-glycoprotein	Alpha-1B-glycoprotein	P04217	2.565	0.12891	0.216684
CLIC2.17837.5	Chloride intracellular channel protein 2	CLIC2	O15247	2.5631	0.039062	0.0944683
ACP5.3232.28	Tartrate-resistant acid phosphatase type 5	TrATPase	P13686	2.5567	0.16406	0.260173
ADIPOQ.3554.24	Adiponectin	Adiponectin	Q15848	2.5459	0.097656	0.178531
EPHB2.8348.4	Ephrin type-B receptor 2	EPHB2	P29323	2.5442	0.027344	0.0745369
IL15RA.14054.17	Interleukin-15 receptor subunit alpha	IL-15 Ra	Q13261	2.5438	0.039062	0.0944683
TNFRSF1A.2654.19	Tumor necrosis factor receptor superfamily member 1A	TNF sR-I	P19438	2.5417	0.074219	0.145675
NELL2.6022.57	Protein kinase C-binding protein NELL2	NELL2	Q99435	2.5375	0.0078125	0.0463005
DSCAML1.18886.28	Down syndrome cell adhesion molecule-like protein 1	DSCL1	Q8TD84	2.5368	0.011719	0.0517067
AKR1A1.4192.10	Alcohol dehydrogenase [NADP(+)]	AK1A1	P14550	2.5327	0.12891	0.216684
CCL8.13748.4	C-C motif chemokine 8	MCP-2	P80075	2.5298	0.12891	0.216684
WIF1.16070.7	Wnt inhibitory factor 1	WIF-1	Q9Y5W5	2.5211	0.0039062	0.0388459
COL6A1.11150.3	Collagen alpha-1(VI) chain	Collagen a1(VI)	P12109	2.5208	0.039062	0.0944683
FOLH1.5478.50	Glutamate carboxypeptidase 2	PSMA	Q04609	2.5179	0.0039062	0.0388459
GBA.18331.3	Glucosylceramidase	GLCM	P04062	2.5173	0.027344	0.0745369
SFRP4.17447.52	Secreted frizzled-related protein 4	SFRP4	Q6FHJ7	2.5165	0.20312	0.30377
CD209.3029.52	CD209 antigen	DC-SIGN	Q9NNX6	2.5126	0.097656	0.178531
TRIL.6527.1	TLR4 interactor with leucine rich repeats:Extracellular domain	TRIL:ECD	Q7L0X0	2.505	0.011719	0.0517067
CD300C.5066.134	CMRF35-like molecule 6	CLM6	Q08708	2.503	0.30078	0.40757
LY75.16620.26	Lymphocyte antigen 75	LY75	O60449	2.4987	0.027344	0.0745369
NTRK3.2658.27	NT-3 growth factor receptor	TrkC	Q16288	2.491	0.0039062	0.0388459
NoneX.9338.2	Fc_MOUSE	Fc_MOUSE	Q99LC4	2.4905	0.16406	0.260173
LILRB4.6453.70	Leukocyte immunoglobulin-like receptor subfamily B member 4	LIRB4	Q8NHJ6	2.4903	0.019531	0.0613769
SPOCK3.9906.21	Testican-3	TICN3	Q9BQ16	2.4847	0.054688	0.118011
SIGLEC7.2742.68	Sialic acid-binding Ig-like lectin 7	Siglec-7	Q9Y286	2.4734	0.097656	0.178531
DKK4.22959.32	Dickkopf-related protein 4	Dkk-4	Q9UBT3	2.4729	0.0039062	0.0388459
MGP.6520.87	Matrix Gla protein	MGP	P08493	2.4646	0.57031	0.657747
TIGIT.9638.2	T-cell immunoreceptor with Ig and ITIM domains	TIGIT	Q495A1	2.4621	0.0078125	0.0463005
PEBP1.4276.10	Phosphatidylethanolamine-binding protein 1	prostatic binding protein	P30086	2.4608	1	1
CALY.8924.55	Neuron-specific vesicular protein calcyon	CALY	Q9NYX4	2.453	0.011719	0.0517067
CLIC2.22954.10	Chloride intracellular channel protein 2	CLIC2	O15247	2.4435	0.0078125	0.0463005
ACYP2.12812.25	Acylphosphatase-2	ACYP2	P14621	2.4401	0.12891	0.216684
VTN.13125.45	Vitronectin	Vitronectin	P04004	2.4372	0.019531	0.0613769
ICAM5.5124.69	Intercellular adhesion molecule 5	sICAM-5	Q9UMF0	2.4308	0.0039062	0.0388459
ATP5PB.23226.42	ATP synthase B chain, mitochondrial	AT5F1	P24539	2.4295	0.0039062	0.0388459
Spuriomer.4666.194	No protein	No Protein		2.426	0.019531	0.0613769
ATF6B.11387.3	Cyclic AMP-dependent transcription factor ATF-6 beta	ATF6B	Q99941	2.422	0.011719	0.0517067
TNFRSF1B.3152.57	Tumor necrosis factor receptor superfamily member 1B	TNF sR-II	P20333	2.4208	0.16406	0.260173
CST1.5459.33	Cystatin-SN	CYTN	P01037	2.4205	0.011719	0.0517067
CALCOCO2.12534.10	Calcium-binding and coiled-coil domain-containing protein 2	CACO2	Q13137	2.4192	0.0039062	0.0388459
CHST15.4469.78	Carbohydrate sulfotransferase 15	ST4S6	Q7LFX5	2.4191	0.074219	0.145675
SERPIND1.3316.58	Heparin cofactor 2	Heparin cofactor II	P05546	2.4174	0.019531	0.0613769
GOLM1.17456.53	Golgi membrane protein 1	GOLM1	Q8NBJ4	2.4158	0.12891	0.216684
SEMA5A.13132.14	Semaphorin-5A	SEM5A	Q13591	2.4152	0.16406	0.260173
TAGLN.15640.54	Transgelin	TAGL	Q01995	2.4095	0.16406	0.260173
CD163.5028.59	Scavenger receptor cysteine-rich type 1 protein M130	sCD163	Q86VB7	2.4091	0.25	0.353235
CLEC4M.3030.3	C-type lectin domain family 4 member M	DC-SIGNR	Q9H2X3	2.4057	0.039062	0.0944683
CCL22.3508.78	C-C motif chemokine 22	MDC	O00626	2.4014	0.097656	0.178531
ZG16B.8310.6	Zymogen granule protein 16 homolog B	U773	Q96DA0	2.3989	0.0078125	0.0463005
PRL.2585.2	Prolactin	PRL	P01236	2.397	0.074219	0.145675
ADGRD1.21546.20	Adhesion G-protein coupled receptor D1	AGRD1	Q6QNK2	2.3813	0.054688	0.118011
ABO.9253.52	Histo-blood group ABO system transferase	BGAT	P16442	2.3719	0.0039062	0.0388459
PROCR.24023.35	soluble Endothelial protein C receptor	sEPCR	Q9UNN8	2.3698	0.074219	0.145675
TIMD4.15449.33	T-cell immunoglobulin and mucin domain-containing protein 4	TIM-4	Q96H15	2.3673	0.019531	0.0613769
RHOC.17764.108	Rho-related GTP-binding protein RhoC	RHOC	P08134	2.3672	0.027344	0.0745369
DPEP2.8327.26	Dipeptidase 2	DPEP2	Q9H4A9	2.364	0.011719	0.0517067
CCL15.18289.16	C-C motif chemokine 15	MIP-5	Q16663	2.3585	0.20312	0.30377
ATRN.15499.11	Attractin	Attractin	O75882	2.3569	0.0078125	0.0463005
C1QL1.6404.20	C1q-related factor	C1QRF	O75973	2.3553	0.074219	0.145675
CRELD1.7628.40	Cysteine-rich with EGF-like domain protein 1	CREL1	Q96HD1	2.3522	0.039062	0.0944683
GFRA2.2515.14	GDNF family receptor alpha-2	GFRa-2	O00451	2.3447	0.0039062	0.0388459
NoneX.10516.53	Fc_MOUSE	Fc_MOUSE	Q99LC4	2.3435	0.011719	0.0517067
CLEC4G.10781.19	C-type lectin domain family 4 member G	CLC4G	Q6UXB4	2.3339	0.0039062	0.0388459
FZD9.22591.4	Frizzled-9	FZD9	O00144	2.3268	0.0039062	0.0388459
HSD17B4.23643.22	Peroxisomal multifunctional enzyme type 2	DHB4	P51659	2.3256	0.027344	0.0745369
GPC5.4991.12	Glypican-5	GPC5	P78333	2.3237	0.0039062	0.0388459
ANG.4874.3	Angiogenin	Angiogenin	P03950	2.3186	0.25	0.353235
GFPT1.21126.27	Glutamine--fructose-6-phosphate aminotransferase [isomerizing] 1	GFPT1	Q06210	2.3174	0.011719	0.0517067
FMOD.6367.66	fibromodulin	fibromodulin	Q06828	2.3124	0.097656	0.178531
THPO.5947.90	Thrombopoietin	Tpo	P40225	2.312	0.0078125	0.0463005
EPHA7.7195.119	Ephrin type-A receptor 7	EPHA7	Q15375	2.3083	0.0039062	0.0388459
SEMA4D.5737.61	Semaphorin-4D	SEM4D	Q92854	2.3021	0.054688	0.118011
CPLX2.15321.8	Complexin-2	CPLX2	Q6PUV4	2.2918	0.35938	0.466941
ARHGDIB.9846.32	Rho GDP-dissociation inhibitor 2	Rho-GDI beta	P52566	2.2905	0.73438	0.798502
KLK13.11152.46	Kallikrein-13	kallikrein 13	Q9UKR3	2.2871	0.027344	0.0745369
PLA2G7.5015.15	Platelet-activating factor acetylhydrolase	PAFAH	Q13093	2.2857	0.019531	0.0613769
IL1R1.2991.9	Interleukin-1 receptor type 1	IL-1 sRI	P14778	2.2775	0.019531	0.0613769
HS3ST5.10731.10	Heparan sulfate glucosamine 3-O-sulfotransferase 5	HS3S5	Q8IZT8	2.2771	0.011719	0.0517067
PTPRU.8337.65	Receptor-type tyrosine-protein phosphatase U	PTPRU	Q92729	2.2755	0.054688	0.118011
MRC1.2637.77	Macrophage mannose receptor 1	Macrophage mannose receptor	P22897	2.2731	0.12891	0.216684
SIGLEC14.5125.6	Sialic acid-binding Ig-like lectin 14	SIG14	Q08ET2	2.271	0.0039062	0.0388459
A2M.3708.62	Alpha-2-macroglobulin	a2-Macroglobulin	P01023	2.2688	0.16406	0.260173
DEFB1.6629.3	Beta-defensin 1	HBD-1	P60022	2.2625	0.35938	0.466941
HPX.2768.56	Hemopexin	Hemopexin	P02790	2.2614	0.20312	0.30377
HENMT1.23682.79	Small RNA 2'-O-methyltransferase	HENMT	Q5T8I9	2.2612	0.0078125	0.0463005
SIGLEC5.23030.4	Sialic acid-binding Ig-like lectin 5	Siglec-5	O15389	2.2587	0.054688	0.118011
PTK7.9525.1	Inactive tyrosine-protein kinase 7	PTK7	Q13308	2.2569	0.16406	0.260173
UMOD.9451.20	Uromodulin	Uromodulin	P07911	2.2535	0.074219	0.145675
ACP2.9237.54	Lysosomal acid phosphatase	Lysosomal acid phosphatase	P11117	2.2502	0.054688	0.118011
TMEM59L.9959.60	Transmembrane protein 59-like	TM59L	Q9UK28	2.2481	0.0039062	0.0388459
TNFRSF17.2665.26	Tumor necrosis factor receptor superfamily member 17	BCMA	Q02223	2.2453	0.054688	0.118011
TRAF1.17747.45	TNF receptor-associated factor 1	TRAF1	Q13077	2.239	0.011719	0.0517067
HAVCR2.7152.5	Hepatitis A virus cellular receptor 2	TIMD3	Q8TDQ0	2.2379	0.019531	0.0613769
CD274.5060.62	Programmed cell death 1 ligand 1	B7-H1	Q9NZQ7	2.2371	0.0078125	0.0463005
CD109.3290.50	CD109 antigen	CD109	Q6YHK3	2.2349	0.019531	0.0613769
CD48.3292.75	CD48 antigen	CD48	P09326	2.2335	0.027344	0.0745369
ARSK.8269.327	Arylsulfatase K	ARSK	Q6UWY0	2.225	0.019531	0.0613769
EGFR.2677.1	Epidermal growth factor receptor	ERBB1	P00533	2.2231	0.011719	0.0517067
SLAMF7.5487.7	SLAM family member 7	SLAF7	Q9NQ25	2.2224	0.0078125	0.0463005
MFAP2.10569.28	Microfibrillar-associated protein 2	MFAP2	P55001	2.2203	0.30078	0.40757
DLL1.5349.69	Delta-like protein 1	DLL1	O00548	2.2126	0.097656	0.178531
CXCL11.3038.9	C-X-C motif chemokine 11	I-TAC	O14625	2.2126	0.12891	0.216684
CTSS.3181.50	Cathepsin S	Cathepsin S	P25774	2.2125	0.039062	0.0944683
TNXB.5698.60	Tenascin-X	Tenascin-X	P22105	2.2105	0.0078125	0.0463005
CSF2RA.10438.19	Granulocyte-macrophage colony-stimulating factor receptor subunit alpha	CSF2R	P15509	2.2096	0.019531	0.0613769
SORCS3.15637.38	VPS10 domain-containing receptor SorCS3	SORC3	Q9UPU3	2.2093	0.0078125	0.0463005
IL6R.4139.71	Interleukin-6 receptor subunit alpha	IL-6 sRa	P08887	2.2081	0.074219	0.145675
LTF.2780.35	Lactotransferrin	Lactoferrin	P02788	2.2071	0.074219	0.145675
LIFR.5837.49	Leukemia inhibitory factor receptor	LIF sR	P42702	2.2061	0.0039062	0.0388459
LY9.3324.51	T-lymphocyte surface antigen Ly-9	LY9	Q9HBG7	2.2031	0.0039062	0.0388459
TJP1.12001.7	Tight junction protein ZO-1	ZO1	Q07157	2.195	0.0078125	0.0463005
CLMP.10440.26	CXADR-like membrane protein:Extracellular domain	ACAM:ECD	Q9H6B4	2.1939	0.019531	0.0613769
KISS1.6606.61	Metastasis-suppressor KiSS-1	KISS1	Q15726	2.189	0.019531	0.0613769
CTSB.3061.61	Cathepsin B	Cathepsin B	P07858	2.187	0.30078	0.40757
CRYGS.19311.15	Beta-crystallin S	CRBS	P22914	2.1729	0.16406	0.260173
PLXNB2.10855.55	Plexin-B2	PLXB2	O15031	2.1661	0.0039062	0.0388459
MUC1.9176.3	Mucin-1:region 2	MUC1:region 2	P15941	2.1642	0.0039062	0.0388459
ELFN2.21687.3	Protein phosphatase 1 regulatory subunit 29	PPR29	Q5R3F8	2.1628	0.0078125	0.0463005
AK1.5012.67	Adenylate kinase isoenzyme 1	Myokinase, human	P00568	2.1618	0.30078	0.40757
FSTL4.9350.3	Follistatin-related protein 4	FSTL4	Q6MZW2	2.1584	0.019531	0.0613769
RPSA.19623.26	40S ribosomal protein SA	40S ribosomal protein SA	P08865	2.1567	0.0039062	0.0388459
GABARAPL2.12494.99	Gamma-aminobutyric acid receptor-associated protein-like 2	GBRL2	P60520	2.1523	0.25	0.353235
ROBO4.9232.1	Roundabout homolog 4	ROBO4	Q8WZ75	2.1521	0.027344	0.0745369
CD27.5412.53	CD27 antigen	CD27	P26842	2.1512	0.097656	0.178531
CHST15.14097.86	Carbohydrate sulfotransferase 15	ST4S6	Q7LFX5	2.1494	0.074219	0.145675
ART4.6576.1	Ecto-ADP-ribosyltransferase 4	ART4	Q93070	2.146	0.0039062	0.0388459
HLA.C.21797.4	HLA-C	HLA-C	P10321	2.1422	0.019531	0.0613769
PARK7.19523.215	Protein DJ-1	PARK7	Q99497	2.1418	0.25	0.353235
LILRB5.7015.8	Leukocyte immunoglobulin-like receptor subfamily B member 5	LIRB5	O75023	2.1404	0.074219	0.145675
LECT2.16763.11	Leukocyte cell-derived chemotaxin-2	LECT2	O14960	2.1383	0.12891	0.216684
SEMA5B.20527.47	Semaphorin-5B	SEM5B	Q9P283	2.1339	0.0078125	0.0463005
EGFLAM.12338.27	Pikachurin	EGFLA	Q63HQ2	2.1319	0.12891	0.216684
NUCB1.10451.11	Nucleobindin-1	NUCB1	Q02818	2.1308	0.097656	0.178531
CPXM1.6255.74	Probable carboxypeptidase X1	CPXM1	Q96SM3	2.1275	0.57031	0.657747
QPCT.7849.3	Glutaminyl-peptide cyclotransferase	Glutaminyl cyclase	Q16769	2.1269	0.0039062	0.0388459
NID1.3213.65	Nidogen-1	Nidogen	P14543	2.1221	0.12891	0.216684
SIGLEC1.4464.10	Sialoadhesin	Sialoadhesin	Q9BZZ2	2.1212	0.011719	0.0517067
NAGPA.11208.15	N-acetylglucosamine-1-phosphodiester alpha-N-acetylglucosaminidase	NAGPA	Q9UK23	2.121	0.0039062	0.0388459
IFNGR1.5825.49	Interferon gamma receptor 1	IFN-g R1	P15260	2.1203	0.011719	0.0517067
MYOC.16558.2	Myocilin	MYOC	Q99972	2.1196	0.019531	0.0613769
HSP90AB1.5467.15	Heat shock protein HSP 90-beta	HSP 90b	P08238	2.117	0.73438	0.798502
APOD.8262.20	Apolipoprotein D	Apo D	P05090	2.1095	0.097656	0.178531
MGAT4C.7208.60	Alpha-1,3-mannosyl-glycoprotein 4-beta-N-acetylglucosaminyltransferase C	MGT4C	Q9UBM8	2.1083	0.0039062	0.0388459
PRSS8.6225.3	Prostasin	Prostasin	Q16651	2.1081	0.20312	0.30377
CTSB.8007.19	Cathepsin B	Cathepsin B	P07858	2.1058	0.73438	0.798502
TPST2.8024.64	Protein-tyrosine sulfotransferase 2	TPST2	O60704	2.1026	0.019531	0.0613769
VPS29.14318.1	Vacuolar protein sorting-associated protein 29	VPS29	Q9UBQ0	2.1016	0.25	0.353235
PRMT2.25454.38	Protein arginine N-methyltransferase 2	ANM2	P55345	2.1006	0.011719	0.0517067
CD28.20521.83	CD28	CD28	P10747	2.1006	0.097656	0.178531
YWHAB.14156.33	14-3-3 protein beta/alpha	14-3-3 protein beta/alpha	P31946	2.0985	0.82031	0.866013
EDIL3.9360.33	EGF-like repeat and discoidin I-like domain-containing protein 3	EDIL3	O43854	2.0935	0.30078	0.40757
B4GALT1.13381.49	Beta-1,4-galactosyltransferase 1	B4GT1	P15291	2.0908	0.25	0.353235
FAM171B.8786.6	Protein FAM171B:Extracellular domain	F171B:ECD	Q6P995	2.0906	0.039062	0.0944683
LILRA4.8299.66	Leukocyte immunoglobulin-like receptor subfamily A member 4	LIRA4	P59901	2.0905	0.0039062	0.0388459
GSTM4.18895.54	Glutathione S-transferase Mu 4	GSTM4	Q03013	2.0833	0.027344	0.0745369
SLC6A9.11653.69	Sodium- and chloride-dependent glycine transporter 1	SC6A9	P48067	2.0821	0.0078125	0.0463005
ADAM32.7827.20	Disintegrin and metalloproteinase domain-containing protein 32	ADA32	Q8TC27	2.0807	0.0039062	0.0388459
ACADM.17333.20	Medium-chain specific acyl-CoA dehydrogenase, mitochondrial	ACADM	P11310	2.0792	0.019531	0.0613769
PMM2.17794.6	Phosphomannomutase 2	Phosphomannomutase 2	O15305	2.0769	0.12891	0.216684
LAYN.2635.61	Layilin	Layilin	Q6UX15	2.0714	0.027344	0.0745369
GAPDH.3848.14	Glyceraldehyde-3-phosphate dehydrogenase	GAPDH, liver	P04406	2.0677	0.57031	0.657747
PCK2.22405.61	Phosphoenolpyruvate carboxykinase [GTP], mitochondrial	PCKGM	Q16822	2.0626	0.25	0.353235
ESAM.7841.84	Endothelial cell-selective adhesion molecule	ESAM	Q96AP7	2.0607	0.0039062	0.0388459
CA10.3289.19	Carbonic anhydrase-related protein 10	Carbonic Anhydrase X	Q9NS85	2.0595	0.0039062	0.0388459
RFC4.23422.47	Replication factor C 37 kDa subunit	RFC4	P35249	2.0582	0.027344	0.0745369
CD320.16320.139	CD320 antigen	CD320	Q9NPF0	2.0572	0.0039062	0.0388459
TYRO3.13668.44	Tyrosine-protein kinase receptor TYRO3	Dtk	Q06418	2.0568	0.0039062	0.0388459
RNASET2.16913.8	Ribonuclease T2	RNT2	O00584	2.0563	0.20312	0.30377
NXPH2.9511.61	Neurexophilin-2	NXPH2	O95156	2.0533	0.0039062	0.0388459
MATN3.19361.78	Matrilin-3	MATN3	O15232	2.0519	0.097656	0.178531
MOG.15619.49	Myelin-oligodendrocyte glycoprotein	MOG	Q16653	2.0503	0.0078125	0.0463005
NoneX.2055.4	No protein	No Protein		2.0481	0.0039062	0.0388459
CDH7.7959.34	Cadherin-7	CADH7	Q9ULB5	2.0479	0.039062	0.0944683
SCP2D1.14175.78	SCP2 sterol-binding domain-containing protein 1	SCP2D	Q9UJQ7	2.0439	0.011719	0.0517067
IL17RA.2992.59	Interleukin-17 receptor A	IL-17 sR	Q96F46	2.0438	0.097656	0.178531
CTSC.13730.18	Dipeptidyl peptidase 1	CATC	P53634	2.0434	0.35938	0.466941
STX1A.19553.14	Syntaxin-1A	STX1a	Q16623	2.0389	0.57031	0.657747
Spuriomer.4666.195	No protein	No Protein		2.0378	0.0078125	0.0463005
Spuriomer.2058.7	No protein	No Protein		2.0368	0.0039062	0.0388459
CLIC4.12491.23	Chloride intracellular channel protein 4	CLIC4	Q9Y696	2.035	0.20312	0.30377
AARSD1.21535.5	Alanyl-tRNA editing protein Aarsd1	AASD1	Q9BTE6	2.0321	0.019531	0.0613769
EPHA2.4834.61	Ephrin type-A receptor 2	Epithelial cell kinase	P29317	2.0308	0.0078125	0.0463005
HLA.DQA2.7757.5	HLA class II histocompatibility antigen, DQ alpha 2 chain	DQA2	P01906	2.03	0.0078125	0.0463005
RAET1L.20526.3	Retinoic acid early transcript 1L protein	RET1L	Q5VY80	2.026	0.011719	0.0517067
CST5.3803.10	Cystatin-D	CYTD	P28325	2.0257	0.039062	0.0944683
HEXB.15470.11	Beta-hexosaminidase subunit beta	Hexosaminidase B	P07686	2.0224	0.0039062	0.0388459
FABP3.5437.63	Fatty acid-binding protein, heart	FABP	P05413	2.0197	0.82031	0.866013
KCTD2.23285.51	BTB/POZ domain-containing protein KCTD2	KCTD2	Q14681	2.0177	0.0039062	0.0388459
CD5L.3293.2	CD5 antigen-like	CD5L	O43866	2.0158	0.30078	0.40757
RIPK1.22549.73	RIP	RIP	Q13546	2.0123	0.019531	0.0613769
TNC.6260.14	Tenascin	Tenascin	P24821	2.0105	0.12891	0.216684
NAAA.3173.49	N-acylethanolamine-hydrolyzing acid amidase	ASAHL	Q02083	2.0097	0.0039062	0.0388459
DPP8.25281.50	Dipeptidyl peptidase 8	DPP8	Q6V1X1	2.0006	0.019531	0.0613769
MET.2837.3	Hepatocyte growth factor receptor	Met	P08581	1.9975	0.054688	0.118011
PCYOX1L.5599.88	Prenylcysteine oxidase-like	PCYXL	Q8NBM8	1.9929	0.57031	0.657747
DLL1.8264.43	Delta-like protein 1	DLL1	O00548	1.9921	0.097656	0.178531
THBS3.8982.65	Thrombospondin-3	TSP3	P49746	1.9879	0.074219	0.145675
CCL17.3519.3	C-C motif chemokine 17	TARC	Q92583	1.9861	0.42578	0.531732
CPE.5343.74	Carboxypeptidase E	CBPE	P16870	1.9859	0.011719	0.0517067
GGH.9370.69	Gamma-glutamyl hydrolase	GGH	Q92820	1.9858	0.011719	0.0517067
CD5.14065.11	T-cell surface glycoprotein CD5:Cytoplasmic domain	CD5:CD	P06127	1.9857	0.0039062	0.0388459
USP12.WDR48.21751.6	USP12/WDR48 Complex	USP12/WDR48 Complex	O75317|Q8TAF3	1.9847	0.019531	0.0613769
IL13.14085.28	Interleukin-13	IL-13	P35225	1.9846	0.011719	0.0517067
CST4.14076.74	Cystatin-S	Cystatin-S	P01036	1.9825	0.019531	0.0613769
CD7.12008.3	T-cell antigen CD7	CD7	P09564	1.9821	0.011719	0.0517067
LRP4.19558.10	Low-density lipoprotein receptor-related protein 4	LRP4	O75096	1.9816	0.054688	0.118011
RNGTT.20135.85	mRNA-capping enzyme	MCE1	O60942	1.9799	0.011719	0.0517067
FCGR2B.3310.62	Low affinity immunoglobulin gamma Fc region receptor II-b	FCG2B	P31994	1.9791	0.30078	0.40757
REG1B.16770.3	Lithostathine-1-beta	REG1B	P48304	1.9767	0.42578	0.531732
PDCD1LG2.3004.67	Programmed cell death 1 ligand 2	PD-L2	Q9BQ51	1.9755	0.039062	0.0944683
SERPINA3.4153.11	Alpha-1-antichymotrypsin complex	alpha-1-antichymotrypsin complex	P01011	1.9745	0.30078	0.40757
AMIGO2.6914.15	Amphoterin-induced protein 2	AMGO2	Q86SJ2	1.9708	0.0078125	0.0463005
KIRREL3.4557.61	Kin of IRRE-like protein 3	KIRR3	Q8IZU9	1.9696	0.0039062	0.0388459
Spuriomer.4666.205	No protein	No Protein		1.9685	0.0039062	0.0388459
env.4792.51	gp41 C34 peptide, HIV	C34 gp41 HIV Fragment	Q70626	1.9665	0.0078125	0.0463005
MSR1.15533.97	Macrophage scavenger receptor types I and II:Extracellular domain	Macrophage scavenger receptor:ECD	P21757	1.9661	0.42578	0.531732
FCGBP.25910.1	IgGFc-binding protein	FCGBP	Q9Y6R7	1.9652	0.019531	0.0613769
BTN3A3.17692.2	Butyrophilin subfamily 3 member A3	BT3A3	O00478	1.9643	0.011719	0.0517067
CTLA4.3022.4	Cytotoxic T-lymphocyte protein 4	CTLA-4	P16410	1.9634	0.011719	0.0517067
PHF11.22528.1	PHD finger protein 11	PHF11	Q9UIL8	1.9625	0.019531	0.0613769
THAP4.24490.16	THAP domain-containing protein 4	THAP4	Q8WY91	1.9608	0.019531	0.0613769
COTL1.4905.63	Coactosin-like protein	Coactosin-like protein	Q14019	1.9552	0.16406	0.260173
NOMO2.25121.7	Nodal modulator 2	NOMO2	Q5JPE7	1.9527	0.011719	0.0517067
C1QTNF1.6304.8	Complement C1q tumor necrosis factor-related protein 1	C1QT1	Q9BXJ1	1.9526	0.12891	0.216684
HSPA1L.12041.33	Heat shock 70 kDa protein 1-like	HS71L	P34931	1.9515	0.019531	0.0613769
CRABP2.11696.7	Cellular retinoic acid-binding protein 2	RABP2	P29373	1.9463	0.074219	0.145675
THBS1.3474.19	Thrombospondin-1	Thrombospondin-1	P07996	1.9447	0.73438	0.798502
IGF2.6973.111	Insulin-like growth factor II:Isoform 3, Pro-form	IGF-II:Pro-form	P01344	1.9427	0.0078125	0.0463005
HBE1.7136.107	Hemoglobin subunit epsilon	Hemoglobin epsilon chain	P02100	1.9426	0.019531	0.0613769
AMIGO1.9979.13	Amphoterin-induced protein 1:Cytoplasmic domain	AMGO1:CD	Q86WK6	1.9416	0.019531	0.0613769
CD83.5065.8	CD83 antigen	CD83	Q01151	1.9398	0.0039062	0.0388459
LRIG1.18831.6	Leucine-rich repeats and immunoglobulin-like domains protein 1	LRIG1	Q96JA1	1.9397	0.097656	0.178531
KIR3DL1.18907.97	Killer cell immunoglobulin-like receptor 3DL1	KI3L1	P43629	1.939	0.097656	0.178531
CLIC5.12475.48	Chloride intracellular channel protein 5	CLIC5	Q9NZA1	1.9357	0.019531	0.0613769
PSAP.6207.10	Prosaposin	prosaposin	P07602	1.9357	0.097656	0.178531
IL12B.IL23A.10365.132	Interleukin-23	IL-23	P29460|Q9NPF7	1.9293	0.011719	0.0517067
TPI1.4309.59	Triosephosphate isomerase	Triosephosphate isomerase	P60174	1.9292	0.65234	0.731418
ADCYAP1R1.22566.53	Pituitary adenylate cyclase-activating polypeptide type I receptor	PACR	P41586	1.9289	0.027344	0.0745369
DDR2.15381.45	Discoidin domain-containing receptor 2	Discoidin domain receptor 2	Q16832	1.9269	0.0078125	0.0463005
DPT.4979.34	Dermatopontin	DERM	Q07507	1.9268	0.12891	0.216684
DMKN.5963.9	Dermokine	Dermokine	Q6E0U4	1.9267	0.0039062	0.0388459
SEMA4A.16915.153	Semaphorin-4A	SEM4A	Q9H3S1	1.9256	0.054688	0.118011
MAN2B2.9251.28	Epididymis-specific alpha-mannosidase	MA2B2	Q9Y2E5	1.9237	0.011719	0.0517067
GZMK.9545.156	Granzyme K	Granzyme K	P49863	1.9232	0.30078	0.40757
MICA.2730.58	MHC class I polypeptide-related sequence A	MICA	Q29983	1.9225	0.054688	0.118011
NIF3L1.23371.5	NIF3-like protein 1	NIF3L	Q9GZT8	1.9225	0.20312	0.30377
IL9.5834.18	Interleukin-9	IL-9	P15248	1.9218	0.0078125	0.0463005
FUT5.4549.78	Alpha-(1,3)-fucosyltransferase 5	FUT5	Q11128	1.9182	0.0078125	0.0463005
NoneX.8023.23	Fc_MOUSE	Fc_MOUSE	Q99LC4	1.9176	0.0039062	0.0388459
NRP1.3214.3	Neuropilin-1	NRP1	O14786	1.9173	0.25	0.353235
SMIM24.7108.7	Small integral membrane protein 24	CS077	O75264	1.9169	0.0039062	0.0388459
GLIPR1.9265.10	Glioma pathogenesis-related protein 1	GLIP1	P48060	1.9168	0.027344	0.0745369
TRIM55.23683.79	Tripartite motif-containing protein 55	TRI55	Q9BYV6	1.9146	0.0039062	0.0388459
PCDHA7.8758.2	Protocadherin alpha-7	PCDA7	Q9UN72	1.9124	0.074219	0.145675
NEIL2.21476.43	Endonuclease 8-like 2	NEIL2	Q969S2	1.9087	0.011719	0.0517067
JAM2.2997.8	Junctional adhesion molecule B	JAM-B	P57087	1.9085	0.027344	0.0745369
JAG1.5092.51	Protein jagged-1:Extracellular domain	JAG1:ECD	P78504	1.9072	0.027344	0.0745369
GPD1L.12420.10	Glycerol-3-phosphate dehydrogenase 1-like protein	GPD1L	Q8N335	1.9016	0.011719	0.0517067
A4GALT.8759.29	Lactosylceramide 4-alpha-galactosyltransferase	a1,4-Galactosyltransferase	Q9NPC4	1.9014	0.054688	0.118011
PDLIM4.12387.7	PDZ and LIM domain protein 4	PDLI4	P50479	1.898	0.16406	0.260173
EBP.23271.20	3-beta-hydroxysteroid-Delta(8),Delta(7)-isomerase	EBP	Q15125	1.8962	0.0039062	0.0388459
Spuriomer.4666.199	No protein	No Protein		1.8961	0.0039062	0.0388459
F2.4157.2	Thrombin	Thrombin	P00734	1.8955	0.12891	0.216684
PAM.5620.13	Peptidyl-glycine alpha-amidating monooxygenase	AMD	P19021	1.8909	0.91016	0.933733
CYB5D2.10924.258	Neuferricin	NEUFC	Q8WUJ1	1.8898	0.054688	0.118011
CTSH.8644.46	Cathepsin H	Cathepsin H	P09668	1.8874	0.039062	0.0944683
FAM20C.21547.6	Dentin matrix protein 4	DMP4	Q8IXL6	1.8868	0.054688	0.118011
NoneX.11919.84	Fc_MOUSE	Fc_MOUSE	Q99LC4	1.8855	0.0039062	0.0388459
KCTD13.22080.22	BTB/POZ domain-containing adapter for CUL3-mediated RhoA degradation protein 1	BACD1	Q8WZ19	1.8842	0.0078125	0.0463005
C3.4480.59	Complement C3b	C3b	P01024	1.8824	0.12891	0.216684
SYT6.21539.139	Synaptotagmin-6	SYT6	Q5T7P8	1.8809	0.054688	0.118011
PLXNC1.4564.2	Plexin-C1	PLXC1	O60486	1.8799	0.027344	0.0745369
FZD1.22590.68	Frizzled-1	FZD1	Q9UP38	1.8789	0.0078125	0.0463005
NRG1.9178.30	Neuregulin-1	NEUREGULIN-1	Q02297	1.8765	0.054688	0.118011
CA10.13666.222	Carbonic anhydrase-related protein 10	Carbonic Anhydrase X	Q9NS85	1.8744	0.12891	0.216684
MAST4.24675.2	Microtubule-associated serine/threonine-protein kinase 4	MAST4	O15021	1.8731	0.011719	0.0517067
CRHBP.6039.24	Corticotropin-releasing factor-binding protein	CRHBP	P24387	1.8703	0.0039062	0.0388459
MAPK6.22858.3	Mitogen-activated protein kinase 6	MK06	Q16659	1.8701	0.65234	0.731418
GNLY.14102.6	Granulysin	Granulysin	P22749	1.87	0.30078	0.40757
CXCL9.9188.119	C-X-C motif chemokine 9	MIG	Q07325	1.8678	0.0039062	0.0388459
TFF3.8323.163	Trefoil factor 3	TFF3	Q07654	1.8665	0.074219	0.145675
KIAA1549L.11145.72	UPF0606 protein KIAA1549L	K154L	Q6ZVL6	1.8663	0.019531	0.0613769
DNALI1.20437.9	Axonemal dynein light intermediate polypeptide 1	IDLC	O14645	1.8656	0.019531	0.0613769
LAG3.5099.14	Lymphocyte activation gene 3 protein	LAG-3	P18627	1.8647	0.019531	0.0613769
HOXC11.22474.28	Homeobox protein Hox-C11	HXC11	O43248	1.8608	0.019531	0.0613769
FLRT3.13123.3	Leucine-rich repeat transmembrane protein FLRT3:Extracellular domain	FLRT3:ECD	Q9NZU0	1.8602	0.097656	0.178531
DEFB112.5689.1	Beta-defensin 112	DB112	Q30KQ8	1.8592	0.011719	0.0517067
ADM2.8100.15	ADM2	ADM2	Q7Z4H4	1.8564	0.011719	0.0517067
FLT4.2358.19	Vascular endothelial growth factor receptor 3	VEGF sR3	P35916	1.8563	0.0039062	0.0388459
KLK11.7775.15	Kallikrein-11	Kallikrein 11	Q9UBX7	1.8547	0.027344	0.0745369
ADGRE2.4546.27	Adhesion G protein-coupled receptor E2	EMR2	Q9UHX3	1.8531	0.0039062	0.0388459
CDCP1.6565.68	CUB domain-containing protein 1	CDCP1	Q9H5V8	1.8522	0.074219	0.145675
MGAT1.10571.14	Alpha-1,3-mannosyl-glycoprotein 2-beta-N-acetylglucosaminyltransferase	MGAT1	P26572	1.8456	0.011719	0.0517067
B3GALT5.20593.10	Beta-1,3-galactosyltransferase 5	B3GT5	Q9Y2C3	1.8451	0.074219	0.145675
SHBG.7909.37	Sex hormone-binding globulin	SHBG	P04278	1.8413	0.097656	0.178531
CYSRT1.25220.8	Cysteine-rich tail protein 1	CRTP1	A8MQ03	1.8392	0.0039062	0.0388459
SPEF1.12876.39	Sperm flagellar protein 1	SPEF1	Q9Y4P9	1.8378	0.019531	0.0613769
POSTN.6645.53	Periostin	Periostin	Q15063	1.8372	0.20312	0.30377
LRFN4.21696.80	Leucine-rich repeat and fibronectin type-III domain-containing protein 4	LRFN4	Q6PJG9	1.8354	0.074219	0.145675
VWA1.6385.63	von Willebrand factor A domain-containing protein 1	VWA1	Q6PCB0	1.8346	0.019531	0.0613769
GPNMB.8606.39	Transmembrane glycoprotein NMB:Cytoplasmic domain	GPNMB:CD	Q14956	1.834	0.30078	0.40757
BGN.3284.75	Biglycan	BGN	P21810	1.8332	0.82031	0.866013
CREB3L4.11308.8	Cyclic AMP-responsive element-binding protein 3-like protein 4	CR3L4	Q8TEY5	1.833	0.0078125	0.0463005
RGS21.19819.7	Regulator of G-protein signaling 21	RGS21	Q2M5E4	1.8315	0.019531	0.0613769
GRIA4.10760.107	Glutamate receptor 4	GRIA4	P48058	1.8307	0.0039062	0.0388459
PLXNA1.9005.16	Plexin-A1	PLXA1	Q9UIW2	1.827	0.054688	0.118011
B2M.10574.10	Beta-2-microglobulin	b2-Microglobulin	P61769	1.8266	0.25	0.353235
RBP1.22955.28	Retinol-binding protein 1	CRBP	P09455	1.8255	0.25	0.353235
NLGN3.8941.4	Neuroligin-3	NLGN3	Q9NZ94	1.8218	0.12891	0.216684
GALNT1.7090.17	Polypeptide N-acetylgalactosaminyltransferase 1	GALT1	Q10472	1.8202	0.039062	0.0944683
TNFRSF14.10472.53	Tumor necrosis factor receptor superfamily member 14	HVEM	Q92956	1.8199	0.0039062	0.0388459
MAG.20579.50	Myelin-associated glycoprotein	MAG	P20916	1.8185	0.57031	0.657747
IFNL3.5713.9	Interferon lambda-3	IFN-lambda 3	Q8IZI9	1.8181	0.0078125	0.0463005
B3GAT1.21770.18	Galactosylgalactosylxylosylprotein 3-beta-glucuronosyltransferase 1	B3GA1	Q9P2W7	1.8176	0.25	0.353235
RFK.13059.33	Riboflavin kinase	RIFK	Q969G6	1.8171	0.0078125	0.0463005
MAGEA8.18326.50	Melanoma-associated antigen 8	MAGA8	P43361	1.8143	0.019531	0.0613769
KIR2DL3.17153.46	Killer cell immunoglobulin-like receptor 2DL3	KI2L3	P43628	1.8129	0.019531	0.0613769
FZD5.20066.19	Frizzled-5	Frizzled-5	Q13467	1.8108	0.019531	0.0613769
GNLY.3195.50	Granulysin	Granulysin	P22749	1.8078	0.30078	0.40757
GPC6.5350.14	Glypican-6	GPC6	Q9Y625	1.8048	0.074219	0.145675
MGAT5.21813.171	Alpha-1,6-mannosylglycoprotein 6-beta-N-acetylglucosaminyltransferase A	MGT5A	Q09328	1.8044	0.054688	0.118011
PRSS22.4534.10	Brain-specific serine protease 4	BSSP4	Q9GZN4	1.8012	0.019531	0.0613769
DSCAM.9175.48	Down syndrome cell adhesion molecule	DSCAM	O60469	1.8001	0.011719	0.0517067
SIRPA.5430.66	Tyrosine-protein phosphatase non-receptor type substrate 1	SHPS1	P78324	1.7992	0.16406	0.260173
None.23335.31	Protein FAM229A	F229A	H3BQW9	1.7979	0.0039062	0.0388459
CRLF1.14747.9	Cytokine receptor-like factor 1	CRLF1	O75462	1.7966	0.0078125	0.0463005
ICAM1.4342.10	Intercellular adhesion molecule 1	sICAM-1	P05362	1.7949	0.0039062	0.0388459
B3GNT8.9297.12	UDP-GlcNAc:betaGal beta-1,3-N-acetylglucosaminyltransferase 8	B3GN8	Q7Z7M8	1.7934	0.039062	0.0944683
SFTPD.19590.46	Pulmonary surfactant-associated protein D	SP-D	P35247	1.7934	0.20312	0.30377
ZFAND3.21875.31	AN1-type zinc finger protein 3	ZFAN3	Q9H8U3	1.7928	0.097656	0.178531
NID2.16060.99	Nidogen-2	NID2	Q14112	1.791	0.25	0.353235
UCMA.10977.55	Unique cartilage matrix-associated protein	UCMA	Q8WVF2	1.7886	0.0078125	0.0463005
LETMD1.5751.14	LETM1 domain-containing protein 1	HCCR-1	Q6P1Q0	1.787	0.019531	0.0613769
EIF4EBP3.18859.7	Eukaryotic translation initiation factor 4E-binding protein 3	4EBP3	O60516	1.7859	0.027344	0.0745369
IL20RA.5085.18	Interleukin-20 receptor subunit alpha	IL-20 Ra	Q9UHF4	1.7856	0.019531	0.0613769
FGF1.3486.58	Fibroblast growth factor 1	b-ECGF	P05230	1.7825	0.73438	0.798502
ACP7.8011.96	Iron/zinc purple acid phosphatase-like protein	PAPL	Q6ZNF0	1.7822	0.12891	0.216684
CKAP2.5345.51	Cytoskeleton-associated protein 2	CKAP2	Q8WWK9	1.7801	0.011719	0.0517067
NoneX.8041.5	Fc_MOUSE	Fc_MOUSE	Q99LC4	1.7767	0.0039062	0.0388459
ETV4.22134.1	ETS translocation variant 4	ETV4	P43268	1.7762	0.0039062	0.0388459
RAB4B.23329.52	Ras-related protein Rab-4B	RAB4B	P61018	1.7702	0.019531	0.0613769
GNS.3616.3	N-acetylglucosamine-6-sulfatase	GNS	P15586	1.7696	0.019531	0.0613769
ALPG.6706.18	Alkaline phosphatase, placental-like	PPBN	P10696	1.7694	0.019531	0.0613769
B9D2.21356.6	B9 domain-containing protein 2	B9D2	Q9BPU9	1.7687	0.054688	0.118011
N4BP2L2.22504.3	NEDD4-binding protein 2-like 2	N42L2	Q92802	1.7653	0.0039062	0.0388459
CD1B.20541.73	T-cell surface glycoprotein CD1b	CD1B	P29016	1.7648	0.011719	0.0517067
NoneX.11918.54	Fc_MOUSE	Fc_MOUSE	Q99LC4	1.7645	0.019531	0.0613769
DIABLO.3122.6	Diablo homolog, mitochondrial	SMAC	Q9NR28	1.7635	0.019531	0.0613769
CLEC6A.6911.103	C-type lectin domain family 6 member A	CLC6A	Q6EIG7	1.7634	0.0039062	0.0388459
PPTC7.22537.5	Protein phosphatase PTC7 homolog	PPTC7	Q8NI37	1.7599	0.019531	0.0613769
ENG.4908.6	Endoglin	Endoglin	P17813	1.7586	0.039062	0.0944683
IL36A.14150.7	Interleukin-36 alpha	IL-1F6	Q9UHA7	1.7576	0.0078125	0.0463005
PLOD2.6923.1	Procollagen-lysine,2-oxoglutarate 5-dioxygenase 2	PLOD2	O00469	1.7572	0.35938	0.466941
ADAM9.3795.6	Disintegrin and metalloproteinase domain-containing protein 9	ADAM 9	Q13443	1.7568	0.039062	0.0944683
KITLG.9377.25	Kit ligand	SCF	P21583	1.7566	0.074219	0.145675
HPGDS.12549.33	Hematopoietic prostaglandin D synthase	PTGD2	O60760	1.7482	0.25	0.353235
NLGN3.17427.26	Neuroligin-3	NLGN3	Q9NZ94	1.7474	0.019531	0.0613769
VEGFD.13098.93	Vascular endothelial growth factor D	VEGF-D	O43915	1.7462	0.054688	0.118011
GABARAPL1.12661.44	Gamma-aminobutyric acid receptor-associated protein-like 1	GBRL1	Q9H0R8	1.7427	0.30078	0.40757
ELAPOR1.10637.50	UPF0577 protein KIAA1324:Extracellular domain	K1324:ECD	Q6UXG2	1.741	0.019531	0.0613769
PCDH12.21704.8	Protocadherin-12	PCD12	Q9NPG4	1.7404	0.039062	0.0944683
UBE2R2.19824.3	Ubiquitin-conjugating enzyme E2 R2	UB2R2	Q712K3	1.74	0.011719	0.0517067
MACO1.12367.52	Macoilin	MACOI	Q8N5G2	1.738	0.0078125	0.0463005
CCN5.6392.7	WNT1-inducible-signaling pathway protein 2	WISP-2	O76076	1.7365	0.35938	0.466941
TMPRSS5.8002.27	Transmembrane protease serine 5	Spinesin	Q9H3S3	1.7363	0.0078125	0.0463005
FCGR2B.22960.8	Low affinity immunoglobulin gamma Fc region receptor II-b	FCG2B	P31994	1.7352	0.011719	0.0517067
STX12.10418.36	Syntaxin-12	STX12	Q86Y82	1.735	0.25	0.353235
SELENOW.18310.26	Selenoprotein W	SELW	P63302	1.7307	0.35938	0.466941
APLP1.7210.25	Amyloid-like protein 1	Amyloid-like protein 1	P51693	1.7299	0.0039062	0.0388459
MMP9.2579.17	Matrix metalloproteinase-9	MMP-9	P14780	1.7298	0.25	0.353235
NoneX.10837.131	Fc_MOUSE	Fc_MOUSE	Q99LC4	1.7277	0.054688	0.118011
CDH12.19388.2	Cadherin-12:Extracellular domain	Cadherin-12:ECD	P55289	1.7257	0.0039062	0.0388459
GSR.19273.3	Glutathione reductase, mitochondrial	Glutathione reductase	P00390	1.7239	0.42578	0.531732
RACK1.21857.26	Guanine nucleotide-binding protein subunit beta-2-like 1	RACK1	P63244	1.7234	0.12891	0.216684
GABARAP.17735.130	Gamma-aminobutyric acid receptor-associated protein	GBRAP	O95166	1.7232	0.35938	0.466941
SMIM10.9379.248	Small integral membrane protein 10	CX069	Q96HG1	1.7221	0.027344	0.0745369
NoneX.9508.104	Fc_MOUSE	Fc_MOUSE	Q99LC4	1.7218	0.0039062	0.0388459
ABRAXAS2.8830.29	BRISC complex subunit Abro1	F175B	Q15018	1.7217	0.0039062	0.0388459
TNFRSF18.11837.7	Tumor necrosis factor receptor superfamily member 18	GITR	Q9Y5U5	1.7205	0.0078125	0.0463005
PLD5.8081.55	Inactive phospholipase D5	PLD5	Q8N7P1	1.7198	0.0039062	0.0388459
TNFSF8.3421.54	Tumor necrosis factor ligand superfamily member 8	CD30 Ligand	P32971	1.7195	0.019531	0.0613769
METTL24.9470.15	Methyltransferase-like protein 24	MET24	Q5JXM2	1.7195	0.054688	0.118011
AKR7A3.18173.11	Aflatoxin B1 aldehyde reductase member 3	ARK73	O95154	1.7189	0.019531	0.0613769
COMT.18382.109	Catechol O-methyltransferase	Catechol O-methyltransferase	P21964	1.7179	0.019531	0.0613769
SYTL2.24309.14	Synaptotagmin-like protein 2	synaptotagmin-like 2	Q9HCH5	1.7162	0.039062	0.0944683
AMY2A.18917.53	Pancreatic alpha-amylase	Pancreatic alpha-amylase	P04746	1.715	0.20312	0.30377
SIRPB1.6247.9	Signal-regulatory protein beta-1	SIRB1	O00241	1.7147	0.027344	0.0745369
CTF1.13732.79	Cardiotrophin-1	Cardiotrophin-1	Q16619	1.7137	0.16406	0.260173
MZF1.14662.6	Myeloid zinc finger 1	MZF1	P28698	1.7133	0.0039062	0.0388459
VOPP1.14618.26	Vesicular, overexpressed in cancer, prosurvival protein 1	ECOP	Q96AW1	1.7133	0.019531	0.0613769
COL18A1.2201.17	Endostatin	Endostatin	P39060	1.7133	0.35938	0.466941
PRSS27.15535.3	Serine protease 27	Marapsin	Q9BQR3	1.7132	0.011719	0.0517067
IL17RB.5084.154	Interleukin-17 receptor B	IL-17B R	Q9NRM6	1.7107	0.0039062	0.0388459
IL3RA.13744.37	Interleukin-3 receptor subunit alpha	IL-3 Ra	P26951	1.7105	0.027344	0.0745369
BCHE.8239.223	Cholinesterase	Pseudocholinesterase	P06276	1.7075	0.074219	0.145675
IL4R.3055.54	Interleukin-4 receptor subunit alpha	IL-4 sR	P24394	1.7066	0.0078125	0.0463005
SLAMF8.8994.65	SLAM family member 8	SLAMF8	Q9P0V8	1.703	0.011719	0.0517067
SH2D1A.4567.82	SH2 domain-containing protein 1A	SH21A	O60880	1.7025	0.011719	0.0517067
AFAP1L1.9889.42	Actin filament-associated protein 1-like 1	AF1L1	Q8TED9	1.7024	0.019531	0.0613769
NonHuman.7691.11	Phosphoadenosine phosphosulfate reductase_ECOLI	CYSH_ECOLI	P17854	1.7014	0.0078125	0.0463005
APRT.10088.37	Adenine phosphoribosyltransferase	APT	P07741	1.7006	0.16406	0.260173
BOLA2.8404.102	BolA-like protein 2	BolA-like protein 2	Q9H3K6	1.699	0.0039062	0.0388459
MGAT3.21771.47	Beta-1,4-mannosyl-glycoprotein 4-beta-N-acetylglucosaminyltransferase	MGAT3	Q09327	1.6982	0.0078125	0.0463005
GPR142.12766.33	Probable G-protein coupled receptor 142	GP142	Q7Z601	1.6978	0.011719	0.0517067
CD300A.5630.48	CMRF35-like molecule 8	CM35H	Q9UGN4	1.6975	0.25	0.353235
OBP2B.5680.54	Odorant-binding protein 2b	OBP2B	Q9NPH6	1.6974	0.027344	0.0745369
IFIT3.13642.90	Interferon-induced protein with tetratricopeptide repeats 3	CIG49	O14879	1.6957	0.12891	0.216684
STAT1.12351.25	Signal transducer and activator of transcription 1-alpha/beta	STAT1	P42224	1.6949	0.42578	0.531732
SMNDC1.17805.35	Survival of motor neuron-related-splicing factor 30	SPF30	O75940	1.6923	0.054688	0.118011
IFNA8.6214.84	Interferon alpha-8	IFNA8	P32881	1.6906	0.012772	0.0560354
CCL8.2785.15	C-C motif chemokine 8	MCP-2	P80075	1.6905	0.039062	0.0944683
ZNF483.23414.12	Zinc finger protein 483	ZN483	Q8TF39	1.6902	0.0039062	0.0388459
POMK.10582.36	Protein O-mannose kinase	SG196	Q9H5K3	1.6885	0.054688	0.118011
HTN3.10603.1	Histatin-3	HIS3	P15516	1.6876	0.097656	0.178531
TNFSF13B.3059.50	Tumor necrosis factor ligand superfamily member 13B	BAFF	Q9Y275	1.6872	0.019531	0.0613769
FAS.6248.68	Tumor necrosis factor receptor superfamily member 6	Fas, soluble	P25445	1.6859	0.0078125	0.0463005
SMOC2.15635.4	SPARC-related modular calcium-binding protein 2	SMOC2	Q9H3U7	1.6854	0.30078	0.40757
MSR1.11282.16	Macrophage scavenger receptor types I and II:Extracellular domain	Macrophage scavenger receptor:ECD	P21757	1.6816	0.054688	0.118011
BDH2.17329.2	3-hydroxybutyrate dehydrogenase type 2	BDH2	Q9BUT1	1.6797	0.011719	0.0517067
ERAP2.8960.3	Endoplasmic reticulum aminopeptidase 2	LRAP	Q6P179	1.6783	0.097656	0.178531
VWA2.7128.9	von Willebrand factor A domain-containing protein 2	VWA2	Q5GFL6	1.6771	0.019531	0.0613769
ANKRD16.24720.10	Ankyrin repeat domain-containing protein 16	ANR16	Q6P6B7	1.6761	0.011719	0.0517067
JTB.9038.12	Protein JTB	JTB	O76095	1.676	0.0039062	0.0388459
FTCD.9213.24	Formimidoyltransferase-cyclodeaminase	FTCD	O95954	1.6746	0.0078125	0.0463005
MSMB.10620.21	Beta-microseminoprotein	PSP-94	P08118	1.6738	0.20312	0.30377
NRDC.25269.10	Nardilysin	NRDC	O43847	1.6736	0.054688	0.118011
ALDH3A1.11480.1	Aldehyde dehydrogenase, dimeric NADP-preferring	Aldehyde dehydrogenase, class 3	P30838	1.6725	0.0078125	0.0463005
IL18RAP.10457.3	Interleukin-18 receptor accessory protein	IL-18 Rb	O95256	1.6689	0.0039062	0.0388459
DDR1.4122.12	Epithelial discoidin domain-containing receptor 1	discoidin domain receptor 1	Q08345	1.668	0.019531	0.0613769
FAM171A1.5610.32	Protein FAM171A1	CJ038	Q5VUB5	1.6669	0.0078125	0.0463005
NoneX.7125.4	Fc_MOUSE	Fc_MOUSE	Q99LC4	1.6669	0.0078125	0.0463005
RBM46.13958.5	Probable RNA-binding protein 46	RBM46	Q8TBY0	1.6664	0.0078125	0.0463005
APOA2.7127.3	Apolipoprotein A-II	Apo A-II	P02652	1.6652	0.25	0.353235
HSPG2.15626.223	Basement membrane-specific heparan sulfate proteoglycan core protein	Perlecan	P98160	1.665	0.30078	0.40757
RAET1G.18927.14	Retinoic acid early transcript 1G protein	RET1G	Q6H3X3	1.6645	0.039062	0.0944683
NID2.3633.70	Nidogen-2	NID2	Q14112	1.664	0.25	0.353235
SNX12.24475.45	Sorting nexin-12	SNX12	Q9UMY4	1.6629	0.30078	0.40757
GSTP1.13576.15	Glutathione S-transferase P	Glutathione S-transferase Pi	P09211	1.6618	0.074219	0.145675
EFNB1.5746.37	Ephrin-B1	EFNB1	P98172	1.6616	0.011719	0.0517067
SSPN.23275.9	Sarcospan	SSPN	Q14714	1.66	0.0078125	0.0463005
ST6GALNAC5.7927.16	Alpha-N-acetylgalactosaminide alpha-2,6-sialyltransferase 5	SIA7E	Q9BVH7	1.6593	0.054688	0.118011
DNAJB11.7110.2	DnaJ homolog subfamily B member 11	DJB11	Q9UBS4	1.6583	0.097656	0.178531
COX7A2L.9590.10	Cytochrome c oxidase subunit 7A-related protein, mitochondrial	COX7R	O14548	1.6567	0.097656	0.178531
SFRP1.14042.11	Secreted frizzled-related protein 1	SARP-2	Q8N474	1.6556	0.82031	0.866013
NXPH1.23002.27	Neurexophilin-1	NXPH1	P58417	1.6538	0.054688	0.118011
WFDC10A.13429.3	WAP four-disulfide core domain protein 10A	WF10A	Q9H1F0	1.6532	0.0039062	0.0388459
KAT2A.19369.17	Histone acetyltransferase KAT2A	GCNL2	Q92830	1.6532	0.054688	0.118011
MASP1.8091.16	Mannan-binding lectin serine protease 1:Mannan-binding lectin serine protease 1 heavy chain	MASP3:Heavy	P48740	1.653	0.011719	0.0517067
KEAP1.12568.14	Kelch-like ECH-associated protein 1	KEAP1	Q14145	1.6513	0.0078125	0.0463005
LGALS3.3066.12	Galectin-3	Galectin-3	P17931	1.651	0.25	0.353235
GPC3.4842.62	Glypican-3	Glypican 3	P51654	1.6492	0.0078125	0.0463005
SLIT1.15634.139	Slit homolog 1 protein	SLIT1	O75093	1.649	0.027344	0.0745369
SERPINA1.3580.25	Alpha-1-antitrypsin	a1-Antitrypsin	P01009	1.6486	0.57031	0.657747
MFNG.5605.77	Beta-1,3-N-acetylglucosaminyltransferase manic fringe	MFNG	O00587	1.6479	0.054688	0.118011
TLR3.16918.198	Toll-like receptor 3	TLR3	O15455	1.6478	0.0039062	0.0388459
EPHB4.15530.33	Ephrin type-B receptor 4	EphB4	P54760	1.6478	0.054688	0.118011
HLA.G.19636.23	HLA class I histocompatibility antigen, alpha chain G	HLA-G	P17693	1.6468	0.57031	0.657747
Spuriomer.2053.2	No protein	No Protein		1.6458	0.019531	0.0613769
GPCPD1.12786.61	Glycerophosphocholine phosphodiesterase GPCPD1	GDE5	Q9NPB8	1.6452	0.0039062	0.0388459
Spuriomer.4666.212	No protein	No Protein		1.6445	0.042315	0.102089
KIR2DS2.10428.1	Killer cell immunoglobulin-like receptor 2DS2	KI2S2	P43631	1.6443	0.057804	0.124582
CNN2.18877.15	Calponin-2	CNN2	Q99439	1.6417	0.25	0.353235
PLD3.10948.14	Phospholipase D3	PLD3	Q8IV08	1.6416	0.039062	0.0944683
VPS28.17155.1	Vacuolar protein sorting-associated protein 28 homolog	VPS28 protein homolog	Q9UK41	1.6415	0.019531	0.0613769
SIAE.9263.57	Sialate O-acetylesterase	SIAE	Q9HAT2	1.6387	0.054688	0.118011
DHRS9.17467.1	Dehydrogenase/reductase SDR family member 9	DHRS9	Q9BPW9	1.6383	0.30078	0.40757
ICAM5.5124.62	Intercellular adhesion molecule 5	sICAM-5	Q9UMF0	1.6378	0.0078125	0.0463005
RHOD.12442.4	Rho-related GTP-binding protein RhoD	RHOD	O00212	1.6351	0.011719	0.0517067
NoneX.10659.49	Fc_MOUSE	Fc_MOUSE	Q99LC4	1.6328	0.0078125	0.0463005
IL27RA.5132.71	Interleukin-27 receptor subunit alpha	TCCR	Q6UWB1	1.6325	0.074219	0.145675
KLK5.3201.49	Kallikrein-5	kallikrein 5	Q9Y337	1.6304	0.0039062	0.0388459
GUSB.15562.24	Beta-glucuronidase	BGLR	P08236	1.6303	0.12891	0.216684
DNASE2B.6533.20	Deoxyribonuclease-2-beta	DNS2B	Q8WZ79	1.6293	0.011719	0.0517067
H6PD.7161.25	GDH/6PGL endoplasmic bifunctional protein	G6PE	O95479	1.6293	0.097656	0.178531
DLD.15527.90	Dihydrolipoyl dehydrogenase, mitochondrial	DLDH	P09622	1.6291	0.35938	0.466941
ADGRB3.15365.41	Adhesion G protein-coupled receptor B3	BAI3	O60242	1.6278	0.011719	0.0517067
CRYL1.24643.21	Lambda-crystallin homolog	CRYL1	Q9Y2S2	1.6266	0.49609	0.596073
C14orf93.6439.59	Uncharacterized protein C14orf93	CN093	Q9H972	1.6264	0.25	0.353235
FBXL4.11416.23	F-box/LRR-repeat protein 4:Leucine-rich repeats 4 and 5	FBXL4:LRR4 and LRR5	Q9UKA2	1.6247	0.039062	0.0944683
SELPLG.11266.8	P-selectin glycoprotein ligand 1:Extracellular domain	SELPL:ECD	Q14242	1.6246	0.12891	0.216684
IGF1.8406.17	Insulin-like growth factor I	IGF-I	P05019	1.6244	0.027344	0.0745369
DHRS3.24708.7	Short-chain dehydrogenase/reductase 3	DHRS3	O75911	1.623	0.019531	0.0613769
FAP.5029.3	Prolyl endopeptidase FAP	SEPR	Q12884	1.6215	0.054688	0.118011
Spuriomer.2054.3	No protein	No Protein		1.619	0.014266	0.0613769
NoneX.10888.4	Fc_MOUSE	Fc_MOUSE	Q99LC4	1.6184	0.0078125	0.0463005
VPS9D1.24900.46	VPS9 domain-containing protein 1	VP9D1	Q9Y2B5	1.6182	0.027344	0.0745369
CDON.4541.49	Cell adhesion molecule-related/down-regulated by oncogenes	CDON	Q4KMG0	1.6168	0.16406	0.260173
DDX46.14216.35	Probable ATP-dependent RNA helicase DDX46	DDX46	Q7L014	1.6164	0.039062	0.0944683
SIRT3.17495.141	NAD-dependent protein deacetylase sirtuin-3, mitochondrial	SIR3	Q9NTG7	1.616	0.0039062	0.0388459
NoneX.7816.23	Fc_MOUSE	Fc_MOUSE	Q99LC4	1.6139	0.0039062	0.0388459
CD300LG.20585.9	CMRF35-like molecule 9	CLM9	Q6UXG3	1.6134	0.0039062	0.0388459
CABP2.24690.1	Calcium-binding protein 2	CABP2	Q9NPB3	1.6131	0.019531	0.0613769
PADI1.23616.4	Protein-arginine deiminase type-1	PADI1	Q9ULC6	1.6127	0.0078125	0.0463005
NoneX.10791.21	Fc_MOUSE	Fc_MOUSE	Q99LC4	1.6114	0.0039062	0.0388459
NRG2.8060.7	Pro-neuregulin-2, membrane-bound isoform	NRG2	O14511	1.6108	0.20312	0.30377
GABBR2.13948.50	Gamma-aminobutyric acid type B receptor subunit 2:Extracellular domain	GABR2:ECD	O75899	1.6107	0.054688	0.118011
C1QL2.6423.66	Complement C1q-like protein 2	C1QL2	Q7Z5L3	1.6106	0.20312	0.30377
CGA.CGB3.CGB7.4914.10	Human Chorionic Gonadotropin	HCG	P01215|P0DN86|P0DN87	1.6103	0.0078125	0.0463005
NoneX.11993.227	Fc_MOUSE	Fc_MOUSE	Q99LC4	1.6091	0.019531	0.0613769
C5.C6.4482.66	Complement C5b-C6 complex	C5b, 6 Complex	P01031|P13671	1.6091	0.25	0.353235
CXCL12.3516.60	Stromal cell-derived factor 1	SDF-1	P48061	1.6084	0.35938	0.466941
TXNDC11.9573.108	Thioredoxin domain-containing protein 11:N-term	TXD11:C-term	Q6PKC3	1.6081	0.011719	0.0517067
ASPA.18187.16	Aspartoacylase	ACY2	P45381	1.6081	0.12891	0.216684
MX1.17460.51	Interferon-induced GTP-binding protein Mx1	Mx1	P20591	1.6078	0.20312	0.30377
IGHG2.13230.174	Ig gamma-2, Kappa	IgG2, Kappa	P01859	1.6066	0.039062	0.0944683
PZP.6580.29	Pregnancy zone protein	Pregnancy zone protein	P20742	1.6058	0.074219	0.145675
CHRNB3.20547.5	Neuronal acetylcholine receptor subunit beta-3	ACHB3	Q05901	1.6053	0.011719	0.0517067
ARNT.21951.32	Aryl hydrocarbon receptor nuclear translocator	ARNT	P27540	1.6046	0.019531	0.0613769
MPP5.24982.33	MAGUK p55 subfamily member 5	MPP5	Q8N3R9	1.603	0.039062	0.0944683
SEMA3C.6448.36	Semaphorin-3C	Sema E	Q99985	1.6019	0.054688	0.118011
CYP3A4.2943.5	Cytochrome P450 3A4	Cytochrome P450 3A4	P08684	1.6015	0.12891	0.216684
SORCS3.23034.13	VPS10 domain-containing receptor SorCS3	SORC3	Q9UPU3	1.6012	0.027344	0.0745369
NoneX.14308.192	Fc_MOUSE	Fc_MOUSE	Q99LC4	1.6007	0.0078125	0.0463005
SHISAL2A.13431.74	Membrane protein FAM159A	F159A	Q6UWV7	1.5999	0.019531	0.0613769
NOTCH2.11297.54	Neurogenic locus notch homolog protein 2	NOTC2	Q04721	1.5988	0.0039062	0.0388459
EPO.5813.58	Erythropoietin	Epo	P01588	1.5974	0.039062	0.0944683
CBR3.14091.42	Carbonyl reductase [NADPH] 3	Carbonyl reductase 3	O75828	1.5972	0.49609	0.596073
BTG1.22088.3	Protein BTG1	BTG1	P62324	1.5965	0.011719	0.0517067
TNFRSF10B.8529.1	Tumor necrosis factor receptor superfamily member 10B:Death domain	TRAIL R2:Death	O14763	1.5951	0.019531	0.0613769
CD300LB.10713.151	CMRF35-like molecule 7	CLM7	A8K4G0	1.5924	0.0078125	0.0463005
HAVCR2.5134.52	Hepatitis A virus cellular receptor 2	TIMD3	Q8TDQ0	1.5916	0.12891	0.216684
TIMM21.9058.1	Mitochondrial import inner membrane translocase subunit Tim21	TIM21	Q9BVV7	1.5894	0.019531	0.0613769
CA12.19347.37	Carbonic anhydrase 12	Carbonic Anhydrase XII	O43570	1.5873	0.011719	0.0517067
TTL.13973.62	Tubulin--tyrosine ligase	TTL	Q8NG68	1.5864	0.011719	0.0517067
FAIM.16594.44	Fas apoptotic inhibitory molecule 1	FAIM1	Q9NVQ4	1.5851	0.16406	0.260173
SEC13.14689.3	Protein SEC13 homolog	SEC13	P55735	1.5851	0.30078	0.40757
VIT.9627.15	Vitrin	VITRN	Q6UXI7	1.5842	0.25	0.353235
SIGLEC11.20538.71	Sialic acid-binding Ig-like lectin 11:Extracellular domain, Isoform 1	SIG11:ECD	Q96RL6	1.5835	0.20312	0.30377
GLCE.7808.5	D-glucuronyl C5-epimerase	GLCE	O94923	1.5828	0.097656	0.178531
BIK.23153.14	BIK	BIK	Q13323	1.5824	0.054688	0.118011
ZNF382.14616.16	Zinc finger protein 382	ZN382	Q96SR6	1.5823	0.0078125	0.0463005
EPHA7.15580.2	Ephrin type-A receptor 7	EPHA7	Q15375	1.582	0.0039062	0.0388459
MCTS1.12488.9	Malignant T-cell-amplified sequence 1	MCTS1	Q9ULC4	1.581	0.054688	0.118011
ASGR2.9474.22	Asialoglycoprotein receptor 2	ASGR2	P07307	1.5806	0.0039062	0.0388459
NoneX.9063.9	Fc_MOUSE	Fc_MOUSE	Q99LC4	1.5805	0.014266	0.0613769
UBC.6647.55	PolyUbiquitin K63-linked	PolyUbiquitin K63	P0CG48	1.5803	0.011719	0.0517067
PFN4.20922.4	Profilin-4	PROF4	Q8NHR9	1.5795	0.0039062	0.0388459
ANP32B.4194.26	Acidic leucine-rich nuclear phosphoprotein 32 family member B	AN32B	Q92688	1.5793	0.49609	0.596073
LMAN2L.8013.9	VIP36-like protein	LMA2L	Q9H0V9	1.5787	0.011719	0.0517067
CIAO1.21178.8	Probable cytosolic iron-sulfur protein assembly protein CIAO1	CIAO1	O76071	1.5772	0.16406	0.260173
WNT10B.21940.12	Protein Wnt-10b	WN10B	O00744	1.577	0.0039062	0.0388459
ERO1B.7994.41	ERO1-like protein beta	ERO1B	Q86YB8	1.5766	0.0078125	0.0463005
CDH15.11215.6	Cadherin-15:Cytoplasmic domain	CAD15:CD	P55291	1.5745	0.011719	0.0517067
ENO2.10339.48	Gamma-enolase	NSE	P09104	1.5736	1	1
KRT19.15606.19	Keratin, type I cytoskeletal 19	Keratin 19	P08727	1.5729	0.25	0.353235
NoneX.11860.3	Fc_MOUSE	Fc_MOUSE	Q99LC4	1.5727	0.0039062	0.0388459
NonHuman.8449.124	Exendin-4_HELSU	EXE4_HELSU	P26349	1.5704	0.0039062	0.0388459
TXNL4A.21651.9	Thioredoxin-like protein 4A	TXN4A	P83876	1.5698	0.074219	0.145675
EMC2.20435.41	ER membrane protein complex subunit 2	EMC2	Q15006	1.5686	0.0039062	0.0388459
GPR107.12963.1	Protein GPR107	GP107	Q5VW38	1.5676	0.0039062	0.0388459
KRT18.5354.11	Keratin, type I cytoskeletal 18	Keratin 18	P05783	1.5671	0.027344	0.0745369
CGA.TSHB.3521.16	Thyroid Stimulating Hormone	TSH	P01215|P01222	1.5656	0.019531	0.0613769
CD86.6232.54	T-lymphocyte activation antigen CD86	B7-2	P42081	1.565	0.074219	0.145675
CYB5R2.19143.38	NADH-cytochrome b5 reductase 2	NB5R2	Q6BCY4	1.5627	0.25	0.353235
HEPACAM.8810.26	Hepatocyte cell adhesion molecule	HEPACAM	Q14CZ8	1.5616	0.0039062	0.0388459
NAGLU.15509.2	Alpha-N-acetylglucosaminidase	NAG	P54802	1.5612	0.0078125	0.0463005
TNFSF15.2968.61	Tumor necrosis factor ligand superfamily member 15	TNFSF15	O95150	1.5608	0.097656	0.178531
C1RL.9348.1	Complement C1r subcomponent-like protein	C1RL1	Q9NZP8	1.5594	0.42578	0.531732
TAPBPL.6364.7	Tapasin-related protein	TPSNR	Q9BX59	1.5591	0.0039062	0.0388459
SCCPDH.25436.44	Saccharopine dehydrogenase-like oxidoreductase	SCPDL	Q8NBX0	1.5588	0.039062	0.0944683
TNC.5738.25	Tenascin	Tenascin	P24821	1.5579	0.35938	0.466941
IGF2R.3676.15	Cation-independent mannose-6-phosphate receptor	IGF-II receptor	P11717	1.5578	0.16406	0.260173
POLH.10022.207	DNA polymerase eta	POLH	Q9Y253	1.5576	0.0039062	0.0388459
NADK2.22505.24	NAD kinase 2, mitochondrial	NAKD2	Q4G0N4	1.5574	0.0078125	0.0463005
PCDHGA1.6457.50	Protocadherin gamma-A1	PCDG1	Q9Y5H4	1.5562	0.019531	0.0613769
DLX3.11422.2	Homeobox protein DLX-3	DLX3	O60479	1.5548	0.011719	0.0517067
NELL1.6544.33	Protein kinase C-binding protein NELL1	NELL1	Q92832	1.5544	0.054688	0.118011
ST3GAL6.6947.4	Type 2 lactosamine alpha-2,3-sialyltransferase	SIA10	Q9Y274	1.5541	0.019531	0.0613769
ACBD6.10075.75	Acyl-CoA-binding domain-containing protein 6	ACBD6	Q9BR61	1.5541	0.25	0.353235
CDC25A.11548.84	M-phase inducer phosphatase 1	MPIP1	P30304	1.5539	0.019531	0.0613769
IL34.4556.10	Interleukin-34	IL-34	Q6ZMJ4	1.5536	0.054688	0.118011
ULBP2.22583.47	NKG2D ligand 2	ULBP-2	Q9BZM5	1.5526	0.039062	0.0944683
METTL21C.23564.83	Protein-lysine methyltransferase METTL21C	MT21C	Q5VZV1	1.5511	0.0039062	0.0388459
CRYBB1.17751.68	Beta-crystallin B1	CRBB1	P53674	1.55	0.35938	0.466941
CTRC.5626.20	Chymotrypsin-C	CTRC	Q99895	1.5498	0.0039062	0.0388459
FDX2.11231.12	Adrenodoxin-like protein, mitochondrial	ADXL	Q6P4F2	1.5497	0.0039062	0.0388459
CSF2.4697.59	Granulocyte-macrophage colony-stimulating factor	GM-CSF	P04141	1.5486	0.0078125	0.0463005
KRTAP24.14615.46	Keratin-associated protein 2-4	KRA24	Q9BYR9	1.5483	0.019531	0.0613769
SIRT5.12461.8	NAD-dependent protein deacylase sirtuin-5, mitochondrial	SIRT5	Q9NXA8	1.5469	0.019531	0.0613769
EID3.8079.39	EP300-interacting inhibitor of differentiation 3	EID3	Q8N140	1.5466	0.0078125	0.0463005
POSTN.3457.57	Periostin	Periostin	Q15063	1.5463	0.20312	0.30377
MICOS10.7956.11	MICOS complex subunit MIC10	MOS1	Q5TGZ0	1.5457	0.027344	0.0745369
STK4.22847.18	Serine/threonine-protein kinase 4	STK4	Q13043	1.5454	0.011719	0.0517067
NoneX.8820.2	Fc_MOUSE	Fc_MOUSE	Q99LC4	1.5446	0.0039062	0.0388459
SNIP1.21645.6	Smad nuclear-interacting protein 1	SNIP1	Q8TAD8	1.5443	0.039062	0.0944683
PDCD1.9227.15	Programmed cell death protein 1	PD-1	Q15116	1.5441	0.027344	0.0745369
NoneX.11939.11	Fc_MOUSE	Fc_MOUSE	Q99LC4	1.5436	0.039062	0.0944683
PTPN4.14254.27	Tyrosine-protein phosphatase non-receptor type 4	PTN4	P29074	1.5426	0.25	0.353235
REG3G.9352.86	Regenerating islet-derived protein 3-gamma	REG3G	Q6UW15	1.5424	0.074219	0.145675
KRT72.11566.48	Keratin, type II cytoskeletal 72	Keratin 72	Q14CN4	1.542	0.0078125	0.0463005
NETO2.10562.42	Neuropilin and tolloid-like protein 2	NETO2	Q8NC67	1.5418	0.019531	0.0613769
NoneX.10943.36	Fc_MOUSE	Fc_MOUSE	Q99LC4	1.5411	0.011719	0.0517067
RAET1L.10589.7	Retinoic acid early transcript 1L protein	RET1L	Q5VY80	1.5408	0.097656	0.178531
PLXDC2.11342.59	Plexin domain-containing protein 2:Cytoplasmic domain	PXDC2:CD	Q6UX71	1.5399	0.0078125	0.0463005
BGN.13690.26	Biglycan	BGN	P21810	1.5396	0.57031	0.657747
WBP2.17698.15	WW domain-binding protein 2	WBP2	Q969T9	1.5389	0.097656	0.178531
PRL.10967.12	Prolactin	PRL	P01236	1.5387	0.12891	0.216684
IL26.16760.2	Interleukin-26	IL-26	Q9NPH9	1.5379	0.57031	0.657747
DUSP10.21183.1	Dual specificity protein phosphatase 10	DUS10	Q9Y6W6	1.5375	0.0078125	0.0463005
NonHuman.3512.72	Adenylate kinase_GEOSE	KAD_GEOSE	P27142	1.5374	0.0039062	0.0388459
KLRB1.10809.14	Killer cell lectin-like receptor subfamily B member 1	KLRB1	Q12918	1.537	0.0039062	0.0388459
EMC4.13516.46	ER membrane protein complex subunit 4	TMM85	Q5J8M3	1.5369	0.074219	0.145675
BMP4.15667.39	Bone morphogenetic protein 4	BMP-4	P12644	1.5368	0.074219	0.145675
KCTD6.23161.3	BTB/POZ domain-containing protein KCTD6	KCTD6	Q8NC69	1.5366	0.0039062	0.0388459
GBP1.15326.64	Guanylate-binding protein 1	GBP1	P32455	1.5366	0.35938	0.466941
ARL4D.18413.24	ADP-ribosylation factor-like protein 4D	ARL4D	P49703	1.5364	0.027344	0.0745369
HYAL4.21718.150	Hyaluronidase-4	HYAL4	Q2M3T9	1.5359	0.019531	0.0613769
CLEC4C.9094.5	C-type lectin domain family 4 member C	CLC4C	Q8WTT0	1.5351	0.30078	0.40757
SERPINE2.19154.41	Glia-derived nexin	Protease nexin I	P07093	1.535	0.16406	0.260173
CRYGD.12366.16	Gamma-crystallin D	CRGD	P07320	1.5346	0.039062	0.0944683
CSGALNACT2.10772.21	Chondroitin sulfate N-acetylgalactosaminyltransferase 2	CGAT2	Q8N6G5	1.5345	0.25	0.353235
SCIMP.10510.62	SLP adapter and CSK-interacting membrane protein	SCIMP	Q6UWF3	1.533	0.0078125	0.0463005
MMP14.5002.76	Matrix metalloproteinase-14	MMP-14	P50281	1.5323	0.0039062	0.0388459
TINAGL1.11192.168	Tubulointerstitial nephritis antigen-like	TINAL	Q9GZM7	1.5315	0.12891	0.216684
RRAGC.12548.75	Ras-related GTP-binding protein C	RRAGC	Q9HB90	1.5313	0.011719	0.0517067
SPIN3.24722.13	Spindlin-3	SPIN3	Q5JUX0	1.5305	0.011719	0.0517067
SFRP4.9284.25	Secreted frizzled-related protein 4	SFRP4	Q6FHJ7	1.5303	0.57031	0.657747
COL25A1.7006.4	Collagen alpha-1(XXV) chain	COPA1	Q9BXS0	1.5299	0.011719	0.0517067
CD84.8073.3	SLAM family member 5	SLAF5	Q9UIB8	1.5295	0.0039062	0.0388459
LAD1.6407.63	Ladinin-1	LAD1	O00515	1.5295	0.0078125	0.0463005
CCDC134.15300.66	Coiled-coil domain-containing protein 134	CC134	Q9H6E4	1.5293	0.039062	0.0944683
PI3.4982.54	Elafin	Elafin	P19957	1.5292	0.57031	0.657747
PRMT1.23351.59	Protein arginine N-methyltransferase 1	ANM1	Q99873	1.529	0.028263	0.0768925
TFRC.8795.48	Transferrin receptor protein 1:Extracellular domain	TR:ECD	P02786	1.5285	0.35938	0.466941
IKBKB.24940.3	Inhibitor of nuclear factor kappa B kinase beta subunit	IKK-beta	O14920	1.5278	0.097656	0.178531
SPINK2.13405.61	Serine protease inhibitor Kazal-type 2	ISK2	P20155	1.5277	0.027344	0.0745369
NECTIN1.9300.13	Nectin-1, isoform gamma:Extracellular domain	nectin-1 gamma:ECD	Q15223	1.5271	0.011719	0.0517067
SCGB2A1.5001.6	Mammaglobin-B	Mammaglobin 2	O75556	1.5267	0.054688	0.118011
ZPBP2.10710.23	Zona pellucida-binding protein 2	ZPBP2	Q6X784	1.5243	0.0039062	0.0388459
TNFRSF10B.7693.13	Tumor necrosis factor receptor superfamily member 10B	TRAIL R2	O14763	1.5235	0.0039062	0.0388459
GDI2.2647.66	Rab GDP dissociation inhibitor beta	Rab GDP dissociation inhibitor beta	P50395	1.523	0.82031	0.866013
PUS7.23656.9	Pseudouridylate synthase 7 homolog	PUS7	Q96PZ0	1.5228	0.027344	0.0745369
CCL21.2516.57	C-C motif chemokine 21	6Ckine	O00585	1.5226	0.20312	0.30377
RDH10.19613.16	Retinol dehydrogenase 10	RDH10	Q8IZV5	1.5224	0.0078125	0.0463005
CD79A.15674.3	B-cell antigen receptor complex-associated protein alpha chain	CD79A	P11912	1.5221	0.0039062	0.0388459
IFT22.20451.126	Intraflagellar transport protein 22 homolog	IFT22	Q9H7X7	1.522	0.0078125	0.0463005
CCL23.2913.1	C-C motif chemokine 23	MPIF-1	P55773	1.5219	0.57031	0.657747
SET.5364.7	Protein SET	SET	Q01105	1.5213	0.65234	0.731418
RORC.11827.7	Nuclear receptor ROR-gamma	RORG	P51449	1.5211	0.017717	0.0613769
SEZ6L.19563.3	Seizure 6-like protein	SEZ6L	Q9BYH1	1.5211	0.074219	0.145675
IL2RB.9343.16	Interleukin-2 receptor subunit beta	IL-2 sRb	P14784	1.5209	0.027344	0.0745369
NoneX.8667.42	Fc_MOUSE	Fc_MOUSE	Q99LC4	1.5205	0.054688	0.118011
SFRP1.3221.54	Secreted frizzled-related protein 1	SARP-2	Q8N474	1.5197	1	1
CSF2RB.10512.13	Cytokine receptor common subunit beta:Extracellular domain	IL3RB:ECD	P32927	1.5192	0.0078125	0.0463005
GALNT4.21722.21	Polypeptide N-acetylgalactosaminyltransferase 4	GALT4	Q8N4A0	1.518	0.054688	0.118011
IGFBP1.2771.35	Insulin-like growth factor-binding protein 1	IGFBP-1	P08833	1.5174	0.82031	0.866013
CDK5RAP3.21238.40	CDK5 regulatory subunit-associated protein 3	CK5P3	Q96JB5	1.5173	0.12891	0.216684
RNASEH1.8470.213	Ribonuclease H1	RNase H1	O60930	1.5172	0.0078125	0.0463005
NoneX.9358.3	Fc_MOUSE	Fc_MOUSE	Q99LC4	1.5158	0.039062	0.0944683
ERBB4.2618.10	Receptor tyrosine-protein kinase erbB-4	ERBB4	Q15303	1.5154	0.019531	0.0613769
PLEKHA3.23392.41	Pleckstrin homology domain-containing family A member 3	PKHA3	Q9HB20	1.5143	0.20312	0.30377
TGIF2.9847.21	Homeobox protein TGIF2	TGIF2	Q9GZN2	1.513	0.012772	0.0560354
MYZAP.9055.81	Myocardial zonula adherens protein	MYZAP	P0CAP1	1.5123	0.0078125	0.0463005
MUTYH.10030.8	Adenine DNA glycosylase	MutY homolog	Q9UIF7	1.5116	0.019531	0.0613769
XCL2.15617.8	Cytokine SCM-1 beta	lymphotactin beta	Q9UBD3	1.5108	0.35938	0.466941
DLD.10025.1	Dihydrolipoyl dehydrogenase, mitochondrial	DLDH	P09622	1.5107	0.35938	0.466941
UBE2D3.UBB.21929.53	UB2D3/PolyUbiquitin K48	UB2D3/ PolyUbiquitin K48	P61077|P0CG47	1.5085	0.57031	0.657747
TPT1.3872.2	Translationally-controlled tumor protein	TCTP	P13693	1.5079	0.91016	0.933733
TENM4.11365.17	Teneurin-4	TEN4	Q6N022	1.5077	0.019531	0.0613769
TMEM108.10583.1	Transmembrane protein 108	TM108	Q6UXF1	1.5075	0.011719	0.0517067
PTGES3.17154.2	Prostaglandin E synthase 3	TEBP	Q15185	1.5065	0.0039062	0.0388459
ENPP7.4435.66	Ectonucleotide pyrophosphatase/phosphodiesterase family member 7	ENPP7	Q6UWV6	1.5057	0.12891	0.216684
CST6.14711.27	Cystatin-M	Cystatin M	Q15828	1.505	0.20312	0.30377
GDF11.14587.16	Growth/differentiation factor 11	GDF-11	O95390	1.5042	0.027344	0.0745369
AKR1B1.9854.36	Aldose reductase	Aldose reductase	P15121	1.5038	0.82031	0.866013
SEMA6B.5121.3	Semaphorin-6B	SEM6B	Q9H3T3	1.5035	0.074219	0.145675
MPZL1.16845.15	Myelin protein zero-like protein 1	MPZL1	O95297	1.503	0.0039062	0.0388459
GNRH2.10708.3	Progonadoliberin-2	GON2	O43555	1.502	0.0078125	0.0463005
NDUFAF1.21107.5	Complex I intermediate-associated protein 30, mitochondrial	CIA30	Q9Y375	1.5018	0.039062	0.0944683
PLXNB3.16922.53	Plexin-B3	PLXB3	Q9ULL4	1.5017	0.039062	0.0944683
MGAT4B.7141.21	Alpha-1,3-mannosyl-glycoprotein 4-beta-N-acetylglucosaminyltransferase B	MGT4B	Q9UQ53	1.5008	0.097656	0.178531
CFAP45.6553.68	Cilia- and flagella-associated protein 45	CCD19	Q9UL16	1.5005	0.0039062	0.0388459
FAM20A.6433.57	Pseudokinase FAM20A	FA20A	Q96MK3	1.4997	0.027344	0.0745369
FAM3C.20520.14	Protein FAM3C	FAM3C	Q92520	1.499	0.0039062	0.0388459
MRPL50.22557.68	39S ribosomal protein L50, mitochondrial	RM50	Q8N5N7	1.4979	0.054688	0.118011
LILRB2.5091.28	Leukocyte immunoglobulin-like receptor subfamily B member 2	ILT-4	Q8N423	1.4969	0.35938	0.466941
ITM2C.10560.1	Integral membrane protein 2C:N-term	ITM2C:N-term	Q9NQX7	1.4967	0.097656	0.178531
Spuriomer.4666.193	No protein	No Protein		1.4963	0.027344	0.0745369
HNF4A.10041.3	Hepatocyte nuclear factor 4-alpha	HNF4A	P41235	1.4961	0.20312	0.30377
B4GALT7.7806.33	Beta-1,4-galactosyltransferase 7	B4GT7	Q9UBV7	1.4957	0.074219	0.145675
NoneX.10494.48	Fc_MOUSE	Fc_MOUSE	Q99LC4	1.4953	0.0039062	0.0388459
ASH1L.12622.96	Histone-lysine N-methyltransferase ASH1L	ASH1L	Q9NR48	1.4949	0.0039062	0.0388459
LRIG3.3322.52	Leucine-rich repeats and immunoglobulin-like domains protein 3	LRIG3	Q6UXM1	1.4942	0.25	0.353235
BMP7.2972.57	Bone morphogenetic protein 7	BMP-7	P18075	1.4925	0.074219	0.145675
APMAP.10605.22	Adipocyte plasma membrane-associated protein	APMAP	Q9HDC9	1.4924	0.019531	0.0613769
USP11.21762.32	Ubiquitin carboxyl-terminal hydrolase 11	UBP11	P51784	1.4917	0.011719	0.0517067
SCT.3728.52	Secretin	Secretin	P09683	1.4913	0.0078125	0.0463005
TOR1AIP2.10553.8	Torsin-1A-interacting protein 2	TOIP2	Q8NFQ8	1.4912	0.054688	0.118011
Spuriomer.2056.5	No protein	No Protein		1.4909	0.0039062	0.0388459
COMP.8043.153	Cartilage oligomeric matrix protein	COMP	P49747	1.4906	0.65234	0.731418
POU2AF1.21839.3	POU domain class 2-associating factor 1	OBF1	Q16633	1.4899	0.074219	0.145675
EPS8L1.24899.13	Epidermal growth factor receptor kinase substrate 8-like protein 1	ES8L1	Q8TE68	1.4892	0.0090907	0.0517067
SLFNL1.23632.22	Schlafen-like protein 1	SLNL1	Q499Z3	1.4878	0.16406	0.260173
MUC16.15565.102	Mucin-16	CA125	Q8WXI7	1.4867	0.0090907	0.0517067
CR1.19556.12	Complement receptor type 1	Complement receptor type 1	P17927	1.4854	0.57031	0.657747
NoneX.10518.14	Fc_MOUSE	Fc_MOUSE	Q99LC4	1.4844	0.0090907	0.0517067
SULT1A3.13944.3	Sulfotransferase 1A3	SULT 1A3	P0DMM9	1.4844	0.027344	0.0745369
FIG4.6948.82	Polyphosphoinositide phosphatase	FIG4	Q92562	1.4841	0.011719	0.0517067
TRAF4.11629.36	TNF receptor-associated factor 4	TRAF4	Q9BUZ4	1.4837	0.019531	0.0613769
C1QTNF4.21567.214	Complement C1q tumor necrosis factor-related protein 4	C1QT4	Q9BXJ3	1.4826	0.12891	0.216684
SECTM1.13093.6	Secreted and transmembrane protein 1	SECTM1	Q8WVN6	1.481	0.25	0.353235
CD86.5337.64	T-lymphocyte activation antigen CD86	B7-2	P42081	1.4807	0.0078125	0.0463005
KRT16.18905.5	Keratin, type I cytoskeletal 16	Keratin-16	P08779	1.4806	0.0039062	0.0388459
RDX.18373.13	Radixin	Radixin	P35241	1.4794	0.91016	0.933733
IFNLR1.7192.37	Interferon lambda receptor 1	CRF2-12	Q8IU57	1.4783	0.027344	0.0745369
AP1G2.12714.38	AP-1 complex subunit gamma-like 2	AP1G2	O75843	1.4782	0.12891	0.216684
NTF3.4145.58	Neurotrophin-3	Neurotrophin-3	P20783	1.4757	0.019531	0.0613769
NATD1.18261.34	Protein NATD1	NATD1	Q8N6N6	1.4756	0.011719	0.0517067
GPC1.8697.38	Glypican-1	Glypican 1	P35052	1.4755	0.054688	0.118011
TNFRSF11B.8304.50	Tumor necrosis factor receptor superfamily member 11B	OPG	O00300	1.4755	0.30078	0.40757
PSMA4.14099.20	Proteasome subunit alpha type-4	PSA4	P25789	1.4754	0.027344	0.0745369
HBQ1.18198.51	Hemoglobin subunit theta-1	HBAT	P09105	1.4752	0.011719	0.0517067
SEC61G.8872.1	Protein transport protein Sec61 subunit gamma	SC61G	P60059	1.4751	0.019531	0.0613769
TRIM62.23225.26	E3 ubiquitin-protein ligase TRIM62	TRI62	Q9BVG3	1.4747	0.0039062	0.0388459
CFC1.3294.55	Cryptic protein	CFC1	P0CG37	1.4744	0.027344	0.0745369
TBX3.13978.122	T-box transcription factor TBX3	Tbx3	O15119	1.4741	0.0039062	0.0388459
RAB3D.10780.10	Ras-related protein Rab-3D	RAB3D	O95716	1.4737	0.0039062	0.0388459
FASLG.3052.8	Tumor necrosis factor ligand superfamily member 6, soluble form	Fas ligand, soluble	P48023	1.4731	0.0078125	0.0463005
WAS.22033.7	Wiskott-Aldrich syndrome protein	WASP	P42768	1.472	0.011719	0.0517067
USB1.11328.9	U6 snRNA phosphodiesterase	USB1	Q9BQ65	1.472	0.019531	0.0613769
FKBP7.9288.7	Peptidyl-prolyl cis-trans isomerase FKBP7	FKBP7	Q9Y680	1.4712	0.097656	0.178531
HAMP.3504.58	Hepcidin	LEAP-1	P81172	1.4707	0.82031	0.866013
TNIP1.21282.21	TNFAIP3-interacting protein 1	TNIP1	Q15025	1.4706	0.019531	0.0613769
CNTN5.3299.29	Contactin-5	Contactin-5	O94779	1.4695	0.0039062	0.0388459
KRT20.12975.11	Keratin, type I cytoskeletal 20	Keratin 20	P35900	1.4692	0.10943	0.199535
CRIM1.15492.1	Cysteine-rich motor neuron 1 protein:Extracellular domain	CRIM1:ECD	Q9NZV1	1.4689	0.027344	0.0745369
SPATA24.24422.36	Spermatogenesis-associated protein 24	SPA24	Q86W54	1.4685	0.0039062	0.0388459
VAMP7.19357.11	Vesicle-associated membrane protein 7	VAMP7	P51809	1.4682	0.027344	0.0745369
NDRG4.7934.11	Protein NDRG4	NDRG4	Q9ULP0	1.4679	0.20312	0.30377
IL36G.9117.4	Interleukin-36 gamma	IL-1F9	Q9NZH8	1.4676	0.0039062	0.0388459
GLUD2.25068.131	Glutamate dehydrogenase 2, mitochondrial	DHE4	P49448	1.4657	0.074219	0.145675
SEMA4G.20540.65	Semaphorin-4G	SEM4G	Q9NTN9	1.4653	0.12891	0.216684
FUT11.21720.13	Alpha-(1,3)-fucosyltransferase 11	FUT11	Q495W5	1.4652	0.039062	0.0944683
PSG8.6238.55	Pregnancy-specific beta-1-glycoprotein 8	PSG8	Q9UQ74	1.4647	0.0039062	0.0388459
CTNNA3.25283.2	Catenin alpha-3	CTNA3	Q9UI47	1.4641	0.011719	0.0517067
VSIG1.8367.142	V-set and immunoglobulin domain-containing protein 1	VSIG1	Q86XK7	1.4639	0.0039062	0.0388459
NoneX.6353.60	Fc_MOUSE	Fc_MOUSE	Q99LC4	1.4634	0.039062	0.0944683
BPIFB1.15367.38	BPI fold-containing family B member 1	LPLC1	Q8TDL5	1.4633	0.30078	0.40757
ACYP1.20370.6	Acylphosphatase-1	ACYP1	P07311	1.4629	0.35938	0.466941
TIAM1.14035.13	T-lymphoma invasion and metastasis-inducing protein 1	TIAM1	Q13009	1.4625	0.0039062	0.0388459
MICB.5102.55	MHC class I polypeptide-related sequence B	MICB	Q29980	1.462	0.12891	0.216684
IP6K2.22479.64	Inositol hexakisphosphate kinase 2	IP6K2	Q9UHH9	1.4617	0.011719	0.0517067
CHRDL1.3362.61	Chordin-like protein 1	CRDL1	Q9BU40	1.461	0.65234	0.731418
RNF148.7742.11	RING finger protein 148:region 1	RN148:region 1	Q8N7C7	1.4608	0.019531	0.0613769
PCNA.19364.163	Proliferating cell nuclear antigen	PCNA	P12004	1.4607	0.65234	0.731418
FOLR3.5624.66	Folate receptor gamma	FOLR3	P41439	1.4601	0.0078125	0.0463005
CYP2C19.25464.1	Cytochrome P450 2C19	CP2CJ	P33261	1.46	0.12891	0.216684
PHYHD1.22530.111	Phytanoyl-CoA dioxygenase domain-containing protein 1	PHYD1	Q5SRE7	1.4599	0.019531	0.0613769
CMC4.21133.33	Cx9C motif-containing protein 4	CMC4	P56277	1.4598	0.039062	0.0944683
EPHA3.3432.21	Ephrin type-A receptor 3	EPHA3	P29320	1.4598	0.054688	0.118011
EGF.11949.25	Epidermal growth factor:Cytoplasmic domain	EGF:CD	P01133	1.4594	0.039062	0.0944683
FCGR2A.3309.2	Low affinity immunoglobulin gamma Fc region receptor II-a	FCG2A	P12318	1.4589	1	1
SUN5.11260.47	SUN domain-containing protein 5	SPA4L	Q8TC36	1.4587	0.0078125	0.0463005
NonHuman.8444.3	Magainin-2_XENLA	Magainin-2_XENLA	P11006	1.4585	0.0078125	0.0463005
TGIF2LY.20447.11	Homeobox protein TGIF2LY	TF2LY	Q8IUE0	1.4585	0.012772	0.0560354
ZNF134.12787.47	Zinc finger protein 134	ZN134	P52741	1.4548	0.0039062	0.0388459
RLN2.6621.10	Prorelaxin H2	REL2	P04090	1.4548	0.074219	0.145675
SEMA4C.7923.41	Semaphorin-4C	SEM4C	Q9C0C4	1.4546	0.027344	0.0745369
IL22RA2.5087.5	Interleukin-22 receptor subunit alpha-2	IL-22BP	Q969J5	1.4545	0.0039062	0.0388459
ENTPD6.8932.1	Ectonucleoside triphosphate diphosphohydrolase 6	ENTP6	O75354	1.4538	0.054688	0.118011
IL20RB.13435.31	Interleukin-20 receptor subunit beta	IL-20 Rb	Q6UXL0	1.4534	0.35938	0.466941
CMTM4.23269.40	CKLF-like MARVEL transmembrane domain-containing protein 4	CKLF4	Q8IZR5	1.4526	0.25	0.353235
INS.4883.56	Insulin	Insulin	P01308	1.4521	0.039062	0.0944683
OCRL.10011.65	Inositol polyphosphate 5-phosphatase OCRL-1	OCRL	Q01968	1.4518	0.0078125	0.0463005
AHSG.10966.1	Alpha-2-HS-glycoprotein	a2-HS-Glycoprotein	P02765	1.4517	0.65234	0.731418
FCRL4.8973.23	Fc receptor-like protein 4:Extracellular domain	FCRL4:ECD	Q96PJ5	1.4506	0.039062	0.0944683
CAPSL.13688.2	Calcyphosin-like protein	CAPSL	Q8WWF8	1.4498	0.0078125	0.0463005
FGF10.2441.2	Fibroblast growth factor 10	FGF-10	O15520	1.4496	0.0039062	0.0388459
ITGAL.ITGB2.21903.6	Integrin alpha L beta 2	Integrin aLb2	P20701|P05107	1.4464	0.019531	0.0613769
LRTM1.9368.64	Leucine-rich repeat and transmembrane domain-containing protein 1	LRTM1	Q9HBL6	1.4454	0.074219	0.145675
GZMA.13712.104	Granzyme A	granzyme A	P12544	1.4451	0.0078125	0.0463005
LGALS9.9197.4	Galectin-9	LEG9	O00182	1.4448	0.074219	0.145675
NoneX.7992.3	Fc_MOUSE	Fc_MOUSE	Q99LC4	1.444	0.0078125	0.0463005
CDH12.8329.166	Cadherin-12:Cytoplasmic domain	Cadherin-12:CD	P55289	1.4438	0.039062	0.0944683
C8G.14708.59	Complement component C8 gamma chain	CO8G	P07360	1.4438	0.73438	0.798502
PDGFC.3828.54	Platelet-derived growth factor C	PDGF-CC	Q9NRA1	1.4436	0.054688	0.118011
ACVRL1.16318.12	Serine/threonine-protein kinase receptor R3	ALK-1	P37023	1.4434	0.25	0.353235
NoneX.6522.57	Fc_MOUSE	Fc_MOUSE	Q99LC4	1.4431	0.16406	0.260173
OTUD7B.21742.43	OTU domain-containing protein 7B	OTU7B	Q6GQQ9	1.4427	0.097656	0.178531
PCMT1.18160.2	Protein-L-isoaspartate(D-aspartate) O-methyltransferase	PIMT	P22061	1.4415	0.0078125	0.0463005
NPL.19496.1	N-acetylneuraminate lyase	NPL	Q9BXD5	1.4414	0.12891	0.216684
CST2.4324.33	Cystatin-SA	CYTT	P09228	1.4412	0.039062	0.0944683
CHI3L2.9383.24	Chitinase-3-like protein 2	CH3L2	Q15782	1.4405	0.49609	0.596073
NLRP1.11661.11	NACHT, LRR and PYD domains-containing protein 1	NALP1	Q9C000	1.4398	0.0078125	0.0463005
FANK1.15581.16	Fibronectin type 3 and ankyrin repeat domains protein 1	FANK1	Q8TC84	1.4394	0.0090907	0.0517067
PKM.4240.31	Pyruvate kinase PKM	M2-PK	P14618	1.438	0.16406	0.260173
STX8.10903.50	Syntaxin-8	STX8	Q9UNK0	1.4377	0.35938	0.466941
SFTA2.10580.14	Surfactant-associated protein 2	SFTA2	Q6UW10	1.4376	0.011719	0.0517067
NoneX.10658.28	Fc_MOUSE	Fc_MOUSE	Q99LC4	1.4364	0.054688	0.118011
TRAPPC3.14337.1	Trafficking protein particle complex subunit 3	TPPC3	O43617	1.4358	0.0039062	0.0388459
DSTN.22958.6	Destrin	DEST	P60981	1.4358	0.49609	0.596073
THSD1.5621.64	Thrombospondin type-1 domain-containing protein 1	THSD1	Q9NS62	1.4356	0.0039062	0.0388459
NFIA.25482.5	Nuclear factor 1 A-type	NFIA	Q12857	1.4346	0.039062	0.0944683
LRRC52.10785.8	Leucine-rich repeat-containing protein 52	LRC52	Q8N7C0	1.4344	0.0039062	0.0388459
U2AF2.13577.25	Splicing factor U2AF 65 kDa subunit	U2AF2	P26368	1.4337	0.054688	0.118011
NoneX.8770.136	Fc_MOUSE	Fc_MOUSE	Q99LC4	1.4336	0.0039062	0.0388459
MRM1.21319.196	rRNA methyltransferase 1, mitochondrial	MRM1	Q6IN84	1.4336	0.020863	0.0653285
IFNE.24027.32	Interferon epsilon-1	IFNE1	Q86WN2	1.4324	0.039062	0.0944683
NoneX.10927.65	Fc_MOUSE	Fc_MOUSE	Q99LC4	1.4323	0.0078125	0.0463005
ELF5.13457.33	ETS-related transcription factor Elf-5	ELF5	Q9UKW6	1.4313	0.0078125	0.0463005
TMEM25.9014.18	Transmembrane protein 25	TMM25	Q86YD3	1.4311	0.0078125	0.0463005
TULP1.21146.187	Tubby-related protein 1	TULP1	O00294	1.431	0.039062	0.0944683
MUL1.11159.14	Mitochondrial ubiquitin ligase activator of NFKB 1:Cytoplasmic domain	MUL1:CD	Q969V5	1.4307	0.019531	0.0613769
GUK1.17325.10	Guanylate kinase	KGUA	Q16774	1.43	0.57031	0.657747
KLK14.15544.25	Kallikrein-14	kallikrein 14	Q9P0G3	1.4299	0.0039062	0.0388459
IL22.2778.10	Interleukin-22	IL-22	Q9GZX6	1.4298	0.039062	0.0944683
WWOX.17724.3	WW domain-containing oxidoreductase	WWOX	Q9NZC7	1.4295	0.011719	0.0517067
NGF.5801.72	beta-nerve growth factor	b-NGF	P01138	1.4277	0.12891	0.216684
AP2A2.13621.31	AP-2 complex subunit alpha-2	AP2A2	O94973	1.4276	0.57031	0.657747
ANXA10.13605.16	Annexin A10	ANX10	Q9UJ72	1.4272	0.027344	0.0745369
HAX1.21206.218	HCLS1-associated protein X-1	HAX1	O00165	1.4263	0.0078125	0.0463005
SCARA5.10419.1	Scavenger receptor class A member 5	SCAR5	Q6ZMJ2	1.4256	0.25	0.353235
ASMTL.10089.7	N-acetylserotonin O-methyltransferase-like protein	ASML	O95671	1.4255	0.039062	0.0944683
ABHD14B.19325.21	Protein ABHD14B	ABHEB	Q96IU4	1.425	0.57031	0.657747
MYORG.8093.13	Uncharacterized family 31 glucosidase KIAA1161:Cytoplasmic domain	K1161:CD	Q6NSJ0	1.4243	0.011719	0.0517067
TMED4.9319.59	Transmembrane emp24 domain-containing protein 4	TMED4	Q7Z7H5	1.4242	0.0078125	0.0463005
IFNGR2.8818.13	Interferon gamma receptor 2:Cytoplasmic domain	INGR2:CD	P38484	1.4239	0.011719	0.0517067
ARRDC3.12352.70	Arrestin domain-containing protein 3	ARRD3	Q96B67	1.4229	0.027344	0.0745369
NoneX.6581.50	Fc_MOUSE	Fc_MOUSE	Q99LC4	1.4228	0.0078125	0.0463005
CRH.19637.9	Corticoliberin	CRH	P06850	1.4221	0.097656	0.178531
KLRG2.10762.2	Killer cell lectin-like receptor subfamily G member 2:N-term	KLRG2:N-term	A4D1S0	1.4219	0.019531	0.0613769
IFNA1.18389.11	Interferon alpha-1/13	IFNA1	P01562	1.4201	0.0039062	0.0388459
DDHD2.25499.37	Phospholipase DDHD2	DDHD2	O94830	1.4199	0.0039062	0.0388459
ADPGK.6221.1	ADP-dependent glucokinase	ADPGK	Q9BRR6	1.4197	0.019531	0.0613769
PRTG.21397.21	Protogenin	PRTG	Q2VWP7	1.4188	0.039062	0.0944683
TUFT1.5690.49	Tuftelin	TUFT1	Q9NNX1	1.4184	0.039062	0.0944683
HORMAD2.23405.33	HORMA domain-containing protein 2	HORM2	Q8N7B1	1.4181	0.0090907	0.0517067
NoneX.9497.3	Fc_MOUSE	Fc_MOUSE	Q99LC4	1.4174	0.0039062	0.0388459
RAB7B.12409.90	Ras-related protein Rab-7b	RAB7B	Q96AH8	1.4165	0.019531	0.0613769
CARD18.18190.15	Caspase recruitment domain-containing protein 18	ICBR	P57730	1.4164	0.0078125	0.0463005
OGFR.24934.96	Opioid growth factor receptor	OGFR	Q9NZT2	1.4155	1	1
NoneX.10823.19	Fc_MOUSE	Fc_MOUSE	Q99LC4	1.4153	0.0039062	0.0388459
HRC.6584.1	Sarcoplasmic reticulum histidine-rich calcium-binding protein	SRCH	P23327	1.4151	0.0039062	0.0388459
TGM1.11242.33	Protein-glutamine gamma-glutamyltransferase K	TGM1	P22735	1.4146	0.014266	0.0613769
FMR1.7713.50	Fragile X mental retardation protein 1	FMR1	Q06787	1.4146	0.054688	0.118011
NECTIN4.5734.13	Nectin-4	nectin-4	Q96NY8	1.414	0.019531	0.0613769
REG1A.13095.51	Lithostathine-1-alpha	PSP	P05451	1.4132	0.35938	0.466941
ITGAV.ITGB3.20187.10	Integrin alpha V beta 3	Integrin aVb3	P06756|P05106	1.4131	0.16406	0.260173
PLEKHA1.12459.13	Pleckstrin homology domain-containing family A member 1	PKHA1	Q9HB21	1.4128	0.019531	0.0613769
KLRC3.11571.75	NKG2-E type II integral membrane protein:Isoform E, Extracellular domain	NKG2E:ECD	Q07444	1.4128	0.074219	0.145675
TMEM190.10442.1	Transmembrane protein 190	TM190	Q8WZ59	1.4115	0.12891	0.216684
CCN4.3057.55	WNT1-inducible-signaling pathway protein 1	WISP-1	O95388	1.4114	0.054688	0.118011
ADGRF1.11243.90	Adhesion G-protein coupled receptor F1	GPR110	Q5T601	1.411	0.20312	0.30377
DCAF12.22121.43	DDB1- and CUL4-associated factor 12	DCA12	Q5T6F0	1.4107	0.011719	0.0517067
CANT1.6480.1	Soluble calcium-activated nucleotidase 1	CANT1	Q8WVQ1	1.4106	0.097656	0.178531
NMRK1.16853.5	Nicotinamide riboside kinase 1	NRK1	Q9NWW6	1.4103	0.011719	0.0517067
OSCAR.8702.42	Osteoclast-associated immunoglobulin-like receptor	OSCAR	Q8IYS5	1.409	0.027344	0.0745369
IGDCC3.7118.24	Immunoglobulin superfamily DCC subclass member 3:Extracellular domain	IGDC3:ECD	Q8IVU1	1.4084	0.011719	0.0517067
FGF9.19584.33	Fibroblast growth factor 9	FGF9	P31371	1.4084	0.054688	0.118011
MAGEA3.12576.21	Melanoma-associated antigen 3	MAGE-3	P43357	1.4083	0.011719	0.0517067
TMIGD2.21229.5	Transmembrane and immunoglobulin domain-containing protein 2	TMIG2	Q96BF3	1.4081	0.12891	0.216684
F7.3184.25	Coagulation factor VII	Coagulation Factor VII	P08709	1.4079	0.73438	0.798502
ARL3.12571.14	ADP-ribosylation factor-like protein 3	ARL3	P36405	1.4075	0.039062	0.0944683
IGHM.3069.52	Immunoglobulin M	IgM	P01871	1.4071	0.57031	0.657747
LPO.4801.13	Lactoperoxidase	PERL	P22079	1.407	0.16406	0.260173
TMED2.10761.5	Transmembrane emp24 domain-containing protein 2	TMED2	Q15363	1.4067	0.054688	0.118011
SFTPB.10672.75	Pulmonary surfactant-associated protein B	SP-B	P07988	1.4065	0.027344	0.0745369
BTN3A3.22950.6	Butyrophilin subfamily 3 member A3	BT3A3	O00478	1.4061	0.0039062	0.0388459
LGALS8.4909.68	Galectin-8	Galectin-8	O00214	1.4058	0.019531	0.0613769
NAGK.3894.15	N-acetyl-D-glucosamine kinase	NAGK	Q9UJ70	1.4054	0.42578	0.531732
WNT5A.13268.45	Protein Wnt-5a	WNT5A	P41221	1.4047	0.82031	0.866013
VANGL1.25093.96	Vang-like protein 1	VANG1	Q8TAA9	1.4045	0.011719	0.0517067
GUCA1B.22401.26	Guanylyl cyclase-activating protein 2	GUC1B	Q9UMX6	1.4044	0.0039062	0.0388459
GLTPD2.7948.129	Glycolipid transfer protein domain-containing protein 2	GLTD2	A6NH11	1.404	0.91016	0.933733
DNM1L.21452.3	Dynamin-1-like protein	DNM1L	O00429	1.4029	0.015067	0.0613769
NoneX.7014.27	Fc_MOUSE	Fc_MOUSE	Q99LC4	1.4029	0.054688	0.118011
NoneX.9067.152	Fc_MOUSE	Fc_MOUSE	Q99LC4	1.4026	0.019531	0.0613769
CSTB.19768.13	Cystatin B	Cystatin B	P04080	1.4018	0.82031	0.866013
MME.20219.25	Neprilysin	Neprilysin	P08473	1.4013	0.017717	0.0613769
NonHuman.8482.39	Nigrin b_SAMNI	NIGB_SAMNI	P33183	1.4009	0.039062	0.0944683
PET117.19303.64	Protein PET117 homolog, mitochondrial	PT117	Q6UWS5	1.3999	0.20312	0.30377
CILP2.8841.65	Cartilage intermediate layer protein 2	CILP2	Q8IUL8	1.3998	0.0078125	0.0463005
LAIR2.7130.4	Leukocyte-associated immunoglobulin-like receptor 2	LAIR2	Q6ISS4	1.3993	0.0078125	0.0463005
NT5E.15452.5	5'-Nucleotidase	5'-Nucleotidase	P21589	1.3975	0.074219	0.145675
EPHB3.9220.7	Ephrin type-B receptor 3	EPHB3	P54753	1.397	0.0039062	0.0388459
NoneX.7136.7	Fc_MOUSE	Fc_MOUSE	Q99LC4	1.3961	0.0078125	0.0463005
APBB3.12784.10	Amyloid beta A4 precursor protein-binding family B member 3:Phosphotyrosine Interaction Domain 1,Isoform II	APBB3:PID 1	O95704	1.3961	0.097656	0.178531
GRIK2.20544.103	Glutamate receptor ionotropic, kainate 2	GRIK2	Q13002	1.3952	0.0078125	0.0463005
ST8SIA4.7038.45	CMP-N-acetylneuraminate-poly-alpha-2,8-sialyltransferase	SIA8D	Q92187	1.395	0.019531	0.0613769
SUSD3.5752.63	Sushi domain-containing protein 3	SUSD3	Q96L08	1.394	0.0078125	0.0463005
TNFRSF12A.5138.50	Tumor necrosis factor receptor superfamily member 12A	TWEAKR	Q9NP84	1.3939	0.25	0.353235
NoneX.7843.152	Fc_MOUSE	Fc_MOUSE	Q99LC4	1.3934	0.011719	0.0517067
NPPB.16751.15	Natriuretic peptides B	BNP	P16860	1.3926	0.019531	0.0613769
PDGFA.4499.21	Platelet-derived growth factor subunit A	PDGF-AA	P04085	1.3922	0.019531	0.0613769
ISG15.14151.4	Ubiquitin-like protein ISG15	UCRP	P05161	1.3922	0.49609	0.596073
TMEM106A.10499.1	Transmembrane protein 106A	T106A	Q96A25	1.3917	0.019531	0.0613769
MYDGF.9248.36	Myeloid-derived growth factor	CS010	Q969H8	1.3912	0.019531	0.0613769
SEPTIN1.23381.8	Septin-1	2023-09-01	Q8WYJ6	1.3909	0.019531	0.0613769
XCL1.14078.69	Lymphotactin	Lymphotactin	P47992	1.3907	0.039062	0.0944683
CNGA2.12872.35	Cyclic nucleotide-gated olfactory channel	CNGA2	Q16280	1.3903	0.019531	0.0613769
ZAP70.3837.6	Tyrosine-protein kinase ZAP-70	ZAP70	P43403	1.3901	0.066078	0.142283
PIPOX.23652.15	Peroxisomal sarcosine oxidase	SOX	Q9P0Z9	1.39	0.074219	0.145675
FAM3D.13102.1	Protein FAM3D	FAM3D	Q96BQ1	1.3894	0.074219	0.145675
PPP1R42.22536.1	Protein phosphatase 1 regulatory subunit 42	PPR42	Q7Z4L9	1.3882	0.0039062	0.0388459
GOLM2.8838.10	Protein CASC4	CASC4	Q6P4E1	1.3875	0.011719	0.0517067
ROBO4.16297.14	Roundabout homolog 4	ROBO4	Q8WZ75	1.3874	0.17269	0.273673
CASP10.23156.146	Caspase-10:region 2	Caspase-10:region 2	Q92851	1.3869	0.039062	0.0944683
DOT1L.12692.56	Histone-lysine N-methyltransferase, H3 lysine-79 specific	DOT1L	Q8TEK3	1.3865	0.0078125	0.0463005
ATF3.22075.16	Cyclic AMP-dependent transcription factor ATF-3	ATF3	P18847	1.3861	0.027344	0.0745369
COQ6.22113.2	Ubiquinone biosynthesis monooxygenase COQ6, mitochondrial	COQ6	Q9Y2Z9	1.3856	0.42578	0.531732
IL22RA2.9456.34	Interleukin-22 receptor subunit alpha-2	IL-22BP	Q969J5	1.3854	0.0039062	0.0388459
FGF19.2762.30	Fibroblast growth factor 19	FGF-19	O95750	1.3847	0.074219	0.145675
ALOX15B.12422.143	Arachidonate 15-lipoxygenase B	LX15B	O15296	1.3844	0.25	0.353235
AKR1C4.18397.5	Aldo-keto reductase family 1 member C4	AK1C4	P17516	1.3843	0.0039062	0.0388459
GALNT9.22152.162	Polypeptide N-acetylgalactosaminyltransferase 9	GALT9	Q9HCQ5	1.3843	0.0078125	0.0463005
NoneX.8806.18	Fc_MOUSE	Fc_MOUSE	Q99LC4	1.3843	0.0078125	0.0463005
AKR1B1.16606.85	Aldose reductase	Aldose reductase	P15121	1.3839	0.82031	0.866013
TXLNA.15698.6	Alpha-taxilin	TXLNA	P40222	1.3838	0.0039062	0.0388459
TMEM167A.11112.18	Protein kish-A	KISHA	Q8TBQ9	1.3836	0.0078125	0.0463005
REG3A.9277.16	Regenerating islet-derived protein 3-alpha	PAP1	Q06141	1.3833	0.57031	0.657747
VEGFB.9453.12	Vascular endothelial growth factor B	VEGF-B	P49765	1.3828	0.054688	0.118011
NoneX.10640.9	Fc_MOUSE	Fc_MOUSE	Q99LC4	1.382	0.0039062	0.0388459
IFNAR1.9183.7	Interferon alpha/beta receptor 1	IFN-a/b R1	P17181	1.3818	0.027344	0.0745369
PSG9.9335.28	Pregnancy-specific beta-1-glycoprotein 9	PSG9	Q00887	1.3818	0.027344	0.0745369
FCRL4.8991.115	Fc receptor-like protein 4:Cytoplasmic domain	FCRL4:CD	Q96PJ5	1.3818	0.12891	0.216684
PHB2.21658.15	Prohibitin-2	PHB2	Q99623	1.3812	0.019531	0.0613769
SCO2.16851.50	Protein SCO2 homolog, mitochondrial	SCO2	O43819	1.3808	0.097656	0.178531
GRAMD2B.25086.83	GRAM domain-containing protein 2B	GRM2B	Q96HH9	1.3802	0.019531	0.0613769
NoneX.6121.5	Fc_MOUSE	Fc_MOUSE	Q99LC4	1.3801	0.0078125	0.0463005
CYB5A.11287.14	Cytochrome b5	Cytochrome b5	P00167	1.3797	0.054688	0.118011
AMN.4322.28	Protein amnionless	AMNLS	Q9BXJ7	1.3796	0.011719	0.0517067
PSMB3.18339.207	Proteasome subunit beta type-3	PSB3	P49720	1.3794	0.16406	0.260173
IL22.13742.66	Interleukin-22	IL-22	Q9GZX6	1.3789	0.25	0.353235
WNT7A.4889.82	Protein Wnt-7a	WNT7A	O00755	1.3788	0.011719	0.0517067
HSPA13.17515.6	Heat shock 70 kDa protein 13	STCH	P48723	1.3782	0.30078	0.40757
LDHA.15414.316	L-lactate dehydrogenase A chain	LDHA	P00338	1.3779	1	1
GNRH1.5627.53	Progonadoliberin-1	GON1	P01148	1.3778	0.011719	0.0517067
AOC1.6209.2	Amiloride-sensitive amine oxidase [copper-containing]	ABP1	P19801	1.3775	0.074219	0.145675
GGT2.6334.9	Inactive gamma-glutamyltranspeptidase 2	GGT2	P36268	1.377	0.49609	0.596073
QKI.7253.6	Protein quaking	QKI	Q96PU8	1.3767	0.020863	0.0653285
UBE2Q1.21732.78	Ubiquitin-conjugating enzyme E2 Q1	UB2Q1	Q7Z7E8	1.3766	0.0039062	0.0388459
RSRP1.9050.170	Arginine/serine-rich protein 1	CA063	Q9BUV0	1.3766	0.027344	0.0745369
CEACAM7.7184.13	Carcinoembryonic antigen-related cell adhesion molecule 7	CEAM7	Q14002	1.3756	0.0078125	0.0463005
DNAJB9.11214.40	DnaJ homolog subfamily B member 9	DNJB9	Q9UBS3	1.3756	0.12891	0.216684
NoneX.11895.21	Fc_MOUSE	Fc_MOUSE	Q99LC4	1.3751	0.82031	0.866013
CTBP1.11217.16	C-terminal-binding protein 1	CTBP1	Q13363	1.3749	0.054688	0.118011
ALPI.10463.23	Intestinal-type alkaline phosphatase	Alkaline phosphatase, intestine	P09923	1.3747	0.011719	0.0517067
SHCBP1L.24892.8	Testicular spindle-associated protein SHCBP1L	SHP1L	Q9BZQ2	1.374	0.0039062	0.0388459
NoneX.10504.6	Fc_MOUSE	Fc_MOUSE	Q99LC4	1.3739	0.0039062	0.0388459
UBE2Q1.21727.15	Ubiquitin-conjugating enzyme E2 Q1	UB2Q1	Q7Z7E8	1.3738	0.019531	0.0613769
DTD1.19194.9	D-tyrosyl-tRNA(Tyr) deacylase 1	Histidyl-tRNA synthetase-related	Q8TEA8	1.3736	0.57031	0.657747
C1QL2.15670.15	Complement C1q-like protein 2	C1QL2	Q7Z5L3	1.3732	0.039062	0.0944683
WNT16.21942.14	Protein Wnt-16	WNT16	Q9UBV4	1.3729	0.054688	0.118011
PKN2.25948.18	Serine/threonine-protein kinase N2	PKN2	Q16513	1.3724	0.074219	0.145675
MTMR6.12536.46	Myotubularin-related protein 6	MTMR6	Q9Y217	1.3722	0.027344	0.0745369
UNC45A.11712.207	Protein unc-45 homolog A	UN45A	Q9H3U1	1.372	0.0039062	0.0388459
RRM2B.8854.59	Ribonucleoside-diphosphate reductase subunit M2 B	RIR2B	Q7LG56	1.372	0.16406	0.260173
None.24957.6	Espin	ESPN	B1AK53	1.3714	0.011719	0.0517067
BAP1.21750.25	Ubiquitin carboxyl-terminal hydrolase BAP1	BAP1	Q92560	1.3708	0.0078125	0.0463005
FAM171B.8851.42	Protein FAM171B:Extracellular domain	F171B:ECD	Q6P995	1.3708	0.20312	0.30377
OLFML3.8660.33	Olfactomedin-like protein 3	OLFL3	Q9NRN5	1.3708	0.57031	0.657747
GH2.10978.39	Growth hormone variant	SOM2	P01242	1.3706	0.0039062	0.0388459
MITF.22383.21	MITF	MITF	O75030	1.3706	0.074219	0.145675
NPEPL1.23639.93	Probable aminopeptidase NPEPL1	PEPL1	Q8NDH3	1.3705	0.0039062	0.0388459
NDP.21911.17	Norrin	NDP	Q00604	1.3702	0.42578	0.531732
TXNRD1.13967.14	Thioredoxin reductase 1, cytoplasmic	Thioredoxin reductase 1	Q16881	1.3702	0.73438	0.798502
CDK2AP1.9450.18	Cyclin-dependent kinase 2-associated protein 1	CDKA1	O14519	1.3701	0.019531	0.0613769
NME8.24273.43	Thioredoxin domain-containing protein 3	TXND3	Q8N427	1.3697	0.014147	0.0613769
ST8SIA1.21663.149	Alpha-N-acetylneuraminide alpha-2,8-sialyltransferase	SIA8A	Q92185	1.3691	0.074219	0.145675
THSD7A.9600.55	Thrombospondin type-1 domain-containing protein 7A:Thrombospondin type-1 domain 17	THS7A:TSP type-1 domain 17	Q9UPZ6	1.369	0.0078125	0.0463005
CRYBA2.23354.12	Beta-crystallin A2	CRBA2	P53672	1.3689	0.039062	0.0944683
GAS1.5463.22	Growth arrest-specific protein 1	GAS1	P54826	1.3685	0.57031	0.657747
APOL3.16823.75	Apolipoprotein L3	APOL3	O95236	1.3682	0.097656	0.178531
HNRNPLL.23657.102	Heterogeneous nuclear ribonucleoprotein L-like	HNRLL	Q8WVV9	1.3675	0.027344	0.0745369
RAB14.14283.12	Ras-related protein Rab-14	RAB14	P61106	1.3671	0.054688	0.118011
EZH2.24914.10	Enhancer of zeste homolog 2	EZH2	Q15910	1.3669	0.0078125	0.0463005
BCAP31.24485.32	B-cell receptor-associated protein 31	BAP31	P51572	1.3669	0.054688	0.118011
PPID.5202.4	Peptidyl-prolyl cis-trans isomerase D	PPID	Q08752	1.3668	0.35938	0.466941
POLR1C.12939.1	DNA-directed RNA polymerases I and III subunit RPAC1	RPAC1	O15160	1.3665	0.074219	0.145675
HEXIM2.14205.6	Protein HEXIM2	HEXI2	Q96MH2	1.3663	0.019531	0.0613769
CCL4L1.2781.63	C-C motif chemokine 4-like	LAG-1	Q8NHW4	1.3662	0.12891	0.216684
GCHFR.21118.48	GTP cyclohydrolase I feedback regulatory protein	GFRP	P30047	1.3656	0.20312	0.30377
WWP2.21670.52	NEDD4-like E3 ubiquitin-protein ligase WWP2	WWP2	O00308	1.3655	0.027344	0.0745369
CXorf38.24707.6	Uncharacterized protein CXorf38	CX038	Q8TB03	1.3653	0.42578	0.531732
SPANXN3.22787.39	Sperm protein associated with the nucleus on the X chromosome N3	SPXN3	Q5MJ09	1.3651	0.011719	0.0517067
CREBBP.13614.6	CREB-binding protein	CREB-binding protein	Q92793	1.3645	0.20312	0.30377
HPX.14073.31	Hemopexin	Hemopexin	P02790	1.3641	0.039062	0.0944683
HAO1.17768.50	Hydroxyacid oxidase 1	HAOX1	Q9UJM8	1.3639	0.019531	0.0613769
PTGFRN.12727.7	Prostaglandin F2 receptor negative regulator	FPRP	Q9P2B2	1.3628	0.027344	0.0745369
PKD2.13745.10	Polycystin-2:Cytoplasmic domain 4	PKD2:CD 4	Q13563	1.3627	0.019531	0.0613769
PDE9A.5201.50	High affinity cGMP-specific 3',5'-cyclic phosphodiesterase 9A	PDE9A	O76083	1.3622	0.0039062	0.0388459
DKKL1.16309.30	Dickkopf-like protein 1	Soggy-1	Q9UK85	1.362	0.0078125	0.0463005
AKT2.14685.17	RAC-beta serine/threonine-protein kinase	PKB beta	P31751	1.3618	0.25	0.353235
S100A7.7916.10	Protein S100-A7	S100A7	P31151	1.3617	0.039062	0.0944683
DEFB136.9332.6	Beta-defensin 136	DB136	Q30KP8	1.3608	0.019531	0.0613769
MALT1.25300.39	Mucosa-associated lymphoid tissue lymphoma translocation protein 1	MALT1	Q9UDY8	1.36	0.0078125	0.0463005
CD209.22576.2	CD209 antigen	DC-SIGN	Q9NNX6	1.3599	0.25	0.353235
SCARB1.20534.6	Scavenger receptor class B member 1	SCRB1	Q8WTV0	1.3596	0.039062	0.0944683
CDY1.7097.8	Testis-specific chromodomain protein Y 1	CDY1	Q9Y6F8	1.3591	0.011719	0.0517067
CYBC1.25259.7	Uncharacterized protein C17orf62	CQ062	Q9BQA9	1.359	0.074219	0.145675
EYA2.21152.25	Eyes absent homolog 2	EYA2	O00167	1.359	0.12891	0.216684
LCE3C.23334.21	Late cornified envelope protein 3C	LCE3C	Q5T5A8	1.3585	0.097656	0.178531
SLC6A16.13056.18	Orphan sodium- and chloride-dependent neurotransmitter transporter NTT5	S6A16	Q9GZN6	1.3577	0.0039062	0.0388459
FGFR2.3808.76	Fibroblast growth factor receptor 2	FGFR-2	P21802	1.357	0.019531	0.0613769
CCDC69.20932.10	Coiled-coil domain-containing protein 69	CCD69	A6NI79	1.3563	0.20312	0.30377
AGRP.2813.11	Agouti-related protein	ART	O00253	1.3554	0.20312	0.30377
CREB1.20128.1	cAMP response element-binding protein	CREB1	P16220	1.3552	0.0039062	0.0388459
RTP4.18315.38	Receptor-transporting protein 4	RTP4	Q96DX8	1.3549	0.12891	0.216684
FUT8.8244.16	Alpha-(1,6)-fucosyltransferase	FUT8	Q9BYC5	1.3544	0.30078	0.40757
ADCYAP1.8446.4	Pituitary adenylate cyclase-activating polypeptide 27	PACAP-27	P18509	1.3542	0.0039062	0.0388459
TREML1.11147.17	Trem-like transcript 1 protein:immunoreceptor tyrosine-based inhibition motif	TRML1:ITIM	Q86YW5	1.3537	0.0078125	0.0463005
BOLA1.15370.5	BolA-like protein 1	BOLA1	Q9Y3E2	1.3531	0.097656	0.178531
SDSL.17777.31	Serine dehydratase-like	SDSL	Q96GA7	1.3527	0.57031	0.657747
KCNE5.8756.41	Potassium voltage-gated channel subfamily E regulatory beta subunit 5:N-term, opposite side of membrane	KCE1L:N-term	Q9UJ90	1.3523	0.0039062	0.0388459
DUSP21.21191.24	Dual specificity protein phosphatase 21	DUS21	Q9H596	1.3523	0.027344	0.0745369
MUSTN1.21545.51	Musculoskeletal embryonic nuclear protein 1	MSTN1	Q8IVN3	1.3521	0.019531	0.0613769
CLK2.11327.56	Dual specificity protein kinase CLK2	CLK2	P49760	1.352	0.074219	0.145675
HDHD3.19482.11	Haloacid dehalogenase-like hydrolase domain-containing protein 3	HDHD3	Q9BSH5	1.3519	0.16406	0.260173
OGG1.20103.176	N-glycosylase/DNA lyase	N-glycosylase/DNA lyase	O15527	1.351	0.12891	0.216684
C1orf162.6896.3	Transmembrane protein C1orf162	CA162	Q8NEQ5	1.3507	0.039062	0.0944683
CD82.21480.2	CD82 antigen	CD82 antigen	P27701	1.3502	0.011719	0.0517067
CBLC.22417.10	E3 ubiquitin-protein ligase CBL-C	CBLC	Q9ULV8	1.3499	0.019531	0.0613769
ATG7.12627.97	Ubiquitin-like modifier-activating enzyme ATG7	ATG7	O95352	1.3497	0.73438	0.798502
ENOX1.12933.17	Ecto-NOX disulfide-thiol exchanger 1	ENOX1	Q8TC92	1.3495	0.011719	0.0517067
COLEC12.5457.5	Collectin-12	COLEC12	Q5KU26	1.3493	0.074219	0.145675
CNPY3.17327.3	Protein canopy homolog 3	CNPY3	Q9BT09	1.3491	0.019531	0.0613769
PF4V1.5663.18	Platelet factor 4 variant	PF4V	P10720	1.3489	0.0039062	0.0388459
CER1.6230.56	Cerberus	CER1	O95813	1.3487	0.0039062	0.0388459
ST6GALNAC3.10626.116	Alpha-N-acetylgalactosaminide alpha-2,6-sialyltransferase 3	SIA7C	Q8NDV1	1.3487	0.019531	0.0613769
CD59.10480.33	CD59 glycoprotein	CD59	P13987	1.3486	0.0078125	0.0463005
NOTUM.8252.2	Palmitoleoyl-protein carboxylesterase NOTUM	NOTUM	Q6P988	1.3478	0.20312	0.30377
ERLEC1.8957.72	Endoplasmic reticulum lectin 1	XTP3B	Q96DZ1	1.3474	0.027344	0.0745369
GRB14.13628.58	Growth factor receptor-bound protein 14	GRB14	Q14449	1.3471	0.35938	0.466941
VAPB.7181.17	Vesicle-associated membrane protein-associated protein B/C	VAPB	O95292	1.347	0.011719	0.0517067
NUDT2.16583.8	Bis(5'-nucleosyl)-tetraphosphatase [asymmetrical]	AP4A	P50583	1.3465	0.42578	0.531732
DDC.3538.26	Aromatic-L-amino-acid decarboxylase	dopa decarboxylase	P20711	1.3464	0.0078125	0.0463005
IGLL1.6485.59	Immunoglobulin lambda-like polypeptide 1	IGLL1	P15814	1.3462	0.0039062	0.0388459
JUP.23007.8	Junction plakoglobin	PLAK	P14923	1.3459	0.0039062	0.0388459
SUGT1.17818.22	Protein SGT1 homolog	SUGT1	Q9Y2Z0	1.3458	0.65234	0.731418
PRXL2A.13423.94	Redox-regulatory protein FAM213A	CJ058	Q9BRX8	1.3457	0.0039062	0.0388459
ATG4B.13629.25	Cysteine protease ATG4B	ATG4B	Q9Y4P1	1.3457	1	1
CDH17.16613.3	Cadherin-17	CAD17	Q12864	1.3456	0.73438	0.798502
TXNDC5.11212.7	Thioredoxin domain-containing protein 5	TXND5	Q8NBS9	1.3456	0.73438	0.798502
EMID1.9547.29	EMI domain-containing protein 1	EMID1	Q96A84	1.3451	0.0078125	0.0463005
DDX25.13984.23	ATP-dependent RNA helicase DDX25	DDX25	Q9UHL0	1.3445	0.011719	0.0517067
SENP8.20966.7	Sentrin-specific protease 8	SENP8	Q96LD8	1.3439	0.039062	0.0944683
DOK2.14246.50	Docking protein 2	DOK2	O60496	1.3434	0.16406	0.260173
SYT5.9099.19	Synaptotagmin-5	SYT5	O00445	1.3433	0.027344	0.0745369
PHPT1.16882.27	14 kDa phosphohistidine phosphatase	PHP14	Q9NRX4	1.3431	0.49609	0.596073
PSG4.5649.83	Pregnancy-specific beta-1-glycoprotein 4	PSG4	Q00888	1.3428	0.0039062	0.0388459
DLX4.11910.27	Homeobox protein DLX-4	DLX4	Q92988	1.3419	0.027344	0.0745369
CDK20.22103.25	Cyclin-dependent kinase 20	CDK20	Q8IZL9	1.3417	0.011719	0.0517067
RAF1.10001.7	RAF proto-oncogene serine/threonine-protein kinase	c-Raf	P04049	1.3417	0.019531	0.0613769
CLUH.24941.14	Clustered mitochondria protein homolog	CLU	O75153	1.3414	0.25	0.353235
HDHD2.13472.35	Haloacid dehalogenase-like hydrolase domain-containing protein 2	HDHD2	Q9H0R4	1.341	0.91016	0.933733
XPNPEP3.23661.61	Probable Xaa-Pro aminopeptidase 3	XPP3	Q9NQH7	1.3407	0.074219	0.145675
MERTK.19787.14	Proto-oncogene tyrosine-protein kinase MER	MER	Q12866	1.3404	0.011719	0.0517067
FAIM.10420.30	Fas apoptotic inhibitory molecule 1	FAIM1	Q9NVQ4	1.3404	0.25	0.353235
STXBP4.24904.121	Syntaxin-binding protein 4	STXB4	Q6ZWJ1	1.3402	0.043826	0.10548
PHEX.18921.30	Phosphate-regulating neutral endopeptidase	PHEX	P78562	1.3401	0.011719	0.0517067
XG.8044.90	Glycoprotein Xg	XG	P55808	1.339	0.097656	0.178531
LAP3.13959.7	Cytosol aminopeptidase	LAP	P28838	1.3385	0.49609	0.596073
AKIRIN2.23280.9	Akirin-2	AKIR2	Q53H80	1.3383	0.0039062	0.0388459
NMB.9321.400	Neuromedin-B	NMB	P08949	1.338	0.30078	0.40757
FER.4220.39	Tyrosine-protein kinase Fer	FER	P16591	1.3378	0.12891	0.216684
ZNF23.11565.58	Zinc finger protein 23	ZNF23	P17027	1.3377	0.0078125	0.0463005
Spuriomer.2052.1	No protein	No Protein		1.3376	0.0039062	0.0388459
GRHPR.18295.102	Glyoxylate reductase/hydroxypyruvate reductase	GRHPR	Q9UBQ7	1.3374	0.42578	0.531732
ATF6.11277.23	Cyclic AMP-dependent transcription factor ATF-6 alpha	ATF6A	P18850	1.3372	0.65234	0.731418
MAT2A.19788.6	S-adenosylmethionine synthetase isoform type-2	METK2	P31153	1.3368	0.039062	0.0944683
MAPK11.5004.69	Mitogen-activated protein kinase 11	MK11	Q15759	1.3356	0.0078125	0.0463005
CCN3.2737.22	Protein NOV homolog	NovH	P48745	1.3356	0.30078	0.40757
CCNYL1.22098.10	Cyclin-Y-like protein 1	CCYL1	Q8N7R7	1.3355	0.57031	0.657747
RCVRN.14334.3	Recoverin	RECO	P35243	1.335	0.011719	0.0517067
ITIH3.7145.1	Inter-alpha-trypsin inhibitor heavy chain H3	ITIH3	Q06033	1.335	0.42578	0.531732
PSMB10.21861.8	Proteasome subunit beta type-10	PSB10	P40306	1.3346	0.074219	0.145675
TMEM9.8597.1	Transmembrane protein 9:Cytoplasmic domain	TMEM9:CD	Q9P0T7	1.3341	0.027344	0.0745369
JAM3.2998.53	Junctional adhesion molecule C	JAM-C	Q9BX67	1.3341	0.12891	0.216684
WIF1.2848.2	Wnt inhibitory factor 1	WIF-1	Q9Y5W5	1.334	0.097656	0.178531
NOG.8778.3	Noggin	Noggin	Q13253	1.3328	0.20312	0.30377
COQ10A.21457.141	Coenzyme Q-binding protein COQ10 homolog A, mitochondrial	CQ10A	Q96MF6	1.3323	0.36273	0.471032
ATOH1.22076.34	Protein atonal homolog 1	ATOH1	Q92858	1.332	0.027344	0.0745369
DCP1B.12715.30	mRNA-decapping enzyme 1B	DCP1B	Q8IZD4	1.3319	0.0078125	0.0463005
SAG.25461.3	S-arrestin	ARRS	P10523	1.3318	0.0039062	0.0388459
PCYOX1.6431.68	Prenylcysteine oxidase 1	PCYOX	Q9UHG3	1.3316	0.49609	0.596073
NDUFAF3.23254.31	NADH dehydrogenase [ubiquinone] 1 alpha subcomplex assembly factor 3	NDUF3	Q9BU61	1.331	0.0078125	0.0463005
CDX1.22104.39	Homeobox protein CDX-1	CDX1	P47902	1.3306	0.011719	0.0517067
TYW3.23572.186	tRNA wybutosine-synthesizing protein 3 homolog	TYW3	Q6IPR3	1.3305	0.0039062	0.0388459
STOML1.17344.23	Stomatin-like protein 1	STML1	Q9UBI4	1.3303	0.011719	0.0517067
ADH4.8325.37	Alcohol dehydrogenase 4	ADH4	P08319	1.33	0.35938	0.466941
IL10RA.10344.334	Interleukin-10 receptor subunit alpha	IL-10 Ra	Q13651	1.3289	0.039062	0.0944683
LAT2.5613.75	Linker for activation of T-cells family member 2	NTAL	Q9GZY6	1.3282	0.0078125	0.0463005
KLK14.8620.56	Kallikrein-14	kallikrein 14	Q9P0G3	1.3279	0.027344	0.0745369
ANTXR2.15559.5	Anthrax toxin receptor 2	ANTR2	P58335	1.3279	0.57031	0.657747
PPM1G.21823.5	Protein phosphatase 1G	PPM1G	O15355	1.3269	0.49609	0.596073
RNF150.9774.59	RING finger protein 150	RN150	Q9ULK6	1.3265	0.011719	0.0517067
NoneX.10522.167	Fc_MOUSE	Fc_MOUSE	Q99LC4	1.3265	0.097656	0.178531
TNFRSF14.5352.11	Tumor necrosis factor receptor superfamily member 14	HVEM	Q92956	1.3264	0.0039062	0.0388459
RAB37.23282.19	Ras-related protein Rab-37	RAB37	Q96AX2	1.3264	0.054688	0.118011
RAP2A.9885.41	Ras-related protein Rap-2a	RAP2A	P10114	1.326	0.011719	0.0517067
NTMT1.12454.105	N-terminal Xaa-Pro-Lys N-methyltransferase 1	NTM1A	Q9BV86	1.3255	0.011719	0.0517067
ADA.19751.21	Adenosine deaminase	ADA	P00813	1.3251	0.16406	0.260173
DKK2.6546.41	Dickkopf-related protein 2	DKK2	Q9UBU2	1.325	0.054688	0.118011
NoneX.12906.137	Fc_MOUSE	Fc_MOUSE	Q99LC4	1.3248	0.0039062	0.0388459
CIB1.20423.40	Calcium and integrin-binding protein 1	CIB1	Q99828	1.3248	0.35938	0.466941
RER1.24677.106	Protein RER1	RER1	O15258	1.3245	0.074219	0.145675
CST5.13661.193	Cystatin-D	CYTD	P28325	1.3237	0.011719	0.0517067
EMILIN3.8773.172	EMILIN-3:region 1	EMIL3:region 1	Q9NT22	1.3233	0.074219	0.145675
RPS6KB2.25112.6	Ribosomal protein S6 kinase beta-2	KS6B2	Q9UBS0	1.3229	0.0078125	0.0463005
XBP1.22397.2	X-box-binding protein 1	XBP1	P17861	1.3228	0.0078125	0.0463005
SRFBP1.22431.164	Serum response factor-binding protein 1	SRFB1	Q8NEF9	1.3224	0.019531	0.0613769
CTRB2.5648.28	Chymotrypsinogen B2	CTRB2	Q6GPI1	1.3223	0.57031	0.657747
DPP7.8346.9	Dipeptidyl peptidase 2	DPP2	Q9UHL4	1.3218	0.097656	0.178531
TYMS.5035.7	Thymidylate synthase	TS	P04818	1.3217	0.0039062	0.0388459
SVIP.18285.6	Small VCP/p97-interacting protein	SVIP	Q8NHG7	1.3212	0.011719	0.0517067
COQ8B.9794.17	AarF domain-containing protein kinase 4	ADCK4	Q96D53	1.321	0.0039062	0.0388459
PSMB9.18942.11	Proteasome subunit beta type-9	PSB9	P28065	1.3207	0.73438	0.798502
PRMT3.12696.166	Protein arginine N-methyltransferase 3	ANM3	O60678	1.3206	0.020767	0.0652318
CCDC149.24702.31	Coiled-coil domain-containing protein 149	CC149	Q6ZUS6	1.3202	0.0039062	0.0388459
RGS18.13982.33	Regulator of G-protein signaling 18	RGS18	Q9NS28	1.3201	0.019531	0.0613769
NoneX.12900.29	Fc_MOUSE	Fc_MOUSE	Q99LC4	1.32	0.0078125	0.0463005
ZHX3.10036.201	Zinc fingers and homeoboxes protein 3	ZHX3	Q9H4I2	1.3199	0.12891	0.216684
TIMELESS.17699.43	Protein timeless homolog	TIMELESS	Q9UNS1	1.3195	0.16406	0.260173
ATAD2.13043.157	ATPase family AAA domain-containing protein 2	ATAD2	Q6PL18	1.3192	0.019531	0.0613769
IL1A.4851.25	Interleukin-1 alpha	IL-1a	P01583	1.3191	0.011719	0.0517067
PMEL.6472.40	Melanocyte protein PMEL	GP100	P40967	1.3189	0.0039062	0.0388459
NoneX.6389.57	Fc_MOUSE	Fc_MOUSE	Q99LC4	1.3182	0.097656	0.178531
KLC3.24245.2	Kinesin light chain 3	KLC3	Q6P597	1.318	0.019531	0.0613769
SHMT1.12334.25	Serine hydroxymethyltransferase, cytosolic	cSHMT	P34896	1.3178	0.16406	0.260173
LRP12.15506.34	Low-density lipoprotein receptor-related protein 12	LRP12	Q9Y561	1.3177	0.074219	0.145675
ITGA2.15603.20	Integrin alpha-2	Integrin alpha-2	P17301	1.3176	0.027344	0.0745369
TP63.10040.63	Tumor protein 63	P73L	Q9H3D4	1.3175	0.039062	0.0944683
CFTR.7717.95	Cystic fibrosis transmembrane conductance regulator	CFTR	P13569	1.3175	0.42578	0.531732
ING4.17671.58	Inhibitor of growth protein 4	ING4	Q9UNL4	1.3163	0.097656	0.178531
NUDT11.23623.48	Diphosphoinositol polyphosphate phosphohydrolase 3-beta	NUD11	Q96G61	1.3157	0.019531	0.0613769
N6AMT1.11096.57	HemK methyltransferase family member 2	HEMK2	Q9Y5N5	1.3157	0.039062	0.0944683
HEY1.22374.56	Hairy/enhancer-of-split related with YRPW motif protein 1	HEY1	Q9Y5J3	1.3155	0.0039062	0.0388459
ARG2.17752.24	Arginase-2, mitochondrial	Arginase	P78540	1.3154	0.039062	0.0944683
CSH1.CSH2.13103.125	Chorionic somatomammotropin hormone	CSH	P0DML2|P0DML3	1.3153	0.16406	0.260173
GIMAP7.24683.11	GTPase IMAP family member 7	GIMA7	Q8NHV1	1.3152	0.16406	0.260173
RPP30.17511.10	Ribonuclease P protein subunit p30	RPP30	P78346	1.3151	0.0078125	0.0463005
NEIL1.21802.53	Endonuclease 8-like 1	NEIL1	Q96FI4	1.3147	0.16406	0.260173
NSUN6.25433.25	Putative methyltransferase NSUN6	NSUN6	Q8TEA1	1.3145	0.020863	0.0653285
PKD2.13486.9	Polycystin-2:Cytoplasmic domain 1	PKD2:CD 1	Q13563	1.3143	0.074219	0.145675
FAM151B.23518.7	Protein FAM151B	F151B	Q6UXP7	1.3133	0.019531	0.0613769
APOL2.23566.6	Apolipoprotein-L2	ApoL-II	Q9BQE5	1.3131	0.91016	0.933733
HAVCR1.9021.1	Hepatitis A virus cellular receptor 1	TIM-1	Q96D42	1.3129	0.0078125	0.0463005
ARFGAP2.11664.32	ADP-ribosylation factor GTPase-activating protein 2	ARFG2	Q8N6H7	1.3128	0.91016	0.933733
SPR.9287.6	Sepiapterin reductase	SPRE	P35270	1.3127	0.0078125	0.0463005
TCEAL7.20928.39	Transcription elongation factor A protein-like 7	TCAL7	Q9BRU2	1.3119	0.097656	0.178531
SNX27.24945.16	Sorting nexin-27	SNX27	Q96L92	1.3112	0.25	0.353235
CLNK.25501.128	Cytokine-dependent hematopoietic cell linker	CLNK	Q7Z7G1	1.3111	0.011719	0.0517067
PRG2.7258.5	Bone marrow proteoglycan	EMBP	P13727	1.3111	0.054688	0.118011
MECP2.19108.50	Methyl-CpG-binding protein 2	MECP2	P51608	1.3107	0.019531	0.0613769
KLHL2.23649.6	Kelch-like protein 2	KLHL2	O95198	1.3104	0.027344	0.0745369
WDR26.24912.40	WD repeat-containing protein 26	WDR26	Q9H7D7	1.3099	0.019531	0.0613769
NonHuman.3742.78	Nigrin b_SAMNI	NIGB_SAMNI	P33183	1.3098	0.054688	0.118011
NoneX.5960.49	Fc_MOUSE	Fc_MOUSE	Q99LC4	1.3098	0.42578	0.531732
LEP.8484.24	Leptin	Leptin	P41159	1.3095	0.49609	0.596073
TLDC2.23256.21	TLD domain-containing protein 2	TLDC2	A0PJX2	1.3093	0.0078125	0.0463005
DEFB115.8391.12	Beta-defensin 115	DB115	Q30KQ5	1.3089	0.0039062	0.0388459
KIR2DL5A.7799.3	Killer cell immunoglobulin-like receptor 2DL5A	KI2LA	Q8N109	1.3089	0.054688	0.118011
KIRREL1.22563.4	Kin of IRRE-like protein 1	KIRR1	Q96J84	1.3086	0.074219	0.145675
AXIN2.12925.105	Axin-2	AXIN2	Q9Y2T1	1.3084	0.039062	0.0944683
IGFBP1.13741.36	Insulin-like growth factor-binding protein 1	IGFBP-1	P08833	1.3078	0.73438	0.798502
PDGFD.17140.57	Platelet-derived growth factor D	PDGFD	Q9GZP0	1.3074	0.65234	0.731418
NoneX.10467.58	Fc_MOUSE	Fc_MOUSE	Q99LC4	1.3068	0.027344	0.0745369
ZBTB33.12785.49	Transcriptional regulator Kaiso	KAISO	Q86T24	1.3061	0.019531	0.0613769
INSRR.6352.8	Insulin receptor-related protein	INSRR	P14616	1.3061	0.027344	0.0745369
DAXX.25306.51	DAXX	DAXX	Q9UER7	1.306	0.0039062	0.0388459
MAP4K3.8978.30	Mitogen-activated protein kinase kinase kinase kinase 3	M4K3	Q8IVH8	1.3059	0.0078125	0.0463005
TBPL1.18434.141	TATA box-binding protein-like protein 1	TBPL1	P62380	1.3058	0.12891	0.216684
ADCYAP1.8285.64	Pituitary adenylate cyclase-activating polypeptide	PACA	P18509	1.3057	0.019531	0.0613769
CABP5.22445.2	Calcium-binding protein 5	CABP5	Q9NP86	1.3054	0.0078125	0.0463005
CTNNB1.8418.30	Catenin beta-1	b-Catenin	P35222	1.3053	0.074219	0.145675
UQCRB.12957.62	Cytochrome b-c1 complex subunit 7	UCR6	P14927	1.3046	0.019531	0.0613769
LRRC3.6917.49	Leucine-rich repeat-containing protein 3	LRRC3	Q9BY71	1.3042	0.0039062	0.0388459
NoneX.12941.24	Fc_MOUSE	Fc_MOUSE	Q99LC4	1.3042	0.0039062	0.0388459
C2CD2L.23704.11	Transmembrane protein 24	TMM24	O14523	1.3041	0.0078125	0.0463005
TCTN2.11433.11	Tectonic-2	TECT2	Q96GX1	1.3034	0.019531	0.0613769
CHFR.11320.29	E3 ubiquitin-protein ligase CHFR	CHFR	Q96EP1	1.3032	0.0078125	0.0463005
VCAN.9561.21	Versican core protein	CSPG2	P13611	1.3031	0.0039062	0.0388459
PEX5.5915.58	Peroxisomal targeting signal 1 receptor	PEX5	P50542	1.3025	0.0039062	0.0388459
CEACAM20.10453.7	Carcinoembryonic antigen-related cell adhesion molecule 20	CEA20	Q6UY09	1.3025	0.019531	0.0613769
ENDOU.5656.53	Poly(U)-specific endoribonuclease	PP11	P21128	1.3022	0.019531	0.0613769
CDNF.4962.52	Cerebral dopamine neurotrophic factor	ARMEL	Q49AH0	1.3022	0.16406	0.260173
SHISAL1.10432.3	Uncharacterized protein KIAA1644	K1644	Q3SXP7	1.3018	0.0078125	0.0463005
DKK3.3607.71	Dickkopf-related protein 3	DKK3	Q9UBP4	1.301	0.0078125	0.0463005
Spuriomer.4666.213	No protein	No Protein		1.3009	0.074219	0.145675
TAX1BP1.12721.4	Tax1-binding protein 1	TAXB1	Q86VP1	1.3004	0.097656	0.178531
CLIC3.24693.5	Chloride intracellular channel protein 3	CLIC3	O95833	1.3001	0.011719	0.0517067
NCR3.3003.29	Natural cytotoxicity triggering receptor 3	NKp30	O14931	1.2995	0.0039062	0.0388459
SYCE1L.24412.1	Synaptonemal complex central element protein 1-like	SYC1L	A8MT33	1.2991	0.42578	0.531732
C1orf185.10667.78	Uncharacterized protein C1orf185	CA185	Q5T7R7	1.2989	0.0078125	0.0463005
CGB3.21391.17	Choriogonadotropin subunit beta 3	b-CF	P0DN86	1.2985	0.42578	0.531732
FRZB.2841.13	Secreted frizzled-related protein 3	sFRP-3	Q92765	1.2984	0.73438	0.798502
CA8.11390.24	Carbonic anhydrase-related protein	Carbonic Anhydrase VIII	P35219	1.2976	0.027344	0.0745369
SNX1.8807.13	Sorting nexin-1	SNX1	Q13596	1.2972	0.0039062	0.0388459
NFKBIA.19209.6	NF-kappa-B inhibitor alpha	IKB-alpha	P25963	1.2967	0.0078125	0.0463005
NPPB.7655.11	N-terminal pro-BNP	N-terminal pro-BNP	P16860	1.2967	0.16406	0.260173
TLL1.6383.90	Tolloid-like protein 1	TLL1	O43897	1.2966	0.57031	0.657747
GIPC1.22970.8	PDZ domain-containing protein GIPC1	GIPC1	O14908	1.2965	0.30078	0.40757
RPS3.5026.66	40S ribosomal protein S3	RS3	P23396	1.2962	0.027344	0.0745369
HNF1A.11193.27	Hepatocyte nuclear factor 1-alpha	HNF1A	P20823	1.2959	0.011719	0.0517067
COPS8.22119.18	COP9 signalosome complex subunit 8	CSN8	Q99627	1.2958	0.20312	0.30377
SDCBP.17806.6	Syntenin-1	Syntenin 1	O00560	1.2953	0.12891	0.216684
PCOLCE2.6081.52	Procollagen C-endopeptidase enhancer 2	PCOC2	Q9UKZ9	1.2953	0.49609	0.596073
HHEX.20425.12	Hematopoietically-expressed homeobox protein HHEX	HHEX	Q03014	1.2942	0.039062	0.0944683
NT5DC1.25438.288	5'-nucleotidase domain-containing protein 1	NT5D1	Q5TFE4	1.2942	0.074219	0.145675
PTK2.4986.59	Focal adhesion kinase 1	FAK1	Q05397	1.2938	0.019531	0.0613769
ATG4A.21436.56	Cysteine protease ATG4A	ATG4A	Q8WYN0	1.2936	0.039062	0.0944683
THBS2.14111.15	Thrombospondin-2	TSP2	P35442	1.2935	0.074219	0.145675
EQTN.11162.37	Equatorin	EQTN	Q9NQ60	1.2933	0.027344	0.0745369
C19orf53.23619.235	Leydig cell tumor 10 kDa protein homolog	L10K	Q9UNZ5	1.293	0.0078125	0.0463005
MERTK.20572.6	Proto-oncogene tyrosine-protein kinase MER	MER	Q12866	1.2927	0.0078125	0.0463005
SCMH1.12604.16	Polycomb protein SCMH1	SCMH1	Q96GD3	1.2925	0.42578	0.531732
AMY2B.15556.49	Alpha-amylase 2B	Alpha-amylase 2B	P19961	1.2924	0.20312	0.30377
FBXO28.22143.6	F-box only protein 28	FBX28	Q9NVF7	1.2921	0.027344	0.0745369
EYS.9365.91	Protein eyes shut homolog	EYS	Q5T1H1	1.2916	0.0039062	0.0388459
MSR1.11207.3	Macrophage scavenger receptor types I and II:Cytoplasmic domain	Macrophage scavenger receptor:CD	P21757	1.2915	0.019531	0.0613769
PDGFC.13658.31	Platelet-derived growth factor C	PDGF-CC	Q9NRA1	1.2913	0.20312	0.30377
NoneX.8282.15	Fc_MOUSE	Fc_MOUSE	Q99LC4	1.2904	0.019531	0.0613769
OSTM1.19353.25	Osteopetrosis-associated transmembrane protein 1	OSTM1	Q86WC4	1.2901	0.011719	0.0517067
NTAN1.23524.2	Protein N-terminal asparagine amidohydrolase	NTAN1	Q96AB6	1.2899	0.054688	0.118011
HPD.17509.6	4-hydroxyphenylpyruvate dioxygenase	HPPD	P32754	1.2894	0.49609	0.596073
rev.2769.3	Protein Rev_HV2BE	HIV-2 Rev	P18093	1.2891	0.027344	0.0745369
FCER2.3291.30	Low affinity immunoglobulin epsilon Fc receptor	CD23	P06734	1.2887	0.65234	0.731418
BTN1A1.21674.132	Butyrophilin subfamily 1 member A1	Butyrophilin 1A1	Q13410	1.2886	0.0039062	0.0388459
PIK3IP1.20553.2	Phosphoinositide-3-kinase-interacting protein 1	P3IP1	Q96FE7	1.2885	0.0078125	0.0463005
IL5.11071.1	Interleukin-5	IL-5	P05113	1.2885	0.027344	0.0745369
PWWP3A.22385.2	PWWP domain-containing protein MUM1	MUM1	Q2TAK8	1.2881	0.35938	0.466941
PATE4.8065.245	Prostate and testis expressed protein 4	PATE4	P0C8F1	1.288	0.0039062	0.0388459
CYGB.11546.7	Cytoglobin	CYGB	Q8WWM9	1.2876	0.12891	0.216684
CBLIF.17672.184	Gastric intrinsic factor	Gastric intrinsic factor	P27352	1.2875	0.039062	0.0944683
RTKN.23664.17	Rhotekin	RTKN	Q9BST9	1.2874	0.20312	0.30377
RNF8.14663.44	E3 ubiquitin-protein ligase RNF8	RNF8	O76064	1.2873	0.0078125	0.0463005
DOC2B.7997.118	Double C2-like domain-containing protein beta	DOC2B	Q14184	1.2871	0.57031	0.657747
CGA.LHB.2953.31	Luteinizing hormone	Luteinizing hormone	P01215|P01229	1.2867	0.16406	0.260173
VAC14.24951.3	Protein VAC14 homolog	VAC14	Q08AM6	1.2865	0.20312	0.30377
PSMB7.22540.129	Proteasome subunit beta type 7	PSB7	Q99436	1.2864	0.0039062	0.0388459
KLHL12.12695.62	Kelch-like protein 12	KLH12	Q53G59	1.2864	0.054688	0.118011
ZFP91.13651.54	E3 ubiquitin-protein ligase ZFP91	ZFP91	Q96JP5	1.2862	0.027344	0.0745369
EZR.9753.17	Ezrin	Ezrin	P15311	1.2854	0.91016	0.933733
SCPEP1.23203.3	Retinoid-inducible serine carboxypeptidase	RISC	Q9HB40	1.2848	0.91016	0.933733
NLGN2.9027.10	Neuroligin-2:Cytoplasmic domain	NLGN2:CD	Q8NFZ4	1.2845	0.0078125	0.0463005
GNAI3.12650.43	Guanine nucleotide-binding protein G(k) subunit alpha	GNAI3	P08754	1.2845	0.55327	0.657747
CCL15.14109.15	C-C motif chemokine 15	MIP-5	Q16663	1.2845	0.73438	0.798502
RAP1GAP.13735.1	Rap1 GTPase-activating protein 1	RPGP1	P47736	1.2843	0.12891	0.216684
ITGAV.ITGB1.20215.45	Integrin alpha-V: beta-1 complex	Integrin aVb1	P06756|P05556	1.2838	0.054688	0.118011
BCAM.2816.50	Basal Cell Adhesion Molecule	BCAM	P50895	1.2836	0.039062	0.0944683
CD3E.18870.1	T-cell surface glycoprotein CD3 epsilon chain	CD3E	P07766	1.2831	0.0039062	0.0388459
EEF2KMT.25240.1	Protein-lysine N-methyltransferase EEF2KMT	EF2KT	Q96G04	1.2828	0.10733	0.196114
VSIG10.10825.12	V-set and immunoglobulin domain-containing protein 10	VSI10	Q8N0Z9	1.2824	0.25	0.353235
ANGPTL3.10391.1	Angiopoietin-related protein 3	ANGL3	Q9Y5C1	1.2823	1	1
NoneX.8057.78	Fc_MOUSE	Fc_MOUSE	Q99LC4	1.282	0.30078	0.40757
EPS8L2.24891.54	Epidermal growth factor receptor kinase substrate 8-like protein 2	ES8L2	Q9H6S3	1.2815	0.097656	0.178531
MTHFD2.18321.38	Bifunctional methylenetetrahydrofolate dehydrogenase/cyclohydrolase, mitochondrial	MTDC	P13995	1.2814	0.42578	0.531732
ZFYVE27.13432.9	Protrudin:Cytoplasmic domain, region 1, isoform 6	ZFY27:CD region 1	Q5T4F4	1.2813	0.019531	0.0613769
NoneX.13023.8	Fc_MOUSE	Fc_MOUSE	Q99LC4	1.2809	0.011719	0.0517067
MAP2K2.3628.3	Dual specificity mitogen-activated protein kinase kinase 2	MP2K2	P36507	1.2807	0.20312	0.30377
HSD11B1.21967.20	Corticosteroid 11-beta-dehydrogenase isozyme 1	DHI1	P28845	1.2805	0.0039062	0.0388459
PEX26.19366.8	Peroxisome assembly protein 26	PEX26	Q7Z412	1.2804	0.16406	0.260173
DSC1.10882.12	Desmocollin-1	Desmocollin-1	Q08554	1.2802	0.011719	0.0517067
TMEM70.8074.32	Transmembrane protein 70, mitochondrial	TMM70	Q9BUB7	1.2801	1	1
RNF114.9957.9	E3 ubiquitin-protein ligase RNF114	RN114	Q9Y508	1.2799	0.82031	0.866013
CDKN3.14178.18	Cyclin-dependent kinase inhibitor 3	CDKN3	Q16667	1.2794	0.25	0.353235
INSIG1.10663.42	Insulin-induced gene 1 protein	INSI1	O15503	1.2792	0.0039062	0.0388459
MYSM1.11536.9	Histone H2A deubiquitinase MYSM1	MYSM1	Q5VVJ2	1.2791	0.027344	0.0745369
RAB1A.19223.6	Ras-related protein Rab-1A	RAB1A	P62820	1.2791	0.20312	0.30377
CST8.10572.65	Cystatin-8	CST8	O60676	1.2789	0.49609	0.596073
FAM171B.8061.102	Protein FAM171B:Cytoplasmic domain	F171B:CD	Q6P995	1.2788	0.0078125	0.0463005
NOTCH2.5106.52	Neurogenic locus notch homolog protein 2	NOTC2	Q04721	1.2786	0.019531	0.0613769
OLFM3.11143.32	Noelin-3:Isoform 2, N-term	NOE3:N-term	Q96PB7	1.2784	0.0078125	0.0463005
ART5.23202.78	Ecto-ADP-ribosyltransferase 5	NAR5	Q96L15	1.2782	0.0078125	0.0463005
CALCR.20542.47	Calcitonin receptor	CALCR	P30988	1.2782	0.019531	0.0613769
HMGCR.5230.99	3-hydroxy-3-methylglutaryl-coenzyme A reductase	HMGR	P04035	1.2779	0.019531	0.0613769
TIMM13.23621.326	Mitochondrial import inner membrane translocase subunit Tim13	TIM13	Q9Y5L4	1.2778	0.35938	0.466941
PLEKHO2.25488.6	Pleckstrin homology domain-containing family O member 2	PKHO2	Q8TD55	1.2777	0.20312	0.30377
TFF2.10473.2	Trefoil factor 2	Trefoil factor 2	Q03403	1.2773	0.019531	0.0613769
LRP11.6713.4	Low-density lipoprotein receptor-related protein 11	LRP11	Q86VZ4	1.2773	0.097656	0.178531
DEFB129.8347.222	Beta-defensin 129	DB129	Q9H1M3	1.2771	0.074219	0.145675
PEAR1.8275.31	Platelet endothelial aggregation receptor 1:Extracellular domain	PEAR1:ECD	Q5VY43	1.277	0.73438	0.798502
RPS10.13011.20	40S ribosomal protein S10	RS10	P46783	1.2769	0.028263	0.0768925
NonHuman.3507.1	Malic dehydrogenase_THETH	MDH_THETH	P10584	1.2766	0.019531	0.0613769
NoneX.10497.242	Fc_MOUSE	Fc_MOUSE	Q99LC4	1.2765	0.0078125	0.0463005
AZU1.14713.46	Azurocidin	Azurocidin	P20160	1.2755	0.0039062	0.0388459
ATP23.22077.46	Mitochondrial inner membrane protease ATP23 homolog	ATP23	Q9Y6H3	1.2755	0.16406	0.260173
CSF1.3738.54	Macrophage colony-stimulating factor 1	CSF-1	P09603	1.2753	0.65234	0.731418
PSG1.15631.18	Pregnancy-specific beta-1-glycoprotein 1	PSG1	P11464	1.2751	0.027344	0.0745369
IL2RA.3151.6	Interleukin-2 receptor subunit alpha	IL-2 sRa	P01589	1.2751	0.57031	0.657747
NoneX.6340.10	Fc_MOUSE	Fc_MOUSE	Q99LC4	1.2749	0.73438	0.798502
KIR2DL5A.8000.17	Killer cell immunoglobulin-like receptor 2DL5A	KI2LA	Q8N109	1.2742	0.097656	0.178531
NoneX.10639.1	Fc_MOUSE	Fc_MOUSE	Q99LC4	1.2739	0.0039062	0.0388459
PIK3AP1.21957.12	Phosphoinositide 3-kinase adapter protein 1	BCAP	Q6ZUJ8	1.2735	0.0078125	0.0463005
TNFRSF21.5404.53	Tumor necrosis factor receptor superfamily member 21	DR6	O75509	1.2732	0.42578	0.531732
CHD7.14005.2	Chromodomain-helicase-DNA-binding protein 7	CHD7	Q9P2D1	1.2729	0.019531	0.0613769
PCYT1A.23349.5	Choline-phosphate cytidylyltransferase A	PCY1A	P49585	1.2726	0.35938	0.466941
CXCL9.11593.21	C-X-C motif chemokine 9	MIG	Q07325	1.2725	0.019531	0.0613769
MEN1.24896.5	Menin	MEN1	O00255	1.2724	0.0078125	0.0463005
Spuriomer.4666.202	No protein	No Protein		1.2723	0.019531	0.0613769
GSTT2B.11273.176	Glutathione S-transferase theta-2B	GSTT2	P0CG30	1.2722	0.0039062	0.0388459
TRPT1.21348.22	tRNA 2'-phosphotransferase 1	TRPT1	Q86TN4	1.272	0.019531	0.0613769
UCK1.23364.3	Uridine-cytidine kinase 1	UCK1	Q9HA47	1.2711	0.039062	0.0944683
IDO1.9759.13	Indoleamine 2,3-dioxygenase 1	INDO	P14902	1.2708	0.12891	0.216684
RGN.23224.11	Regucalcin	RGN	Q15493	1.2707	0.0039062	0.0388459
UPP2.20231.23	Uridine phosphorylase 2	UPP2	O95045	1.2707	0.0039062	0.0388459
NoneX.10495.10	Fc_MOUSE	Fc_MOUSE	Q99LC4	1.2707	0.0078125	0.0463005
IL13RA1.2633.52	Interleukin-13 receptor subunit alpha-1	IL-13 Ra1	P78552	1.2707	0.097656	0.178531
BST1.4535.50	ADP-ribosyl cyclase/cyclic ADP-ribose hydrolase 2	BST1	Q10588	1.2707	0.73438	0.798502
TLR5.18935.14	Toll-like receptor 5	TLR5	O60602	1.2705	0.25	0.353235
NAALADL1.17505.125	N-acetylated-alpha-linked acidic dipeptidase-like protein	NALDL	Q9UQQ1	1.2701	0.49609	0.596073
HMGCS2.13704.5	Hydroxymethylglutaryl-CoA synthase, mitochondrial	HMCS2	P54868	1.2696	0.014266	0.0613769
CCL19.4922.13	C-C motif chemokine 19	MIP-3b	Q99731	1.2696	0.49609	0.596073
NoneX.9389.12	Fc_MOUSE	Fc_MOUSE	Q99LC4	1.2695	0.0039062	0.0388459
VSIG8.20557.19	V-set and immunoglobulin domain-containing protein 8	VSIG8	P0DPA2	1.2695	0.0078125	0.0463005
ARHGAP24.25263.4	Rho GTPase-activating protein 24	RHG24	Q8N264	1.2689	0.074219	0.145675
RAC1.2870.29	Ras-related C3 botulinum toxin substrate 1	RAC1	P63000	1.2686	0.35938	0.466941
CABP7.7104.71	Calcium-binding protein 7	CABP7	Q86V35	1.2682	0.0078125	0.0463005
SRC.15433.4	Proto-oncogene tyrosine-protein kinase Src	p60-Src	P12931	1.2678	1	1
GIMD1.23522.1	GTPase IMAP family member GIMD1	GIMD1	P0DJR0	1.2671	0.039062	0.0944683
ZNRF3.10390.21	E3 ubiquitin-protein ligase ZNRF3	ZNRF3	Q9ULT6	1.267	0.12891	0.216684
EHBP1.12813.18	EH domain-binding protein 1	EHBP1	Q8NDI1	1.2669	0.074219	0.145675
CNTF.3489.9	Ciliary neurotrophic factor	CNTF	P26441	1.2667	0.019531	0.0613769
RDH16.12881.17	Retinol dehydrogenase 16	RDH16	O75452	1.2665	0.0039062	0.0388459
TSHR.21503.12	Thyrotropin receptor	TSHR	P16473	1.2665	0.011719	0.0517067
MSTN.14583.49	Growth/differentiation factor 8	Myostatin	O14793	1.2665	0.074219	0.145675
TLR4.LY96.3647.49	Toll-like receptor 4:Lymphocyte antigen 96 complex	TLR4:MD-2 complex	O00206|Q9Y6Y9	1.2661	0.019531	0.0613769
ARL1.12392.30	ADP-ribosylation factor-like protein 1	ARL1	P40616	1.2658	0.074219	0.145675
LRP6.22584.2	Low-density lipoprotein receptor-related protein 6	LRP6	O75581	1.2658	0.097656	0.178531
PRSS8.15513.108	Prostasin	Prostasin	Q16651	1.2658	0.16406	0.260173
CTSV.3364.76	Cathepsin L2	Cathepsin V	O60911	1.2658	0.30078	0.40757
NTAQ1.24649.11	Protein N-terminal glutamine amidohydrolase	NTAQ1	Q96HA8	1.2655	0.097656	0.178531
TINF2.10638.1	TERF1-interacting nuclear factor 2	TINF2	Q9BSI4	1.265	0.019531	0.0613769
NDUFAF8.9030.56	Uncharacterized protein C17orf89	CQ089	A1L188	1.2648	0.0078125	0.0463005
FUT7.21716.29	Alpha-(1,3)-fucosyltransferase	FUT7	Q11130	1.2647	0.011719	0.0517067
NoneX.12958.8	Fc_MOUSE	Fc_MOUSE	Q99LC4	1.2647	0.011719	0.0517067
BECN1.13032.1	Beclin-1	BECN1	Q14457	1.2646	0.0039062	0.0388459
CEP20.21655.18	LisH domain-containing protein FOPNL	FOPNL	Q96NB1	1.2646	0.074219	0.145675
GGT5.21548.20	Gamma-glutamyltransferase 5	GGT5	P36269	1.2644	0.25	0.353235
SNX16.23408.1	Sorting nexin 16	Sorting nexin 16	P57768	1.2642	0.16406	0.260173
CROT.13929.27	Peroxisomal carnitine O-octanoyltransferase	OCTC	Q9UKG9	1.2642	0.42578	0.531732
TCP11L1.23605.3	T-complex protein 11-like protein 1	T11L1	Q9NUJ3	1.2637	0.16406	0.260173
FCRL2.7951.146	Fc receptor-like protein 2	FCRL2	Q96LA5	1.2631	0.011719	0.0517067
AKR1D1.18398.1	3-oxo-5-beta-steroid 4-dehydrogenase	AK1D1	P51857	1.2629	0.019531	0.0613769
NoneX.8898.19	Fc_MOUSE	Fc_MOUSE	Q99LC4	1.2628	0.0078125	0.0463005
PPIE.5238.26	Peptidyl-prolyl cis-trans isomerase E	PPIE	Q9UNP9	1.2628	0.16406	0.260173
SPCS1.25218.10	Signal peptidase complex subunit 1	SPCS1	Q9Y6A9	1.2624	0.027344	0.0745369
HHLA3.22467.94	HERV-H LTR-associating protein 3	HHLA3	Q9XRX5	1.2621	0.011719	0.0517067
COL20A1.8804.39	Collagen alpha-1(XX) chain	COKA1	Q9P218	1.262	0.012772	0.0560354
NoneX.7057.18	Fc_MOUSE	Fc_MOUSE	Q99LC4	1.2618	0.73438	0.798502
PCSK2.15440.57	Neuroendocrine convertase 2	NEC2	P16519	1.2615	0.35938	0.466941
POFUT1.5634.39	GDP-fucose protein O-fucosyltransferase 1	OFUT1	Q9H488	1.2611	0.20312	0.30377
CHAD.13460.4	Chondroadherin	CHAD	O15335	1.2603	0.57031	0.657747
MBD1.14294.61	Methyl-CpG-binding domain protein 1	MBD1	Q9UIS9	1.2602	0.25	0.353235
TOM1L1.13652.2	TOM1-like protein 1	TM1L1	O75674	1.2602	0.59363	0.684417
ZG16.8219.14	Zymogen granule membrane protein 16	ZG16	O60844	1.2599	0.12891	0.216684
DNAJC10.8297.8	DnaJ homolog subfamily C member 10	DJC10	Q8IXB1	1.2596	0.027344	0.0745369
SLIT3.18931.40	Slit homolog 3 protein	SLIT3	O75094	1.2593	0.57031	0.657747
RRAS.17742.2	Ras-related protein R-Ras	RRAS	P10301	1.2592	0.13795	0.231823
BCL6.13640.5	B-cell lymphoma 6 protein	BCL6	P41182	1.2587	0.027344	0.0745369
CEP112.23292.1	Centrosomal protein of 112 kDa	CE112	Q8N8E3	1.2584	0.0039062	0.0388459
B3GAT3.6897.38	Galactosylgalactosylxylosylprotein 3-beta-glucuronosyltransferase 3	B3GA3	O94766	1.2584	0.074219	0.145675
NoneX.6417.55	Fc_MOUSE	Fc_MOUSE	Q99LC4	1.2579	0.42578	0.531732
VIT.6234.74	Vitrin	VITRN	Q6UXI7	1.2579	0.49609	0.596073
ETV5.13403.5	ETS translocation variant 5	ETV5	P41161	1.2576	0.019531	0.0613769
NoneX.9355.26	Fc_MOUSE	Fc_MOUSE	Q99LC4	1.2573	0.0039062	0.0388459
DCUN1D3.13553.4	DCN1-like protein 3	DCNL3	Q8IWE4	1.2572	0.054688	0.118011
POU2F1.11715.1	POU domain, class 2, transcription factor 1	PO2F1	P14859	1.2572	0.097656	0.178531
GHR.2948.58	Growth hormone receptor	Growth hormone receptor	P10912	1.2572	0.65234	0.731418
MET.11814.29	Hepatocyte growth factor receptor	Met	P08581	1.2569	0.054688	0.118011
PDCD4.17202.37	Programmed cell death protein 4	PDCD4	Q53EL6	1.2564	0.039062	0.0944683
HSD17B14.13972.4	17-beta-hydroxysteroid dehydrogenase 14	DHB14	Q9BPX1	1.2562	0.011719	0.0517067
ST8SIA3.6929.10	Sia-alpha-2,3-Gal-beta-1,4-GlcNAc-R:alpha 2,8-sialyltransferase	SIA8C	O43173	1.2556	0.0039062	0.0388459
DTNBP1.23352.9	Dysbindin	DTBP1	Q96EV8	1.2555	0.019531	0.0613769
PRSS37.5653.23	Probable inactive serine protease 37	PRS37	A4D1T9	1.2552	0.019531	0.0613769
PTCHD3.13517.3	Patched domain-containing protein 3	PTHD3	Q3KNS1	1.2551	0.019531	0.0613769
BIRC2.10046.55	Baculoviral IAP repeat-containing protein 2	cIAP-1	Q13490	1.255	0.30078	0.40757
TXNL1.21475.137	Thioredoxin-like protein 1	TXNL1	O43396	1.255	0.49609	0.596073
DGCR2.8055.33	Integral membrane protein DGCR2/IDD	IDD	P98153	1.2549	0.0039062	0.0388459
MRPL55.11135.5	39S ribosomal protein L55, mitochondrial	RM55	Q7Z7F7	1.2545	0.0078125	0.0463005
CA2.4970.55	Carbonic anhydrase 2	carbonic anhydrase II	P00918	1.2543	0.011719	0.0517067
COL9A1.15466.30	Collagen alpha-1(IX) chain	CO9A1	P20849	1.2538	0.0078125	0.0463005
EPS8L3.24931.9	Epidermal growth factor receptor kinase substrate 8-like protein 3	ES8L3	Q8TE67	1.2534	0.011719	0.0517067
ST3GAL1.5657.28	CMP-N-acetylneuraminate-beta-galactosamide-alpha-2,3-sialyltransferase 1	SIA4A	Q11201	1.2533	0.30078	0.40757
ASPH.6998.106	Aspartyl/asparaginyl beta-hydroxylase	HAAH	Q12797	1.2529	0.074219	0.145675
BCL2A1.3413.50	Bcl-2-related protein A1	BFL1	Q16548	1.2526	0.074219	0.145675
MACROD2.25459.3	O-acetyl-ADP-ribose deacetylase MACROD2	MACD2	A1Z1Q3	1.2526	0.57031	0.657747
MAPK8.3825.18	Mitogen-activated protein kinase 8	MK08	P45983	1.2523	0.0078125	0.0463005
DMTN.23650.2	Dematin	Dematin	Q08495	1.2523	0.027344	0.0745369
TRAPPC6A.24635.25	Trafficking protein particle complex subunit 6A	TPC6A	O75865	1.2521	0.0039062	0.0388459
GRP.5897.58	Gastrin-releasing peptide	Gastrin-releasing peptide	P07492	1.252	0.0039062	0.0388459
RACGAP1.13587.10	Rac GTPase-activating protein 1	RGAP1	Q9H0H5	1.2515	0.074219	0.145675
PGD.4187.49	6-phosphogluconate dehydrogenase, decarboxylating	6-Phosphogluconate dehydrogenase	P52209	1.2514	1	1
SEMA6C.14597.5	Semaphorin-6C, cytoplasmic	SEM6C	Q9H3T2	1.2512	0.027344	0.0745369
NoneX.9535.14	Fc_MOUSE	Fc_MOUSE	Q99LC4	1.2512	0.20312	0.30377
FANCF.11336.9	Fanconi anemia group F protein	FANCF	Q9NPI8	1.2511	0.027344	0.0745369
DCLK3.7826.1	Serine/threonine-protein kinase DCLK3	DCLK3	Q9C098	1.2498	0.054688	0.118011
DVL2.13575.40	Segment polarity protein dishevelled homolog DVL-2	DVL2	O14641	1.2494	0.57031	0.657747
TAFA4.6511.17	Protein FAM19A4	F19A4	Q96LR4	1.2491	0.097656	0.178531
ULBP1.14081.5	NKG2D ligand 1	ULBP-1	Q9BZM6	1.2491	0.097656	0.178531
GALNT10.7003.4	Polypeptide N-acetylgalactosaminyltransferase 10	GLT10	Q86SR1	1.249	0.0078125	0.0463005
CRLF2.13694.24	Cytokine receptor-like factor 2	TSLP R	Q9HC73	1.249	0.019531	0.0613769
FXYD6.25412.53	FXYD domain-containing ion transport regulator 6	FXYD6	Q9H0Q3	1.2486	0.037814	0.0944683
NREP.21359.17	Neuronal regeneration-related protein	NREP	Q16612	1.2485	0.011719	0.0517067
DPH5.23373.77	Diphthine methyl ester synthase	DPH5	Q9H2P9	1.2485	0.039062	0.0944683
XRCC1.12535.2	DNA repair protein XRCC1	XRCC1	P18887	1.2482	0.0078125	0.0463005
UBE2Q2.21717.44	Ubiquitin-conjugating enzyme E2 Q2	UB2Q2	Q8WVN8	1.2482	0.73438	0.798502
CD300C.13406.161	CMRF35-like molecule 6	CLM6	Q08708	1.2477	0.011719	0.0517067
HCAR2.13495.48	Hydroxycarboxylic acid receptor 2	HCAR2	Q8TDS4	1.2475	0.0078125	0.0463005
RFPL3.23375.4	Ret finger protein-like 3	RFPL3	O75679	1.2475	0.042315	0.102089
CRACR2A.24304.3	EF-hand calcium-binding domain-containing protein 4B	EFC4B	Q9BSW2	1.2473	0.011719	0.0517067
ITGAM.21981.2	Integrin alpha-M	Integrin alpha-M	P11215	1.2469	0.12891	0.216684
GSC2.22151.48	Homeobox protein goosecoid-2	GSC2	O15499	1.2468	0.0078125	0.0463005
ARL11.12433.8	ADP-ribosylation factor-like protein 11	ARL11	Q969Q4	1.2468	0.25	0.353235
TG.18839.24	Thyroglobulin	Thyroglobulin	P01266	1.2467	0.011719	0.0517067
HS3ST4.8998.15	Heparan sulfate glucosamine 3-O-sulfotransferase 4	HS3S4	Q9Y661	1.2466	0.011719	0.0517067
HSD17B1.4708.3	Estradiol 17-beta-dehydrogenase 1	17-beta-HSD 1	P14061	1.2461	0.074219	0.145675
ACAN.3280.49	Aggrecan core protein	Aggrecan	P16112	1.2459	0.65234	0.731418
KIF3B.24953.27	Kinesin-like protein KIF3B	KIF3B	O15066	1.245	0.0078125	0.0463005
GALNT2.5764.4	Polypeptide N-acetylgalactosaminyltransferase 2	GALT2	Q10471	1.2447	0.019531	0.0613769
SLC3A2.10430.31	4F2 cell-surface antigen heavy chain:Cytoplasmic domain	4F2:CD	P08195	1.2447	0.027344	0.0745369
CD244.5063.12	Natural killer cell receptor 2B4	CD244	Q9BZW8	1.2443	0.032816	0.089141
ARRDC5.23342.4	Arrestin domain-containing protein 5	ARRD5	A6NEK1	1.2439	0.91016	0.933733
NTM.20550.38	Neurotrimin	NTRI	Q9P121	1.2437	0.0039062	0.0388459
PCDHGB1.11872.9	Protocadherin gamma-B1	PCDGD	Q9Y5G3	1.2437	0.0078125	0.0463005
MEOX1.20183.48	Homeobox protein MOX-1	MEOX1	P50221	1.2436	0.0078125	0.0463005
ATP1B4.9933.49	Protein ATP1B4	AT1B4	Q9UN42	1.2435	0.019531	0.0613769
ALDH6A1.19136.22	Methylmalonate-semialdehyde dehydrogenase [acylating], mitochondrial	MMSA	Q02252	1.2435	0.42578	0.531732
UNC93B1.13487.24	Protein unc-93 homolog B1	UN93B	Q9H1C4	1.2432	0.074219	0.145675
ANTXR1.10464.6	Anthrax toxin receptor 1	ANTR1	Q9H6X2	1.2425	0.054688	0.118011
LILRB2.5633.65	Leukocyte immunoglobulin-like receptor subfamily B member 2	ILT-4	Q8N423	1.2425	0.30078	0.40757
VAMP2.17335.18	Vesicle-associated membrane protein 2	VAMP2	P63027	1.2422	0.074219	0.145675
PSAT1.18342.2	Phosphoserine aminotransferase	SERC	Q9Y617	1.242	0.73438	0.798502
CD6.20519.7	CD6	CD6	P30203	1.2419	0.0039062	0.0388459
CHST11.7779.86	Carbohydrate sulfotransferase 11	CHSTB	Q9NPF2	1.2417	0.65234	0.731418
OSBPL1A.25266.14	Oxysterol-binding protein-related protein 1	OSBL1	Q9BXW6	1.2415	0.73438	0.798502
TTC17.9550.153	Tetratricopeptide repeat protein 17:Tetratricopeptide repeat 2	TTC17:TPR2	Q96AE7	1.2414	0.0039062	0.0388459
PDXK.11098.1	Pyridoxal kinase	PDXK	O00764	1.2411	0.82031	0.866013
THRB.22808.59	Thyroid hormone receptor beta	THB	P10828	1.2409	1	1
DYRK2.20205.55	Dual specificity tyrosine-phosphorylation-regulated kinase 2	DYRK2	Q92630	1.2405	0.019531	0.0613769
EIF2A.25105.70	Eukaryotic translation initiation factor 2A	EIF2A	Q9BY44	1.2404	0.074219	0.145675
NR3C1.2857.70	Glucocorticoid receptor	Glucocorticoid receptor	P04150	1.2401	0.097656	0.178531
TNFRSF11A.5424.55	Tumor necrosis factor receptor superfamily member 11A	RANK	Q9Y6Q6	1.2394	0.73438	0.798502
NXT2.19255.124	NTF2-related export protein 2	NXT2	Q9NPJ8	1.239	0.074219	0.145675
FAS.9218.7	Tumor necrosis factor receptor superfamily member 6	Fas, soluble	P25445	1.2389	0.011719	0.0517067
GALK1.11448.34	Galactokinase	GALK1	P51570	1.2389	0.57031	0.657747
COL11A2.11278.4	Collagen alpha-2(XI) chain	COL11A2	P13942	1.2383	0.20312	0.30377
KRT17.12923.51	Keratin, type I cytoskeletal 17	Keratin 17	Q04695	1.2382	0.82031	0.866013
DNAJC16.10454.99	DnaJ homolog subfamily C member 16	DJC16	Q9Y2G8	1.2381	0.097656	0.178531
GNS.8314.71	N-acetylglucosamine-6-sulfatase	GNS	P15586	1.238	0.12891	0.216684
TEX29.10557.6	Testis-expressed sequence 29 protein	TEX29	Q8N6K0	1.238	0.65234	0.731418
APOM.10445.20	Apolipoprotein M	ApoM	O95445	1.238	0.91016	0.933733
NFE2L2.22510.6	Nuclear factor erythroid 2-related factor 2	NF2L2	Q16236	1.2377	0.054688	0.118011
LRRTM1.4452.9	Leucine-rich repeat transmembrane neuronal protein 1	LRRT1	Q86UE6	1.2372	0.019531	0.0613769
RCAN2.20975.2	Calcipressin-2	RCAN2	Q14206	1.2372	0.82031	0.866013
NGRN.7153.66	Neugrin	NGRN	Q9NPE2	1.2369	0.0039062	0.0388459
TPST1.7928.183	Protein-tyrosine sulfotransferase 1	TPST1	O60507	1.2368	1	1
SPDL1.23671.11	Protein Spindly	SPDLY	Q96EA4	1.2364	0.0078125	0.0463005
NAA20.22506.25	N-acetyltransferase 5	NAT5	P61599	1.2364	0.020863	0.0653285
QPRT.17789.1	Nicotinate-nucleotide pyrophosphorylase [carboxylating]	NADC	Q15274	1.2364	0.037983	0.0944683
RYK.5583.62	Tyrosine-protein kinase RYK	RYK	P34925	1.236	0.011719	0.0517067
PDLIM1.11428.31	PDZ and LIM domain protein 1	PDLI1	O00151	1.2356	0.080058	0.156784
PIEZO1.11838.130	Piezo-type mechanosensitive ion channel component 1	FA38A	Q92508	1.2353	0.019531	0.0613769
SNRNP25.20982.29	U11/U12 small nuclear ribonucleoprotein 25 kDa protein	SNR25	Q9BV90	1.2351	0.074219	0.145675
COLGALT1.5638.23	Procollagen galactosyltransferase 1	GT251	Q8NBJ5	1.2348	0.35938	0.466941
PLAAT2.7822.11	HRAS-like suppressor 2	HRSL2	Q9NWW9	1.2346	0.0078125	0.0463005
ATP13A1.13659.36	Manganese-transporting ATPase 13A1	AT131	Q9HD20	1.2346	0.16406	0.260173
KLHL40.24256.7	Kelch-like protein 40	KLH40	Q2TBA0	1.2333	0.0039062	0.0388459
PDHA2.25249.33	Pyruvate dehydrogenase E1 component subunit alpha, testis-specific form, mitochondrial	ODPAT	P29803	1.2331	0.73438	0.798502
MRAP2.10889.2	Melanocortin-2 receptor accessory protein 2	MRAP2	Q96G30	1.233	0.16406	0.260173
NTM.8428.102	Neurotrimin	NTRI	Q9P121	1.2329	0.20312	0.30377
HPX.15347.12	Hemopexin	Hemopexin	P02790	1.2324	0.027344	0.0745369
STAT5B.16551.14	Signal transducer and activator of transcription 5B	STA5B	P51692	1.2323	0.039062	0.0944683
C1QBP.4967.1	Complement component 1 Q subcomponent-binding protein, mitochondrial	C1QBP	Q07021	1.2322	0.42578	0.531732
MED10.23264.42	Mediator of RNA polymerase II transcription subunit 10	MED10	Q9BTT4	1.2321	0.42578	0.531732
ZCCHC18.22833.74	Zinc finger CCHC domain-containing protein 18	ZCC18	P0CG32	1.232	0.57031	0.657747
LRRTM1.19360.22	Leucine-rich repeat transmembrane neuronal protein 1	LRRT1	Q86UE6	1.2316	0.57031	0.657747
SPAG11B.5762.35	Sperm-associated antigen 11B	Sperm-associated antigen 11	Q08648	1.2314	0.039062	0.0944683
PDYN.19638.9	Dynorphin A (1-17)	Dynorphin A (1-17)	P01213	1.2313	0.011719	0.0517067
IL7.14049.17	Interleukin-7	IL-7	P13232	1.2313	0.039062	0.0944683
MEIG1.24286.48	Meiosis expressed gene 1 protein homolog	MEIG1	Q5JSS6	1.2311	0.0078125	0.0463005
SETD2.12647.52	Histone-lysine N-methyltransferase SETD2	SETD2	Q9BYW2	1.2308	0.0078125	0.0463005
NSL1.22518.54	Kinetochore-associated protein NSL1 homolog	NSL1	Q96IY1	1.2306	0.054688	0.118011
INPP5B.12641.3	Type II inositol 1,4,5-trisphosphate 5-phosphatase	I5P2	P32019	1.2303	0.42578	0.531732
SENP1.21715.40	Sentrin-specific protease 1	SENP1	Q9P0U3	1.2301	0.019531	0.0613769
NoneX.7963.36	Fc_MOUSE	Fc_MOUSE	Q99LC4	1.2295	0.20312	0.30377
ZDHHC14.11677.17	Probable palmitoyltransferase ZDHHC14	ZDH14	Q8IZN3	1.2293	0.0078125	0.0463005
GPR135.11465.4	Probable G-protein coupled receptor 135	GP135	Q8IZ08	1.2293	0.0090907	0.0517067
C2orf66.5677.15	Uncharacterized protein C2orf66	CB066	Q6UXQ4	1.2293	0.014266	0.0613769
SULT1C4.20089.172	Sulfotransferase 1C4	ST1C4	O75897	1.2293	0.019531	0.0613769
RAB23.20958.13	Ras-related protein Rab-23	RAB23	Q9ULC3	1.2293	0.73438	0.798502
NoneX.8085.10	Fc_MOUSE	Fc_MOUSE	Q99LC4	1.2292	0.012772	0.0560354
VEGFD.14705.1	Vascular endothelial growth factor D	VEGF-D	O43915	1.2289	0.074219	0.145675
NoneX.6048.4	Fc_MOUSE	Fc_MOUSE	Q99LC4	1.2288	0.0039062	0.0388459
NEU1.6003.28	Sialidase-1	NEUR1	Q99519	1.2287	0.0078125	0.0463005
EFNA4.14050.61	Ephrin-A4	Ephrin-A4	P52798	1.2287	0.097656	0.178531
EPHA4.16288.17	Ephrin type-A receptor 4	EPHA4	P54764	1.2285	0.16406	0.260173
ARF4.18408.26	ADP-ribosylation factor 4	ARF4	P18085	1.2283	0.25	0.353235
FGL2.19635.69	Fibroleukin	FGL2	Q14314	1.2273	0.054688	0.118011
DNM2.11572.4	Dynamin-2	DYN2	P50570	1.2271	0.16406	0.260173
SIT1.11194.6	Signaling threshold-regulating transmembrane adapter 1	SIT1	Q9Y3P8	1.227	0.0078125	0.0463005
ESS2.11356.19	Protein DGCR14	DGC14	Q96DF8	1.2264	0.20312	0.30377
C1orf50.23261.27	Uncharacterized protein C1orf50	CA050	Q9BV19	1.2261	0.054688	0.118011
LMAN1.15688.30	Protein ERGIC-53	Mannose-binding lectin	P49257	1.2259	0.019531	0.0613769
NoneX.8015.144	Fc_MOUSE	Fc_MOUSE	Q99LC4	1.2257	0.019531	0.0613769
NoneX.9373.405	Fc_MOUSE	Fc_MOUSE	Q99LC4	1.2255	0.011719	0.0517067
NoneX.9258.14	Fc_MOUSE	Fc_MOUSE	Q99LC4	1.2238	0.0078125	0.0463005
AOC2.6434.18	Retina-specific copper amine oxidase	Amine oxidase	O75106	1.2236	0.027344	0.0745369
SPINK1.8243.55	Serine protease inhibitor Kazal-type 1	TATI	P00995	1.2235	0.011719	0.0517067
DEFB121.5765.53	Beta-defensin 121	DB121	Q5J5C9	1.2235	0.25	0.353235
FCAMR.9568.289	High affinity immunoglobulin alpha and immunoglobulin mu Fc receptor	FCAMR	Q8WWV6	1.2234	0.097656	0.178531
IFNA14.7180.114	Interferon alpha-14	IFN14	P01570	1.2233	0.039062	0.0944683
BMI1.22085.86	Polycomb complex protein BMI-1	BMI-1	P35226	1.2232	0.0090907	0.0517067
MAGEA6.22991.9	Melanoma-associated antigen 6	MAGE-6	P43360	1.2232	0.074219	0.145675
IL7.4140.3	Interleukin-7	IL-7	P13232	1.2228	0.019531	0.0613769
TFF2.9191.8	Trefoil factor 2	Trefoil factor 2	Q03403	1.2227	0.57031	0.657747
ABCF3.23700.42	ATP-binding cassette sub-family F member 3	ABCF3	Q9NUQ8	1.2226	0.12891	0.216684
ELMO1.12764.3	Engulfment and cell motility protein 1	ELMO1	Q92556	1.2226	0.65234	0.731418
CA4.3177.49	Carbonic anhydrase 4	Carbonic Anhydrase IV	P22748	1.222	0.25	0.353235
MAPK9.22987.69	Mitogen-activated protein kinase 9	JNK2	P45984	1.2217	0.074219	0.145675
MPL.3473.78	Thrombopoietin Receptor	Thrombopoietin Receptor	P40238	1.2215	0.019531	0.0613769
PGAM4.19799.2	Probable phosphoglycerate mutase 4	PGAM4	Q8N0Y7	1.2212	0.097656	0.178531
AMY2B.10439.57	Alpha-amylase 2B	Alpha-amylase 2B	P19961	1.2212	0.42578	0.531732
FCGR1A.3312.64	High affinity immunoglobulin gamma Fc receptor I	FCGR1	P12314	1.2211	0.35938	0.466941
DEFB119.8315.5	Beta-defensin 119	DB119	Q8N690	1.2209	0.019531	0.0613769
HES3.24489.34	Transcription factor HES-3	HES3	Q5TGS1	1.2209	0.027344	0.0745369
LILRA5.8766.29	Leukocyte immunoglobulin-like receptor subfamily A member 5	LIRA5	A6NI73	1.2208	0.49609	0.596073
GLIPR2.15522.2	Golgi-associated plant pathogenesis-related protein 1	GAPR1	Q9H4G4	1.2206	1	1
CTH.21599.6	Cystathionine gamma-lyase	CGL	P32929	1.2205	0.25	0.353235
IFNA10.14128.121	Interferon alpha-10	IFN10	P01566	1.2201	0.19213	0.30377
IP6K1.22404.4	Inositol hexakisphosphate kinase 1	IP6K1	Q92551	1.2199	0.097656	0.178531
CTSK.9443.137	Cathepsin K	cathepsin K	P43235	1.2195	0.16406	0.260173
ACOT8.17400.71	Acyl-coenzyme A thioesterase 8	ACOT8	O14734	1.2194	0.0078125	0.0463005
ERC1.24983.119	ELKS/RAB6-interacting/CAST family member 1	RB6I2	Q8IUD2	1.2191	0.49609	0.596073
NMRAL1.13988.67	NmrA-like family domain-containing protein 1	NMRL1	Q9HBL8	1.219	0.039062	0.0944683
PPIL1.9884.8	Peptidyl-prolyl cis-trans isomerase-like 1	PPIL1	Q9Y3C6	1.2189	0.12891	0.216684
VIP.3522.57	Vasoactive Intestinal Peptide	Vasoactive Intestinal Peptide	P01282	1.2188	0.054688	0.118011
CD207.3361.26	C-type lectin domain family 4 member K	CLC4K	Q9UJ71	1.2178	0.019531	0.0613769
GCG.4891.50	Glucagon	Glucagon	P01275	1.2177	0.65234	0.731418
FUT9.6991.24	Alpha-(1,3)-fucosyltransferase 9	FUT9	Q9Y231	1.2175	0.039062	0.0944683
INPP5F.24971.2	Phosphatidylinositide phosphatase SAC2	SAC2	Q9Y2H2	1.2174	0.027344	0.0745369
IL17RE.20535.68	Interleukin-17 receptor E	I17RE	Q8NFR9	1.2171	0.0039062	0.0388459
MTFR1.9095.5	Mitochondrial fission regulator 1	MTFR1	Q15390	1.217	0.25	0.353235
KIR3DS1.5097.14	Killer cell immunoglobulin-like receptor 3DS1	KI3S1	Q14943	1.2164	0.039062	0.0944683
NHEJ1.11351.233	Non-homologous end-joining factor 1	NHEJ1	Q9H9Q4	1.2161	0.027344	0.0745369
FSCN1.24226.30	Fascin	Fascin	Q16658	1.2161	0.82031	0.866013
RAB35.13514.121	Ras-related protein Rab-35	Rab-1C	Q15286	1.216	0.054688	0.118011
NoneX.10645.72	Fc_MOUSE	Fc_MOUSE	Q99LC4	1.216	0.12891	0.216684
PSME3.5204.13	Proteasome activator complex subunit 3	PSME3	P61289	1.2158	0.011719	0.0517067
LRRC4B.11911.13	Leucine-rich repeat-containing protein 4B:Cytoplasmic domain	LRC4B:CD	Q9NT99	1.2156	0.019531	0.0613769
DDRGK1.23559.10	DDRGK domain-containing protein 1	DDRGK	Q96HY6	1.2156	0.73438	0.798502
EPOR.19575.4	Erythropoietin receptor	EPO-R	P19235	1.2155	0.019531	0.0613769
PRAME.25951.17	Preferentially expressed antigen of melanoma	PRAME	P78395	1.2155	0.12891	0.216684
ZSWIM7.22844.4	Zinc finger SWIM domain-containing protein 7	ZSWM7	Q19AV6	1.2154	0.36273	0.471032
RNPC3.12814.17	RNA-binding protein 40	RBM40	Q96LT9	1.2153	0.0078125	0.0463005
DSG2.9484.75	Desmoglein-2	Desmoglein-2	Q14126	1.2152	0.25	0.353235
SOX6.24929.26	Transcription factor SOX-6	SOX6	P35712	1.2149	0.097656	0.178531
ACRV1.15301.24	Acrosomal protein SP-10	sperm protein 10	P26436	1.2147	0.019531	0.0613769
NoneX.9492.5	Fc_MOUSE	Fc_MOUSE	Q99LC4	1.2146	0.011719	0.0517067
FAM3A.21555.17	Protein FAM3A	FAM3A	P98173	1.2143	0.0039062	0.0388459
DHX58.14012.17	Probable ATP-dependent RNA helicase DHX58	LGP2	Q96C10	1.2141	0.011719	0.0517067
MAD2L1BP.21129.95	MAD2L1-binding protein	MD2BP	Q15013	1.2141	0.16406	0.260173
LRIT3.11534.6	Leucine-rich repeat, immunoglobulin-like domain and transmembrane domain-containing protein 3	LRIT3	Q3SXY7	1.214	0.0078125	0.0463005
TNF.5936.53	Tumor necrosis factor	TNF-a	P01375	1.214	0.011719	0.0517067
TENM3.11107.25	Teneurin-3	TEN3	Q9P273	1.2139	0.019531	0.0613769
Spuriomer.4666.214	No protein	No Protein		1.2138	0.027344	0.0745369
GALK2.23631.1	N-acetylgalactosamine kinase	GALK2	Q01415	1.2137	1	1
CD69.16618.7	Early activation antigen CD69	CD69	Q07108	1.2133	0.019531	0.0613769
NoneX.11561.32	Fc_MOUSE	Fc_MOUSE	Q99LC4	1.2131	0.074219	0.145675
NoneX.12912.25	Fc_MOUSE	Fc_MOUSE	Q99LC4	1.2127	0.49609	0.596073
TAC1.9337.43	Protachykinin-1	TKN1	P20366	1.2126	0.16406	0.260173
MIOX.13498.1	Inositol oxygenase	MIOX	Q9UGB7	1.2124	0.074219	0.145675
PTH.19640.2	Parathyroid Hormone1-34	Parathyroid Hormone1-34	P01270	1.2123	0.0039062	0.0388459
TNC.4155.3	Tenascin	Tenascin	P24821	1.2123	1	1
MLX.23294.19	Max-like protein X	MLX	Q9UH92	1.212	0.027344	0.0745369
IL17RD.3376.49	Interleukin-17 receptor D	IL-17 RD	Q8NFM7	1.212	0.12891	0.216684
PSG7.5651.50	Putative pregnancy-specific beta-1-glycoprotein 7	PSG7	Q13046	1.2119	0.019531	0.0613769
NMT2.17821.20	Glycylpeptide N-tetradecanoyltransferase 2	NMT2	O60551	1.2118	0.57031	0.657747
NVL.25279.44	Nuclear valosin-containing protein-like	NVL	O15381	1.2116	0.12891	0.216684
NDUFS4.10584.7	NADH dehydrogenase [ubiquinone] iron-sulfur protein 4, mitochondrial	NDUS4	O43181	1.2114	0.039062	0.0944683
PGPEP1.20432.6	Pyroglutamyl-peptidase 1	PGPI	Q9NXJ5	1.2114	1	1
RHOA.9855.10	Transforming protein RhoA	Rho A	P61586	1.2113	0.73438	0.798502
OTOR.15432.1	Otoraplin	Otoraplin	Q9NRC9	1.211	0.039062	0.0944683
SNPH.17343.6	Syntaphilin	SNPH	O15079	1.2109	0.027344	0.0745369
HSF2BP.19139.3	Heat shock factor 2-binding protein	HSF2B	O75031	1.2104	0.0039062	0.0388459
IFNL1.13734.22	Interferon lambda-1	IFN-lambda 1	Q8IU54	1.21	0.074219	0.145675
EIF4A3.4997.19	Eukaryotic initiation factor 4A-III	IF4A3	P38919	1.2096	0.027344	0.0745369
TIGAR.12476.50	Fructose-2,6-bisphosphatase TIGAR	TIGAR	Q9NQ88	1.2096	0.65234	0.731418
SRGAP2.25091.83	SLIT-ROBO Rho GTPase-activating protein 2	FNBP2	O75044	1.2095	0.074219	0.145675
CDH23.25272.17	Cadherin-23	CAD23	Q9H251	1.2094	0.73438	0.798502
YWHAB.12414.31	14-3-3 protein beta/alpha	14-3-3 protein beta/alpha	P31946	1.2094	0.73438	0.798502
BEGAIN.25472.12	Brain-enriched guanylate kinase-associated protein	BEGIN	Q9BUH8	1.2093	0.074219	0.145675
ZC4H2.21117.18	Zinc finger C4H2 domain-containing protein	ZC4H2	Q9NQZ6	1.2093	0.097656	0.178531
HSD17B7.9929.16	3-keto-steroid reductase:Extracellular domain (partial)	DHB7:ECD	P56937	1.209	0.054688	0.118011
MAP4K5.21989.12	Mitogen-activated protein kinase kinase kinase kinase 5	M4K5	Q9Y4K4	1.2086	0.35938	0.466941
CEACAM4.10910.6	Carcinoembryonic antigen-related cell adhesion molecule 4	CEAM4	O75871	1.2085	0.027344	0.0745369
UNC13A.14052.26	Protein unc-13 homolog A	UN13A	Q9UPW8	1.2085	0.027344	0.0745369
CCDC43.21595.8	Coiled-coil domain-containing protein 43	CCD43	Q96MW1	1.2085	1	1
FCRLA.24975.3	Fc receptor-like A	FCRLA	Q7L513	1.2084	0.019531	0.0613769
APBB1.12822.34	Amyloid beta A4 precursor protein-binding family B member 1:Phosphotyrosine Interaction Domain 1	APBB1:PID 1	O00213	1.2084	0.12891	0.216684
PLSCR3.11407.57	Phospholipid scramblase 3	PLS3	Q9NRY6	1.2083	0.0090907	0.0517067
HCN1.12774.12	Potassium/sodium hyperpolarization-activated cyclic nucleotide-gated channel 1	HCN1	O60741	1.2083	0.054688	0.118011
LRP2BP.21181.10	LRP2-binding protein	LR2BP	Q9P2M1	1.2083	0.82031	0.866013
CXCL11.18171.25	C-X-C motif chemokine 11	I-TAC	O14625	1.2081	0.027344	0.0745369
PGK2.13936.24	Phosphoglycerate kinase 2	PGK2	P07205	1.208	0.019531	0.0613769
CDK2AP2.18227.3	Cyclin-dependent kinase 2-associated protein 2	CDKA2	O75956	1.2078	0.0078125	0.0463005
TXNRD3NB.21361.8	Protein TXNRD3NB	TR3N	Q6F5E7	1.2077	0.027344	0.0745369
NoneX.6277.55	Fc_MOUSE	Fc_MOUSE	Q99LC4	1.2074	0.35938	0.466941
GSK3B.3236.12	Glycogen synthase kinase-3 beta	GSK-3 beta	P49841	1.2074	0.73438	0.798502
CTRB1.5671.1	Chymotrypsinogen B	Chymotrypsin	P17538	1.2072	0.039062	0.0944683
ISG15.14148.2	Ubiquitin-like protein ISG15	UCRP	P05161	1.2072	0.82031	0.866013
UBE2B.9865.40	Ubiquitin-conjugating enzyme E2 B	UBE2B	P63146	1.207	0.0039062	0.0388459
ENSA.17734.13	Alpha-endosulfine	a-endosulfine	O43768	1.207	0.25	0.353235
TLR10.20563.48	Toll-like receptor 10	TLR10	Q9BXR5	1.2068	0.039062	0.0944683
MDM4.13229.20	Protein Mdm4	MDM4	O15151	1.2067	0.015067	0.0613769
HID1.24488.8	Protein HID1	HID1	Q8IV36	1.2066	0.0039062	0.0388459
UGT1A8.8899.75	UDP-glucuronosyltransferase 1-8	UD18	Q9HAW9	1.2065	0.0078125	0.0463005
PMM1.17408.2	Phosphomannomutase 1	PMM1	Q92871	1.2064	0.0078125	0.0463005
TRAF4.13041.47	TNF receptor-associated factor 4	TRAF4	Q9BUZ4	1.2063	0.011719	0.0517067
DNAJC18.8033.1	DnaJ homolog subfamily C member 18	DJC18	Q9H819	1.2063	0.16406	0.260173
TNC.2728.62	Tenascin	Tenascin	P24821	1.2058	0.20312	0.30377
NoneX.8949.3	Fc_MOUSE	Fc_MOUSE	Q99LC4	1.2053	0.019531	0.0613769
SEPTIN5.19742.3	Septin-5	Septin-5	Q99719	1.2051	0.35938	0.466941
TYMP.11361.73	Thymidine phosphorylase	TP	P19971	1.2051	0.91016	0.933733
CCDC89.23596.17	Coiled-coil domain-containing protein 89	CCD89	Q8N998	1.2049	0.097656	0.178531
TNFRSF9.2598.9	Tumor necrosis factor receptor superfamily member 9	4-1BB	Q07011	1.2044	0.20312	0.30377
CHST9.11646.4	Carbohydrate sulfotransferase 9	Carbohydrate sulfotransferase 9	Q7L1S5	1.2042	0.019531	0.0613769
Spuriomer.2061.10	No protein	No Protein		1.2042	0.25	0.353235
SYT11.7089.42	Synaptotagmin-11	SYT11	Q9BT88	1.2041	0.011719	0.0517067
AKT1.2867.52	RAC-alpha serine/threonine-protein kinase	PKB	P31749	1.2034	0.49609	0.596073
HAPLN4.6455.52	Hyaluronan and proteoglycan link protein 4	HPLN4	Q86UW8	1.2032	0.16406	0.260173
MCCD1.8032.23	Mitochondrial coiled-coil domain protein 1	MCCD1	P59942	1.2032	0.16406	0.260173
DEFB108B.5611.56	Beta-defensin 108B	D108B	Q8NET1	1.203	0.019531	0.0613769
PRKAA1.PRKAB1.PRKAG1.5183.53	AMP Kinase (alpha1beta1gamma1)	AMPK a1b1g1	Q13131|Q9Y478|P54619	1.2024	0.027344	0.0745369
PRPS1.11381.56	Ribose-phosphate pyrophosphokinase 1	PRPS1	P60891	1.2017	0.0039062	0.0388459
VSIG10L.24011.27	V-set and immunoglobulin domain-containing protein 10-like	VS10L	Q86VR7	1.2017	0.019531	0.0613769
DEFB107A.6399.52	Beta-defensin 107	D107A	Q8IZN7	1.2016	0.019531	0.0613769
KIR3DL2.5096.51	Killer cell immunoglobulin-like receptor 3DL2	KI3L2	P43630	1.2015	0.074219	0.145675
CCL23.3028.36	Ck-beta-8-1	Ck-b-8-1	P55773	1.2012	0.91016	0.933733
CMBL.19115.13	Carboxymethylenebutenolidase homolog	CMBL	Q96DG6	1.2007	0.10943	0.199535
NENF.9219.70	Neudesin	NENF	Q9UMX5	1.2002	0.027344	0.0745369
TNFRSF6B.5070.76	Tumor necrosis factor receptor superfamily member 6B	DcR3	O95407	1.2001	0.085556	0.167504
NDRG2.24463.1	Protein NDRG2	NDRG2	Q9UN36	1.2	0.12891	0.216684
XYLT2.21572.91	Xylosyltransferase 2	XYLT2	Q9H1B5	1.1995	0.011719	0.0517067
ITPA.18916.25	Inosine triphosphate pyrophosphatase	Inosine triphosphatase	Q9BY32	1.1994	0.91016	0.933733
NFKBID.19123.6	NF-kappa-B inhibitor delta	IKBD	Q8NI38	1.1988	0.0039062	0.0388459
TRDMT1.12635.9	tRNA (cytosine(38)-C(5))-methyltransferase	TRDMT	O14717	1.1987	0.039062	0.0944683
NECAB3.23374.42	N-terminal EF-hand calcium-binding protein 3	NECA3	Q96P71	1.1986	0.011719	0.0517067
P4HA2.11348.132	Prolyl 4-hydroxylase subunit alpha-2	P4HA2	O15460	1.1986	0.16406	0.260173
NoneX.8290.1	Fc_MOUSE	Fc_MOUSE	Q99LC4	1.1984	0.019531	0.0613769
EDAR.2977.7	Tumor necrosis factor receptor superfamily member EDAR	EDAR	Q9UNE0	1.1984	0.12891	0.216684
NoneX.8761.7	Fc_MOUSE	Fc_MOUSE	Q99LC4	1.1981	0.027344	0.0745369
IL12A.IL12B.10367.62	Interleukin-12	IL-12	P29459|P29460	1.1973	0.0039062	0.0388459
NoneX.9491.13	Fc_MOUSE	Fc_MOUSE	Q99LC4	1.1973	0.039062	0.0944683
ALDH1A2.20055.40	Retinal dehydrogenase 2	AL1A2	O94788	1.1972	0.91016	0.933733
IL31.10455.196	Interleukin-31	IL-31	Q6EBC2	1.197	0.039062	0.0944683
AGXT.24646.47	Serine--pyruvate aminotransferase	SPYA	P21549	1.1965	0.0039062	0.0388459
ZNF410.12843.6	Zinc finger protein 410	ZN410	Q86VK4	1.1964	0.16406	0.260173
ADI1.12457.10	1,2-dihydroxy-3-keto-5-methylthiopentene dioxygenase	MTND	Q9BV57	1.1964	0.82031	0.866013
CCDC134.5587.3	Coiled-coil domain-containing protein 134	CC134	Q9H6E4	1.1963	0.019531	0.0613769
MYZAP.9964.10	Myocardial zonula adherens protein	MYZAP	P0CAP1	1.1957	0.019531	0.0613769
S100Z.18928.10	Protein S100-Z	S100Z	Q8WXG8	1.1956	0.0090907	0.0517067
FAM9B.23315.30	Protein FAM9B	FAM9B	Q8IZU0	1.1956	0.097656	0.178531
PLAAT4.10961.15	Retinoic acid receptor responder protein 3	TIG3	Q9UL19	1.1956	0.91016	0.933733
ANP32C.22398.5	Acidic leucine-rich nuclear phosphoprotein 32 family member C	AN32C	O43423	1.195	0.019531	0.0613769
PRND.18231.147	Prion-like protein doppel	PRND	Q9UKY0	1.1948	0.054688	0.118011
PTGDS.10514.5	Prostaglandin-H2 D-isomerase	PGD2 synthase	P41222	1.1947	0.0039062	0.0388459
TNC.5675.6	Tenascin	Tenascin	P24821	1.1944	0.91016	0.933733
PELO.12431.13	Protein pelota homolog	PELO	Q9BRX2	1.1942	0.57031	0.657747
HSD17B11.17397.8	Estradiol 17-beta-dehydrogenase 11	DHB11	Q8NBQ5	1.1939	0.054688	0.118011
CD300LF.5623.11	CMRF35-like molecule 1	CLM1	Q8TDQ1	1.1933	0.0078125	0.0463005
MFAP3.20545.17	Microfibril-associated glycoprotein 3	MFAP3	P55082	1.193	0.30078	0.40757
GALNT14.21767.129	Polypeptide N-acetylgalactosaminyltransferase 14	GLT14	Q96FL9	1.1929	0.16406	0.260173
C16orf72.23379.60	UPF0472 protein C16orf72	CP072	Q14CZ0	1.1926	0.12891	0.216684
IFNA21.15404.3	Interferon alpha-21	IFN21	P01568	1.1923	0.0039062	0.0388459
ABRAXAS1.8784.7	BRCA1-A complex subunit Abraxas	F175A	Q6UWZ7	1.1923	0.054688	0.118011
PPP2R3A.13665.35	Serine/threonine-protein phosphatase 2A regulatory subunit B'' subunit alpha	PP2A, subunit B	Q06190	1.1922	0.0078125	0.0463005
ADK.19207.119	Adenosine kinase	ADK	P55263	1.1922	0.30078	0.40757
TMUB2.9226.6	Transmembrane and ubiquitin-like domain-containing protein 2	TMUB2	Q71RG4	1.1921	0.074219	0.145675
ALPP.7813.6	Alkaline phosphatase, placental type	Alkaline phosphatase, placental	P05187	1.192	0.011719	0.0517067
LAT.10551.7	Linker for activation of T-cells family member 1	LAT	O43561	1.192	0.097656	0.178531
OGT.21733.11	UDP-N-acetylglucosamine--peptide N-acetylglucosaminyltransferase 110 kDa subunit	OGT1	O15294	1.1919	0.019531	0.0613769
CCDC115.24658.98	Coiled-coil domain-containing protein 115	CC115	Q96NT0	1.1919	0.020863	0.0653285
KCTD7.22485.1	BTB/POZ domain-containing protein KCTD7	KCTD7	Q96MP8	1.1919	0.82031	0.866013
EVA1B.8062.15	Protein eva-1 homolog B	F176B	Q9NVM1	1.1916	0.0039062	0.0388459
DPEP1.10528.2	Dipeptidase 1	DPEP1	P16444	1.1915	0.0078125	0.0463005
LHCGR.14634.13	Lutropin-choriogonadotropic hormone receptor	LSHR	P22888	1.1912	0.0078125	0.0463005
MSH2.9739.4	DNA mismatch repair protein Msh2	MSH2	P43246	1.1911	0.25	0.353235
ASCC2.24476.18	Activating signal cointegrator 1 complex subunit 2	ASC-1 complex subunit p100	Q9H1I8	1.1911	0.65234	0.731418
CCL25.2705.5	C-C motif chemokine 25	TECK	O15444	1.1909	0.0078125	0.0463005
IL11RA.18216.22	Interleukin-11 receptor subunit alpha	IL-11 RA	Q14626	1.1903	0.054688	0.118011
NoneX.8578.45	Fc_MOUSE	Fc_MOUSE	Q99LC4	1.1902	0.42578	0.531732
HABP4.10815.2	Intracellular hyaluronan-binding protein 4	HABP4	Q5JVS0	1.1892	0.039062	0.0944683
FAM241A.9490.3	Uncharacterized protein C4orf32	CD032	Q8N8J7	1.1891	0.0039062	0.0388459
DYRK3.21662.121	Dual specificity tyrosine-phosphorylation-regulated kinase 3	DYRK3	O43781	1.1889	0.054688	0.118011
PSMG4.20967.137	Proteasome assembly chaperone 4	PSMG4	Q5JS54	1.1887	0.0039062	0.0388459
INSL5.10462.14	Insulin-like peptide INSL5	INSL5	Q9Y5Q6	1.1884	0.011719	0.0517067
LGALS1.8046.9	Galectin-1	Galectin-1	P09382	1.1884	0.49609	0.596073
CRYGA.24449.11	Gamma-crystallin A	CRGA	P11844	1.1883	0.027344	0.0745369
CAPN13.24915.123	Calpain-13	CAN13	Q6MZZ7	1.188	0.019531	0.0613769
CCDC140.25409.5	Coiled-coil domain-containing protein 140	CC140	Q96MF4	1.188	0.054688	0.118011
IL36RN.18375.28	Interleukin-36 receptor antagonist protein	IL-1F5	Q9UBH0	1.1876	0.054688	0.118011
PHF6.22529.31	PHD finger protein 6	PHF6	Q8IWS0	1.1876	0.12891	0.216684
NonHuman.8449.103	Exendin-4_HELSU	EXE4_HELSU	P26349	1.1875	0.054688	0.118011
IL17B.14022.17	Interleukin-17B	IL-17B	Q9UHF5	1.1869	0.12891	0.216684
GPC2.3315.15	Glypican-2	GPC2	Q8N158	1.1868	0.20312	0.30377
NoneX.10476.23	Fc_MOUSE	Fc_MOUSE	Q99LC4	1.1866	0.027344	0.0745369
IRAG2.10704.91	Lymphoid-restricted membrane protein	LRMP	Q12912	1.1865	0.024265	0.0745369
LYPD8.22561.3	Uncharacterized protein UNQ511/PRO1026	YA003	Q6UX82	1.1865	0.074219	0.145675
SPINK8.7962.11	Serine protease inhibitor Kazal-type 8	ISK8	P0C7L1	1.1863	0.019531	0.0613769
NoneX.9246.1	Fc_MOUSE	Fc_MOUSE	Q99LC4	1.1862	0.011719	0.0517067
CD8A.5992.50	T-cell surface glycoprotein CD8 alpha chain	CD8A	P01732	1.1857	0.019531	0.0613769
UPRT.21354.92	Uracil phosphoribosyltransferase homolog	UPP	Q96BW1	1.1856	0.011719	0.0517067
DARS2.12395.86	Aspartate--tRNA ligase, mitochondrial	SYDM	Q6PI48	1.1855	0.82031	0.866013
TARDBP.12046.51	TAR DNA-binding protein 43	TADBP	Q13148	1.1854	0.019531	0.0613769
GSTZ1.16872.248	Maleylacetoacetate isomerase	MAAI	O43708	1.1853	0.30078	0.40757
TPSG1.3404.51	Tryptase gamma	TPSG1	Q9NRR2	1.1852	0.074219	0.145675
LYG2.15416.54	Lysozyme g-like protein 2	LYG2	Q86SG7	1.185	0.027344	0.0745369
ABL1.3341.33	Tyrosine-protein kinase ABL1	ABL1	P00519	1.185	0.12891	0.216684
HOXA5.22376.95	Homeobox protein Hox-A5	HXA5	P20719	1.1848	0.0090907	0.0517067
ZNF263.22839.23	Zinc finger protein 263	ZN263	O14978	1.1848	0.20312	0.30377
MPDZ.14036.116	Multiple PDZ domain protein	MPDZ	O75970	1.1847	0.019531	0.0613769
RNF215.7758.217	RING finger protein 215:Extracellular domain	RN215:ECD	Q9Y6U7	1.1844	0.0078125	0.0463005
PIR.13634.209	Pirin	PIR	O00625	1.1843	0.82031	0.866013
SAMHD1.11303.7	Deoxynucleoside triphosphate triphosphohydrolase SAMHD1	SAMH1	Q9Y3Z3	1.1841	0.42578	0.531732
CRABP1.11967.23	Cellular retinoic acid-binding protein 1	RABP1	P29762	1.184	0.25	0.353235
RIPK2.8970.9	Receptor-interacting serine/threonine-protein kinase 2	RIPK2	O43353	1.1837	0.097656	0.178531
METTL3.24956.1	N6-adenosine-methyltransferase 70 kDa subunit	MTA70	Q86U44	1.1836	0.65234	0.731418
TNFAIP1.23152.49	BTB/POZ domain-containing adapter for CUL3-mediated RhoA degradation protein 2	BACD2	Q13829	1.1834	0.0039062	0.0388459
MITD1.23266.62	MIT domain-containing protein 1	MITD1	Q8WV92	1.1834	0.65234	0.731418
SAR1A.23024.25	GTP-binding protein SAR1a	SAR1A	Q9NR31	1.1833	0.074219	0.145675
ADAM19.8948.13	Disintegrin and metalloproteinase domain-containing protein 19	ADA19	Q9H013	1.183	0.054688	0.118011
KIR2DL4.5095.21	Killer cell immunoglobulin-like receptor 2DL4	KI2L4	Q99706	1.183	0.054688	0.118011
SSBP1.18253.8	Single-stranded DNA-binding protein, mitochondrial	SSB	Q04837	1.1829	0.16406	0.260173
CLEC2L.8242.9	C-type lectin domain family 2 member L	CLC2L	P0C7M8	1.1825	0.097656	0.178531
CSK.3363.31	Tyrosine-protein kinase CSK	CSK	P41240	1.1819	1	1
PYGB.24414.3	Glycogen phosphorylase, brain form	Glycogen phosphorylase	P11216	1.1816	1	1
CDYL2.10752.8	Chromodomain Y-like protein 2	CDYL2	Q8N8U2	1.1808	0.019531	0.0613769
SLC5A5.12826.5	Sodium/iodide cotransporter	SC5A5	Q92911	1.1805	0.42578	0.531732
ROBO3.5117.14	Roundabout homolog 3	ROBO3	Q96MS0	1.1803	0.027344	0.0745369
WFDC11.7969.163	Protein WFDC11	WFD11	Q8NEX6	1.1802	0.0078125	0.0463005
DTNA.24701.21	Dystrobrevin alpha	DTNA	Q9Y4J8	1.1796	0.0078125	0.0463005
SPAST.8388.24	Spastin:Cytoplasmic domain	Spastin:CD	Q9UBP0	1.1795	0.0078125	0.0463005
NoneX.6412.26	Fc_MOUSE	Fc_MOUSE	Q99LC4	1.1791	0.0078125	0.0463005
CHST12.6626.81	Carbohydrate sulfotransferase 12	CHSTC	Q9NRB3	1.1789	0.074219	0.145675
CCDC50.12399.194	Coiled-coil domain-containing protein 50	CCD50	Q8IVM0	1.1786	1	1
LILRB3.15615.8	Leukocyte immunoglobulin-like receptor subfamily B member 3	LIRB3	O75022	1.1783	0.20312	0.30377
DMRTC2.22369.12	Doublesex- and mab-3-related transcription factor C2	DMRTD	Q8IXT2	1.1782	0.074219	0.145675
VCL.8750.46	Vinculin	Vinculin	P18206	1.178	0.039062	0.0944683
PHGDH.15548.35	D-3-phosphoglycerate dehydrogenase	SERA	O43175	1.178	0.49609	0.596073
SOS1.9923.6	Son of sevenless homolog 1	SOS1	Q07889	1.1778	0.0039062	0.0388459
CD209.22576.1	CD209 antigen	DC-SIGN	Q9NNX6	1.1778	0.65234	0.731418
PRDX5.5017.19	Peroxiredoxin-5, mitochondrial	Peroxiredoxin-5	P30044	1.1775	0.019531	0.0613769
S100A2.11969.5	Protein S100-A2	S100A2	P29034	1.1769	0.097656	0.178531
RBBP9.10064.12	Putative hydrolase RBBP9	RBBP9	O75884	1.1767	0.0078125	0.0463005
HS6ST2.13524.25	Heparan-sulfate 6-O-sulfotransferase 2	H6ST2	Q96MM7	1.1767	0.18343	0.290496
RPS6KB1.11817.1	Ribosomal protein S6 kinase beta-1	KS6B1	P23443	1.1766	0.0078125	0.0463005
BASP1.20111.5	Brain acid soluble protein 1	BASP	P80723	1.1764	0.65234	0.731418
EIF1AD.13545.97	Probable RNA-binding protein EIF1AD	EIF1A	Q8N9N8	1.1764	0.91016	0.933733
FLT1.8231.122	Vascular endothelial growth factor receptor 1	VEGF sR1	P17948	1.1763	0.73438	0.798502
EFNB2.8772.5	Ephrin-B2:Cytoplasmic domain	EFNB2:CD	P52799	1.176	0.054688	0.118011
ACSF2.17466.72	Acyl-CoA synthetase family member 2, mitochondrial	ACSF2	Q96CM8	1.1759	0.0039062	0.0388459
MSRB3.7824.88	Methionine-R-sulfoxide reductase B3	MSRB3	Q8IXL7	1.1757	0.074219	0.145675
ARHGAP22.24946.9	Rho GTPase-activating protein 22	RHG22	Q7Z5H3	1.1754	0.0078125	0.0463005
IFIH1.20195.13	Interferon-induced helicase C domain-containing protein 1	IFIH1	Q9BYX4	1.1753	0.16406	0.260173
DDIT3.19119.10	DNA damage-inducible transcript 3 protein	DDIT3	P35638	1.1751	0.011719	0.0517067
CASP10.5340.24	Caspase-10:region 1	Caspase-10:region 1	Q92851	1.1751	0.82031	0.866013
HEPACAM2.9116.28	HEPACAM family member 2:Isoform 1, Cytoplasmic domain	HECA2:CD	A8MVW5	1.175	0.019531	0.0613769
UGT1A1.17702.53	UDP-glucuronosyltransferase 1-1	UGT 1A1	P22309	1.175	0.42578	0.531732
CHL1.8958.51	Neural cell adhesion molecule L1-like protein	CHL1	O00533	1.1749	0.039062	0.0944683
TRABD.11262.39	TraB domain-containing protein	TRABD	Q9H4I3	1.1748	0.074219	0.145675
SULT1E1.9878.3	Estrogen sulfotransferase	SULT 1E	P49888	1.1743	0.019531	0.0613769
NMU.8754.5	Neuromedin-U	NMU	P48645	1.1743	0.074219	0.145675
CD200R1.10636.1	Cell surface glycoprotein CD200 receptor 1:Isoform 4, Cytoplasmic Domain	MO2R1:CD	Q8TD46	1.1741	0.042315	0.102089
BMP1.3348.49	Bone morphogenetic protein 1	BMP-1	P13497	1.1739	1	1
STK3.21389.32	Serine/threonine-protein kinase 3	STK3	Q13188	1.1736	0.91016	0.933733
LRIT2.11716.28	Leucine-rich repeat, immunoglobulin-like domain and transmembrane domain-containing protein 2	LRIT2	A6NDA9	1.1733	0.0078125	0.0463005
LEFTY2.15503.20	Left-right determination factor 2	Lefty-A	O00292	1.1729	0.73438	0.798502
CCDC51.12790.10	Coiled-coil domain-containing protein 51	CCD51	Q96ER9	1.1724	0.039062	0.0944683
LILRA6.7059.14	Leukocyte immunoglobulin-like receptor subfamily A member 6	LIRA6	Q6PI73	1.1723	0.57031	0.657747
C1orf43.6937.251	Uncharacterized protein C1orf43	CA043	Q9BWL3	1.1722	0.0078125	0.0463005
AIF1.2849.49	Allograft inflammatory factor 1	AIF1	P55008	1.1722	1	1
LAP3.15610.72	Cytosol aminopeptidase	LAP	P28838	1.172	0.57031	0.657747
SLCO5A1.11669.39	Solute carrier organic anion transporter family member 5A1	SO5A1	Q9H2Y9	1.1715	0.097656	0.178531
GFPT2.23669.20	Glutamine--fructose-6-phosphate aminotransferase [isomerizing] 2	GFPT2	O94808	1.1715	0.23395	0.349281
VTI1A.7952.2	Vesicle transport through interaction with t-SNAREs homolog 1A	VTI1A	Q96AJ9	1.1715	0.73438	0.798502
DNAJA2.11582.63	DnaJ homolog subfamily A member 2	DNJA2	O60884	1.1714	0.042315	0.102089
RNF25.23637.55	E3 ubiquitin-protein ligase RNF25	RNF25	Q96BH1	1.1713	0.011719	0.0517067
KIR3DL3.7944.1	Killer cell immunoglobulin-like receptor 3DL3:Extracellular domain	KI3L3:ECD	Q8N743	1.171	0.054688	0.118011
RPLP2.10949.59	60S acidic ribosomal protein P2	RLA2	P05387	1.1709	0.42578	0.531732
CDH11.9604.14	Cadherin-11:Extracellular domain	Cadherin-11:ECD	P55287	1.1708	0.35938	0.466941
NECTIN2.6245.4	Nectin-2	Nectin-2	Q92692	1.1706	1	1
ETV2.23210.4	ETS translocation variant 2	ETV2	O00321	1.1705	0.25	0.353235
DNAJC1.24917.95	DnaJ homolog subfamily C member 1	DNJC1	Q96KC8	1.1704	0.20312	0.30377
NoneX.8029.35	Fc_MOUSE	Fc_MOUSE	Q99LC4	1.1703	0.027344	0.0745369
PLK1.3394.81	Serine/threonine-protein kinase PLK1	PLK-1	P53350	1.1702	0.20312	0.30377
NoneX.10660.33	Fc_MOUSE	Fc_MOUSE	Q99LC4	1.17	0.019531	0.0613769
OVCA2.17697.2	Esterase OVCA2	OVCA2	Q8WZ82	1.17	1	1
APBB3.13589.10	Amyloid beta A4 precursor protein-binding family B member 3:Phosphotyrosine Interaction Domain 2, Isoform IV	APBB3:PID 2	O95704	1.1697	0.65234	0.731418
GAPDHS.8004.15	Glyceraldehyde-3-phosphate dehydrogenase, testis-specific	G3PT	O14556	1.1696	0.074219	0.145675
LRRC24.9989.12	Leucine-rich repeat-containing protein 24	LRC24	Q50LG9	1.1694	0.054688	0.118011
HECW1.12669.30	E3 ubiquitin-protein ligase HECW1	HECW1	Q76N89	1.1693	0.014266	0.0613769
SULT1E1.16932.5	Estrogen sulfotransferase	SULT 1E	P49888	1.1691	0.35938	0.466941
VCAM1.2967.8	Vascular cell adhesion protein 1	VCAM-1	P19320	1.1689	1	1
CELA1.6107.3	Chymotrypsin-like elastase family member 1	ELA1	Q9UNI1	1.1688	0.82031	0.866013
KLK5.14039.33	Kallikrein-5	kallikrein 5	Q9Y337	1.1687	0.027344	0.0745369
PCP4L1.20434.23	Purkinje cell protein 4-like protein 1	PC4L1	A6NKN8	1.1687	0.65234	0.731418
PSD.13055.53	PH and SEC7 domain-containing protein 1	PSD1	A5PKW4	1.1686	0.019531	0.0613769
OSTN.7265.32	Osteocrin	OSTN	P61366	1.1686	0.054688	0.118011
COA7.23258.56	Cytochrome c oxidase assembly factor 7	COA7	Q96BR5	1.1684	0.73438	0.798502
VAMP4.7732.45	Vesicle-associated membrane protein 4	VAMP4	O75379	1.1681	0.011719	0.0517067
CPZ.6493.9	Carboxypeptidase Z	CBPZ	Q66K79	1.1681	0.65234	0.731418
PBK.17475.18	Lymphokine-activated killer T-cell-originated protein kinase	TOPK	Q96KB5	1.168	0.011719	0.0517067
CCDC103.23314.46	Coiled-coil domain-containing protein 103	CC103	Q8IW40	1.1677	0.019531	0.0613769
HERC5.12934.1	E3 ISG15--protein ligase HERC5	HERC5	Q9UII4	1.1677	0.019531	0.0613769
TNFSF9.2599.51	Tumor necrosis factor ligand superfamily member 9	4-1BB ligand	P41273	1.1677	0.054688	0.118011
TPGS2.20436.93	Tubulin polyglutamylase complex subunit 2	TPGS2	Q68CL5	1.1677	0.097656	0.178531
KCNIP3.10513.13	Calsenilin	CSEN	Q9Y2W7	1.1676	0.16406	0.260173
RNF43.10505.12	E3 ubiquitin-protein ligase RNF43	RNF43	Q68DV7	1.1674	0.019531	0.0613769
MID2.14249.68	Probable E3 ubiquitin-protein ligase MID2	TRIM1	Q9UJV3	1.1673	0.019531	0.0613769
EHMT2.5843.60	Histone-lysine N-methyltransferase EHMT2	NG36	Q96KQ7	1.1672	0.0039062	0.0388459
KAT2B.12368.18	Histone acetyltransferase KAT2B	PCAF	Q92831	1.1671	0.12891	0.216684
SNX7.14245.195	Sorting nexin-7	SNX7	Q9UNH6	1.167	0.074219	0.145675
RAB13.19282.3	Ras-related protein Rab-13	RAB13	P51153	1.1668	1	1
TLK1.22414.127	Serine/threonine-protein kinase tousled-like 1	TLK1	Q9UKI8	1.1667	0.25	0.353235
CUL9.12991.49	Cullin-9	CUL9	Q8IWT3	1.1666	0.011719	0.0517067
RP9.20988.63	Retinitis pigmentosa 9 protein	RP9	Q8TA86	1.1666	0.82031	0.866013
PDCL.20977.2	Phosducin-like protein	PHLP	Q13371	1.1664	0.91016	0.933733
CSAG1.5716.49	Putative chondrosarcoma-associated gene 1 protein	CSAG1	Q6PB30	1.1662	0.011719	0.0517067
C4A.C4B.2182.54	Complement C4b	C4b	P0C0L4|P0C0L5	1.1662	0.027344	0.0745369
CCN4.13692.154	WNT1-inducible-signaling pathway protein 1	WISP-1	O95388	1.1662	1	1
IFNB1.14127.240	Interferon beta	IFN-b	P01574	1.1659	0.074219	0.145675
RAB33A.23255.7	Ras-related protein Rab-33A	Rab-33A	Q14088	1.1658	1	1
TREX2.17829.2	Three prime repair exonuclease 2	TREX2	Q9BQ50	1.1657	0.027344	0.0745369
KLK4.2833.20	Kallikrein-4	Kallikrein 4	Q9Y5K2	1.1657	0.074219	0.145675
INHA.25921.3	Inhibin a subunit	Inhibin a subunit	P05111	1.1653	0.91016	0.933733
SPIN1.18210.12	Spindlin-1	SPIN1	Q9Y657	1.1652	0.0078125	0.0463005
BUB1.12033.3	Mitotic checkpoint serine/threonine-protein kinase BUB1	BUB1	O43683	1.1651	0.49609	0.596073
TRAPPC4.7007.24	Trafficking protein particle complex subunit 4	TRAPPC4	Q9Y296	1.165	0.011719	0.0517067
USP22.21757.49	Ubiquitin carboxyl-terminal hydrolase 22	UBP22	Q9UPT9	1.165	0.12891	0.216684
CD300E.10798.4	CMRF35-like molecule 2	CLM2	Q496F6	1.1649	0.7669	0.833473
TSSK2.7873.32	Testis-specific serine/threonine-protein kinase 2	TSSK2	Q96PF2	1.1646	0.011719	0.0517067
SCGB1D1.21562.3	Secretoglobin family 1D member 1	SG1D1	O95968	1.1646	0.16406	0.260173
TWF2.23396.21	Twinfilin-2	TWF2	Q6IBS0	1.1642	0.91016	0.933733
NoneX.10701.30	Fc_MOUSE	Fc_MOUSE	Q99LC4	1.164	0.0039062	0.0388459
BTK.3416.2	Tyrosine-protein kinase BTK	BTK	Q06187	1.164	0.73438	0.798502
OCLN.24263.6	Occludin	OCLN	Q16625	1.1638	0.054688	0.118011
RAP1GDS1.14106.46	Rap1 GTPase-GDP dissociation stimulator 1	GDP/GTP exchange protein	P52306	1.1635	0.039062	0.0944683
ANXA3.17163.117	Annexin A3	Annexin III	P12429	1.1634	0.019531	0.0613769
CSMD1.9598.23	CUB and sushi domain-containing protein 1	CSMD1	Q96PZ7	1.163	0.34283	0.464191
HCK.3374.49	Tyrosine-protein kinase HCK	HCK	P08631	1.1628	0.011719	0.0517067
SULF2.8305.18	Extracellular sulfatase Sulf-2	SULF2	Q8IWU5	1.1625	0.57031	0.657747
TTC25.24276.171	Tetratricopeptide repeat protein 25	TTC25	Q96NG3	1.1624	0.0039062	0.0388459
CD80.13726.4	T-lymphocyte activation antigen CD80	B7	P33681	1.1623	0.019531	0.0613769
SDHAF4.23627.3	UPF0369 protein C6orf57	CF057	Q5VUM1	1.162	0.011719	0.0517067
DAB2.21963.48	Disabled homolog 2	DAB2	P98082	1.162	0.73438	0.798502
GSKIP.12849.25	GSK3-beta interaction protein	GSKIP	Q9P0R6	1.1619	0.054688	0.118011
PLA2G2E.13670.81	Group IIE secretory phospholipase A2	GIIE	Q9NZK7	1.1619	0.097656	0.178531
TMEM106B.8687.26	Transmembrane protein 106B	T106B	Q9NUM4	1.1619	0.16406	0.260173
BMPR2.4862.63	Bone morphogenetic protein receptor type-2	BMP RII	Q13873	1.1617	0.20312	0.30377
CDNF.13693.5	Cerebral dopamine neurotrophic factor	ARMEL	Q49AH0	1.1613	0.037983	0.0944683
ADCYAP1.8450.36	Pituitary adenylate cyclase-activating polypeptide 38	PACAP-38	P18509	1.1613	0.16406	0.260173
CD79A.7796.10	B-cell antigen receptor complex-associated protein alpha chain	CD79A	P11912	1.1608	0.0078125	0.0463005
NOG.5846.24	Noggin	Noggin	Q13253	1.1605	0.57031	0.657747
UBE2L3.UBB.21931.27	UB2L3/PolyUbiquitin K48	UB2L3/ PolyUbiquitin K48	P68036|P0CG47	1.1602	0.054688	0.118011
THOP1.21429.50	Thimet oligopeptidase	THOP1	P52888	1.1602	0.40653	0.527128
SCG3.7957.2	Secretogranin-3	SCG3	Q8WXD2	1.1599	0.027344	0.0745369
SAP30L.22391.34	Histone deacetylase complex subunit SAP30L	SP30L	Q9HAJ7	1.1599	0.20312	0.30377
CD300LG.20585.5	CMRF35-like molecule 9	CLM9	Q6UXG3	1.1599	0.57031	0.657747
ANGPT2.2602.2	Angiopoietin-2	Angiopoietin-2	O15123	1.1596	0.65234	0.731418
TPMT.11218.84	Thiopurine S-methyltransferase	TPMT	P51580	1.1596	0.65234	0.731418
GZMM.5704.74	Granzyme M	Granzyme M	P51124	1.1595	0.0078125	0.0463005
EXOG.22136.9	Nuclease EXOG, mitochondrial	EXOG	Q9Y2C4	1.1595	0.42578	0.531732
INSL6.5754.76	Insulin-like peptide INSL6	INSL6	Q9Y581	1.1594	0.019531	0.0613769
CNTNAP5.9044.1	Contactin-associated protein-like 5	CNTP5	Q8WYK1	1.1594	0.73438	0.798502
EGFL6.17454.15	Epidermal growth factor-like protein 6	EGFL6	Q8IUX8	1.159	0.097656	0.178531
BLVRB.17148.7	Flavin reductase (NADPH)	BLVRB	P30043	1.159	0.73438	0.798502
STARD7.23529.11	StAR-related lipid transfer protein 7, mitochondrial	STAR7	Q9NQZ5	1.1589	0.25	0.353235
CD8A.CD8B.21692.12	CD8A/CD8B Complex	CD8A/CD8B Complex	P01732|P10966	1.1588	0.027344	0.0745369
GABBR1.11279.42	Gamma-aminobutyric acid type B receptor subunit 1	GABR1	Q9UBS5	1.1587	0.0078125	0.0463005
CLEC10A.10955.4	C-type lectin domain family 10 member A	CLC10	Q8IUN9	1.1586	0.011719	0.0517067
NR1D1.5236.2	Nuclear receptor subfamily 1 group D member 1	NR1D1	P20393	1.1582	0.039062	0.0944683
PDE4A.18918.86	cAMP-specific 3',5'-cyclic phosphodiesterase 4A	PDE4A	P27815	1.1581	0.82031	0.866013
PABPC5.22523.4	Polyadenylate-binding protein 5	PABP5	Q96DU9	1.158	0.039062	0.0944683
C4orf36.22099.1	Uncharacterized protein C4orf36	CD036	Q96KX1	1.158	0.097656	0.178531
PDE5A.16805.5	cGMP-specific 3',5'-cyclic phosphodiesterase	PDE5A	O76074	1.1579	0.25	0.353235
CYP3A4.7879.12	Cytochrome P450 3A4	Cytochrome P450 3A4	P08684	1.1577	0.0039062	0.0388459
SIGLEC12.8352.26	Sialic acid-binding Ig-like lectin 12:Ig-like C2-type 2 domain, Isoform short	SIG12:Ig-like C2-type 2	Q96PQ1	1.1569	0.42578	0.531732
C16orf54.12394.53	Transmembrane protein C16orf54	CP054	Q6UWD8	1.1568	0.019531	0.0613769
KIR2DL4.9245.1	Killer cell immunoglobulin-like receptor 2DL4	KI2L4	Q99706	1.1567	0.019531	0.0613769
REM1.24665.48	GTP-binding protein REM 1	REM1	O75628	1.1561	0.019531	0.0613769
C17orf78.8545.14	Uncharacterized protein C17orf78:C-term	CQ078:C-term	Q8N4C9	1.1561	0.027344	0.0745369
ENPP2.16892.23	Ectonucleotide pyrophosphatase/phosphodiesterase family member 2	ENPP2	Q13822	1.1559	0.097656	0.178531
NoneX.10034.16	Fc_MOUSE	Fc_MOUSE	Q99LC4	1.1559	0.097656	0.178531
CPA2.9276.7	Carboxypeptidase A2	CBPA2	P48052	1.1555	0.039062	0.0944683
TRMT61B.23706.13	tRNA (adenine(58)-N(1))-methyltransferase, mitochondrial	TR61B	Q9BVS5	1.1555	0.91016	0.933733
TBX22.11146.4	T-box transcription factor TBX22	TBX22	Q9Y458	1.1552	0.0078125	0.0463005
CANX.8834.58	Calnexin	Calnexin	P27824	1.1551	0.054688	0.118011
SNX8.6925.26	Sorting nexin-8	SNX8	Q9Y5X2	1.1543	1	1
SEMG1.7115.5	Semenogelin-1	Semenogelin	P04279	1.154	0.65234	0.731418
PTK6.3832.51	Protein-tyrosine kinase 6	PTK6	Q13882	1.1537	0.019531	0.0613769
FABP5.4985.11	Fatty acid-binding protein, epidermal	FABPE	Q01469	1.1537	0.039062	0.0944683
FRS2.13025.4	Fibroblast growth factor receptor substrate 2	FRS2	Q8WU20	1.1536	0.011719	0.0517067
APBB1.14206.28	Amyloid beta A4 precursor protein-binding family B member 1:Phosphotyrosine Interaction Domain 2	APBB1:PID 2	O00213	1.1534	0.054688	0.118011
TOR4A.13459.30	Torsin-4A	CI167	Q9NXH8	1.1534	0.074219	0.145675
STK17B.8399.6	Serine/threonine-protein kinase 17B	DRAK2	O94768	1.1532	0.027344	0.0745369
STX1B.6966.144	Syntaxin-1B	STX1B	P61266	1.153	0.027344	0.0745369
HOMER2.12685.57	Homer protein homolog 2	HOME2	Q9NSB8	1.153	0.49609	0.596073
ADAM7.10753.31	Disintegrin and metalloproteinase domain-containing protein 7	ADAM7	Q9H2U9	1.1528	0.027344	0.0745369
ZADH2.17345.12	Prostaglandin reductase 3	ZADH2	Q8N4Q0	1.1527	0.097656	0.178531
CAPZB.23557.110	F-actin-capping protein subunit beta	CAPZB	P47756	1.1526	0.49609	0.596073
NoneX.6934.8	Fc_MOUSE	Fc_MOUSE	Q99LC4	1.1524	0.37384	0.485189
RGS14.21342.25	Regulator of G-protein signaling 14	RGS14	O43566	1.1522	0.054688	0.118011
MEIS2.23568.41	Homeobox protein Meis2	MEIS2	O14770	1.1522	0.65234	0.731418
IGF2R.16057.6	Cation-independent mannose-6-phosphate receptor	IGF-II receptor	P11717	1.1521	0.82031	0.866013
EDDM3B.7782.34	Epididymal secretory protein E3-beta	EP3B	P56851	1.1519	0.12891	0.216684
NoneX.8619.12	Fc_MOUSE	Fc_MOUSE	Q99LC4	1.1517	0.0039062	0.0388459
ARL15.18411.83	ADP-ribosylation factor-like protein 15	ARL15	Q9NXU5	1.1515	0.42578	0.531732
MPIG6B.8659.68	Protein G6b:Isoform B, Cytoplasmic domain	G6B:CD	O95866	1.1514	0.0078125	0.0463005
ERMAP.8631.13	Erythroid membrane-associated protein	ERMAP	Q96PL5	1.1509	0.0078125	0.0463005
PLA2G2D.16298.84	Group IID secretory phospholipase A2	sPLA(2)-IID	Q9UNK4	1.1508	0.039062	0.0944683
UBQLN2.19121.3	Ubiquilin-2	UBQL2	Q9UHD9	1.1508	0.73438	0.798502
MICALL2.12891.1	MICAL-like protein 2	MILK2	Q8IY33	1.1507	0.097656	0.178531
DNMT3L.19142.39	DNA (cytosine-5)-methyltransferase 3-like	DNM3L	Q9UJW3	1.1504	0.0039062	0.0388459
COG8.9543.131	Conserved oligomeric Golgi complex subunit 8	COG8	Q96MW5	1.1504	0.027344	0.0745369
GPN1.16599.38	GPN-loop GTPase 1	GPN1	Q9HCN4	1.1504	0.91016	0.933733
NoneX.10914.4	Fc_MOUSE	Fc_MOUSE	Q99LC4	1.1501	0.019531	0.0613769
SRXN1.14268.4	Sulfiredoxin-1	SRXN1	Q9BYN0	1.1498	0.73438	0.798502
KCNE5.8908.14	Potassium voltage-gated channel subfamily E regulatory beta subunit 5:Cytoplasmic domain	KCE1L:CD	Q9UJ90	1.1495	0.65234	0.731418
NDUFAF5.22509.9	Arginine-hydroxylase NDUFAF5, mitochondrial	NDUF5	Q5TEU4	1.149	0.20312	0.30377
DUSP19.20984.142	Dual specificity protein phosphatase 19	DUS19	Q8WTR2	1.1486	0.011719	0.0517067
RRM2B.8925.25	Ribonucleoside-diphosphate reductase subunit M2 B	RIR2B	Q7LG56	1.1484	0.82031	0.866013
TTC9.24474.12	Tetratricopeptide repeat protein 9A	TTC9A	Q92623	1.1482	0.91016	0.933733
KCNE3.8067.21	Potassium voltage-gated channel subfamily E member 3	KCNE3	Q9Y6H6	1.1481	0.20312	0.30377
EMG1.20937.43	Ribosomal RNA small subunit methyltransferase NEP1	NEP1	Q92979	1.148	0.49609	0.596073
NUDT9.9482.110	ADP-ribose pyrophosphatase, mitochondrial	NUDT9	Q9BW91	1.148	0.82031	0.866013
FSHB.8036.75	Follitropin subunit beta	FSHB	P01225	1.1478	0.074219	0.145675
MPZ.10615.18	Myelin protein P0	MYP0	P25189	1.1475	0.12891	0.216684
PSG6.6456.17	Pregnancy-specific beta-1-glycoprotein 6	PSG6	Q00889	1.1473	0.027344	0.0745369
CCL16.4913.78	C-C motif chemokine 16	HCC-4	O15467	1.1472	0.73438	0.798502
NMES1.6406.3	Normal mucosa of esophagus-specific gene 1 protein	NMES1	Q9C002	1.1472	0.82031	0.866013
SPA17.18242.8	Sperm surface protein Sp17	Sperm protein 17	Q15506	1.1469	0.25	0.353235
None.7995.16	von Willebrand factor C domain-containing protein 2-like	VWC2L	B2RUY7	1.1467	0.054688	0.118011
DSC3.4981.6	Desmocollin-3	DSC3	Q14574	1.1466	0.039062	0.0944683
PRKAR2A.19125.26	cAMP-dependent protein kinase type II-alpha regulatory subunit	KAP2	P13861	1.1464	0.039062	0.0944683
DUSP15.12838.28	Dual specificity protein phosphatase 15	DUS15	Q9H1R2	1.1463	0.57031	0.657747
ZFYVE27.9102.28	Protrudin:Cytoplasmic domain, region 2, isoform 5	ZFY27:CD region 2	Q5T4F4	1.1462	0.82031	0.866013
RIPK2.8993.151	Receptor-interacting serine/threonine-protein kinase 2	RIPK2	O43353	1.1461	0.30078	0.40757
CNTN1.2974.61	Contactin-1	contactin-1	Q12860	1.146	0.054688	0.118011
GIMAP6.19302.7	GTPase IMAP family member 6	GIMA6	Q6P9H5	1.1458	0.0039062	0.0388459
FHL1.16814.13	Four and a half LIM domains protein 1	SLIM 1	Q13642	1.1455	0.019531	0.0613769
CBR1.12381.26	Carbonyl reductase [NADPH] 1	CBR1	P16152	1.1453	1	1
ANOS1.6603.18	Anosmin-1	KALM	P23352	1.1452	0.42578	0.531732
CASP5.25895.29	Caspase-5	Caspase-5	P51878	1.1451	0.20312	0.30377
TAF10.18270.10	Transcription initiation factor TFIID subunit 10	TAF10	Q12962	1.145	0.12891	0.216684
DPH2.23670.11	2-(3-amino-3-carboxypropyl)histidine synthase subunit 2	DPH2	Q9BQC3	1.145	0.16406	0.260173
NoneX.14635.28	Fc_MOUSE	Fc_MOUSE	Q99LC4	1.1449	0.011719	0.0517067
S100A14.23023.21	Protein S100-A14	S100A14	Q9HCY8	1.1444	0.074219	0.145675
OMD.5358.3	Osteomodulin	OMD	Q99983	1.1444	0.91016	0.933733
GNPNAT1.13954.9	Glucosamine 6-phosphate N-acetyltransferase	GNA1	Q96EK6	1.1443	0.49609	0.596073
SOSTDC1.8237.56	Sclerostin domain-containing protein 1	SOSD1	Q6X4U4	1.1443	0.49609	0.596073
NoneX.8947.268	Fc_MOUSE	Fc_MOUSE	Q99LC4	1.1441	0.027344	0.0745369
ITGA6.21979.8	Integrin alpha-6	Integrin a6	P23229	1.1441	0.054688	0.118011
ANTKMT.7148.42	Protein FAM173A	F173A	Q9BQD7	1.1441	0.73438	0.798502
SLC16A3.9049.2	Monocarboxylate transporter 4	MOT4	O15427	1.1439	0.027344	0.0745369
PYY.3727.35	Peptide YY	PYY	P10082	1.1438	0.85883	0.90627
IL1RAP.2630.12	Interleukin-1 Receptor accessory protein	IL-1 R AcP	Q9NPH3	1.1436	0.82031	0.866013
CLEC2A.10953.14	C-type lectin domain family 2 member A	CLC2A	Q6UVW9	1.1431	0.027344	0.0745369
ITGAV.ITGB5.4917.62	Integrin alpha-V: beta-5 complex	Integrin aVb5	P06756|P18084	1.1431	0.65234	0.731418
HIF1AN.17199.43	Hypoxia-inducible factor 1-alpha inhibitor	HIF1N	Q9NWT6	1.143	0.097656	0.178531
KLK3.21232.39	Benign Prostate specific Antigen	BPSA	P07288	1.143	0.25	0.353235
CXCL17.9495.10	C-X-C motif chemokine 17	VCC1	Q6UXB2	1.1429	0.0039062	0.0388459
INTS3.11934.9	Integrator complex subunit 3	INT3	Q68E01	1.1425	0.0039062	0.0388459
MMP20.6374.7	Matrix metalloproteinase-20	MMP20	O60882	1.1422	0.20312	0.30377
MAPK12.5005.4	Mitogen-activated protein kinase 12	MK12	P53778	1.142	0.20312	0.30377
CCDC59.22393.130	Thyroid transcription factor 1-associated protein 26	TAP26	Q9P031	1.1419	0.054688	0.118011
NoneX.12921.51	Fc_MOUSE	Fc_MOUSE	Q99LC4	1.1415	0.039062	0.0944683
TIAM2.24968.10	T-lymphoma invasion and metastasis-inducing protein 2	TIAM2	Q8IVF5	1.1414	0.019531	0.0613769
ALDH1A3.9835.16	Aldehyde dehydrogenase family 1 member A3	AL1A3	P47895	1.1414	0.074219	0.145675
RYBP.20969.114	RING1 and YY1-binding protein	RYBP	Q8N488	1.1413	0.054688	0.118011
SLC25A38.22770.22	Solute carrier family 25 member 38	S2538	Q96DW6	1.1413	0.47681	0.595036
TTC17.8800.14	Tetratricopeptide repeat protein 17:Tetratricopeptide repeat 3	TTC17:TPR3	Q96AE7	1.1411	0.019531	0.0613769
CD96.9735.44	T-cell surface protein tactile	TACT	P40200	1.1411	0.074219	0.145675
LGR5.7122.31	Leucine-rich repeat-containing G-protein coupled receptor 5	LGR5	O75473	1.1409	0.027344	0.0745369
MLYCD.11538.216	Malonyl-CoA decarboxylase, mitochondrial	DCMC	O95822	1.1408	0.0039062	0.0388459
HCCS.24453.75	Cytochrome c-type heme lyase	CCHL	P53701	1.1408	0.027344	0.0745369
ARPP19.4963.19	cAMP-regulated phosphoprotein 19	ARP19	P56211	1.1408	0.12891	0.216684
IRF1.17462.19	Interferon regulatory factor 1	IRF1	P10914	1.1407	0.0039062	0.0388459
AMIGO1.20120.101	Amphoterin-induced protein 1:Extracellular domain	AMGO1:ECD	Q86WK6	1.1399	0.16406	0.260173
CREM.22116.9	cAMP-responsive element modulator	CREM	Q03060	1.1396	0.027344	0.0745369
TBCB.17686.27	Tubulin-folding cofactor B	TBCB	Q99426	1.1396	0.82031	0.866013
FLT3LG.14093.10	Fms-related tyrosine kinase 3 ligand	Flt3 ligand	P49771	1.1395	0.074219	0.145675
PCDHGC5.7983.1	Protocadherin gamma-C5	PCDGM	Q9Y5F6	1.1394	0.0078125	0.0463005
UBA1.21760.22	Ubiquitin-activating enzyme E1	UBE1	P22314	1.1393	1	1
MESD.15299.102	LDLR chaperone MESD	MESD2	Q14696	1.1386	0.65234	0.731418
FTH1.25913.17	Ferritin heavy chain	FRIH	P02794	1.1383	0.20312	0.30377
BICDL1.11158.40	Bicaudal D-related protein 1	BICR1	Q6ZP65	1.1382	0.12891	0.216684
NCAM1.20161.41	Neural cell adhesion molecule 1	NCAM1	P13591	1.1382	0.30078	0.40757
TP53.6123.69	Cellular tumor antigen p53	p53	P04637	1.138	0.074219	0.145675
RAB1B.19278.19	Ras-related protein Rab-1B	RAB1B	Q9H0U4	1.1378	1	1
NoneX.10529.19	Fc_MOUSE	Fc_MOUSE	Q99LC4	1.1375	0.019531	0.0613769
BPIFB1.11246.3	BPI fold-containing family B member 1	LPLC1	Q8TDL5	1.1375	0.82031	0.866013
ATP5PB.22073.47	ATP synthase B chain, mitochondrial	AT5F1	P24539	1.1371	0.019531	0.0613769
CEMIP2.8992.1	Transmembrane protein 2	TMEM2	Q9UHN6	1.1369	0.57031	0.657747
PTPRH.11988.24	Receptor-type tyrosine-protein phosphatase H	PTPRH	Q9HD43	1.1368	0.0078125	0.0463005
NRL.22516.30	Neural retina-specific leucine zipper protein	NRL	P54845	1.1366	0.16406	0.260173
FAM219B.25260.62	Uncharacterized protein C15orf17	CO017	Q5XKK7	1.1362	0.074219	0.145675
DEFB118.9306.7	Beta-defensin 118	DB118	Q96PH6	1.1361	0.097656	0.178531
TRIM21.22015.2	E3 ubiquitin-protein ligase TRIM21	RO52	P19474	1.1361	0.42578	0.531732
FBXL4.9951.36	F-box/LRR-repeat protein 4:Leucine-rich repeats 2 and 3	FBXL4:LRR2 and LRR3	Q9UKA2	1.1361	0.57031	0.657747
LCE3B.25414.11	Late cornified envelope protein 3B	LCE3B	Q5TA77	1.136	0.019531	0.0613769
SHOX.24711.21	Short stature homeobox protein	SHOX	O15266	1.1359	0.097656	0.178531
TMEM8B.12742.160	Transmembrane protein 8B	TMM8B	A6NDV4	1.1357	0.91016	0.933733
BCL2L2.13097.11	Bcl-2-like protein 2	Apoptosis regulator Bcl-W	Q92843	1.1356	0.027344	0.0745369
TMPRSS11B.10895.28	Transmembrane protease serine 11B	TM11B	Q86T26	1.1356	0.057804	0.124582
CD93.14136.234	Complement component C1q receptor	C1QR1	Q9NPY3	1.1356	0.57031	0.657747
HSPB1.11103.24	Heat shock protein beta-1	HSP 27	P04792	1.1352	1	1
PLEKHA4.10939.16	Pleckstrin homology domain-containing family A member 4	PKHA4	Q9H4M7	1.135	0.52861	0.634604
BTG4.22089.13	Protein BTG4	BTG4	Q9NY30	1.1348	0.82031	0.866013
VIL1.24901.4	Villin-1	VILI	P09327	1.1347	0.57031	0.657747
CD38.7174.15	ADP-ribosyl cyclase/cyclic ADP-ribose hydrolase 1	CD38	P28907	1.1346	0.20312	0.30377
SPINK7.10974.20	Serine protease inhibitor Kazal-type 7	ISK7	P58062	1.1344	0.49609	0.596073
CLEC9A.20575.82	C-type lectin domain family 9 member A	CLC9A	Q6UXN8	1.1343	0.011719	0.0517067
DIXDC1.13441.30	Dixin	DIXC1	Q155Q3	1.1343	0.019531	0.0613769
TIMP1.2211.9	Metalloproteinase inhibitor 1	TIMP-1	P01033	1.1343	0.82031	0.866013
ADH7.11377.19	Alcohol dehydrogenase class 4 mu/sigma chain	ADH7	P40394	1.1342	0.35938	0.466941
PSMC3IP.23309.11	Homologous-pairing protein 2 homolog	HOP2	Q9P2W1	1.1341	0.032816	0.089141
BEX4.23576.46	Protein BEX4	BEX4	Q9NWD9	1.134	0.027344	0.0745369
TNFRSF4.3730.81	Tumor necrosis factor receptor superfamily member 4	TNR4	P43489	1.1339	0.16406	0.260173
TSEN15.21182.8	tRNA-splicing endonuclease subunit Sen15	SEN15	Q8WW01	1.1337	0.82031	0.866013
ADAMTSL1.16890.37	ADAMTS-like protein 1	ATL1	Q8N6G6	1.1337	1	1
UBE2D4.13475.10	Ubiquitin-conjugating enzyme E2 D4	UB2D4	Q9Y2X8	1.1336	0.91016	0.933733
MFAP5.6440.31	Microfibrillar-associated protein 5	MFAP5	Q13361	1.1335	0.57031	0.657747
LDLR.13129.40	Low-density lipoprotein receptor	LDLR	P01130	1.1334	0.043826	0.10548
INHBA.INHBB.8467.9	Inhibin beta A chain:Inhibin beta B chain heterodimer	Activin AB	P08476|P09529	1.1333	0.16406	0.260173
CASP2.4904.7	Caspase-2	Caspase-2	P42575	1.1328	0.20312	0.30377
TMEM234.8107.12	Transmembrane protein 234	TM234	Q8WY98	1.1327	0.027344	0.0745369
CPA1.23981.172	Carboxypeptidase A1	CBPA1	P15085	1.1326	0.019531	0.0613769
PRSS3.3479.71	Trypsin-3	TRY3	P35030	1.1326	0.043826	0.10548
PTGES2.18458.4	Prostaglandin E synthase 2	PGES2	Q9H7Z7	1.1326	0.65234	0.731418
FAM172A.5615.62	Protein FAM172A	F172A	Q8WUF8	1.1325	0.011719	0.0517067
GCNT4.10842.7	Beta-1,3-galactosyl-O-glycosyl-glycoprotein beta-1,6-N-acetylglucosaminyltransferase 4	GCNT4	Q9P109	1.1325	0.011719	0.0517067
RELT.14112.40	Tumor necrosis factor receptor superfamily member 19L	RELT	Q969Z4	1.132	0.039062	0.0944683
HK2.13130.150	Hexokinase-2	HXK2	P52789	1.132	0.57031	0.657747
KEAP1.8485.7	Kelch-like ECH-associated protein 1	KEAP1	Q14145	1.132	0.57031	0.657747
NoneX.8031.11	Fc_MOUSE	Fc_MOUSE	Q99LC4	1.1319	0.0039062	0.0388459
TREML1.9329.28	Trem-like transcript 1 protein:Extracellular domain, Ig-like V-type domain	TRML1:ECD	Q86YW5	1.1318	0.20312	0.30377
HOXD4.22476.115	Homeobox protein Hox-D4	HXD4	P09016	1.1317	0.25	0.353235
AARS1.12340.17	Alanine--tRNA ligase, cytoplasmic	SYAC	P49588	1.1317	0.82031	0.866013
MTCP1.12916.3	Protein p13 MTCP-1	MTCP1	P56278	1.1315	0.0078125	0.0463005
OSBPL9.16899.59	Oxysterol-binding protein-related protein 9	OSBL9	Q96SU4	1.1315	0.011719	0.0517067
OPRPN.6530.63	Opiorphin prepropeptide	PROL1	Q99935	1.1312	0.074219	0.145675
FAM209B.7066.199	Protein FAM209B	F209B	Q5JX69	1.1311	0.074219	0.145675
CASQ1.11263.57	Calsequestrin-1	CASQ1	P31415	1.1311	0.35938	0.466941
DCUN1D2.19511.8	DCN1-like protein 2	DCNL2	Q6PH85	1.1307	0.039062	0.0944683
Spuriomer.2060.9	No protein	No Protein		1.1304	0.097656	0.178531
SEPSECS.17357.33	O-phosphoseryl-tRNA(Sec) selenium transferase	SPCS	Q9HD40	1.1303	0.039062	0.0944683
GCK.12960.9	Glucokinase	HXK4	P35557	1.1302	0.91016	0.933733
C22orf15.7073.69	Uncharacterized protein C22orf15	CV015	Q8WYQ4	1.13	0.039062	0.0944683
BTN2A1.8869.5	Butyrophilin subfamily 2 member A1	BT2A1	Q7KYR7	1.1296	0.0039062	0.0388459
NoneX.9353.8	Fc_MOUSE	Fc_MOUSE	Q99LC4	1.1295	0.054688	0.118011
LCNL1.22490.16	Lipocalin-like 1 protein	LCNL1	Q6ZST4	1.1294	0.25	0.353235
LRRTM3.4453.83	Leucine-rich repeat transmembrane neuronal protein 3	LRRT3	Q86VH5	1.1294	0.30078	0.40757
INHBA.INHBB.4383.97	Inhibin beta A chain:Inhibin beta B chain heterodimer	Activin AB	P08476|P09529	1.1291	0.20312	0.30377
ECI2.12859.33	Enoyl-CoA delta isomerase 2, mitochondrial	PECI	O75521	1.129	0.027344	0.0745369
TREML2.5736.1	Trem-like transcript 2 protein	TRML2	Q5T2D2	1.1288	0.91016	0.933733
C1orf198.8035.6	Uncharacterized protein C1orf198	CA198	Q9H425	1.1287	0.65234	0.731418
CLEC4A.8853.2	C-type lectin domain family 4 member A	CLC4A	Q9UMR7	1.1286	0.73438	0.798502
HAPLN1.3196.6	Hyaluronan and proteoglycan link protein 1	HPLN1	P10915	1.1281	0.57031	0.657747
BCL2L10.7249.37	Bcl-2-like protein 10	B2L10	Q9HD36	1.1279	0.25	0.353235
NoneX.9281.50	Fc_MOUSE	Fc_MOUSE	Q99LC4	1.1277	0.027344	0.0745369
BTNL3.10848.137	Butyrophilin-like protein 3	BTNL3	Q6UXE8	1.1272	0.027344	0.0745369
MIEF1.23668.281	Mitochondrial dynamics protein MID51	MID51	Q9NQG6	1.1272	0.20312	0.30377
WASL.25082.3	Neural Wiskott-Aldrich syndrome protein	WASL	O00401	1.1272	0.30078	0.40757
RSPO1.16614.27	R-spondin-1	RSPO1	Q2MKA7	1.1272	0.42578	0.531732
TMEM154.11223.1	Transmembrane protein 154	TM154	Q6P9G4	1.1268	0.074219	0.145675
MAP3K3.12990.39	Mitogen-activated protein kinase kinase kinase 3	MAP3K3	Q99759	1.1265	0.65234	0.731418
NoneX.7847.66	Fc_MOUSE	Fc_MOUSE	Q99LC4	1.1264	0.039062	0.0944683
CETN2.13078.3	Centrin-2	CETN2	P41208	1.1263	0.82031	0.866013
OTC.15431.31	Ornithine carbamoyltransferase, mitochondrial	OTCase	P00480	1.1263	1	1
TRIM9.22817.126	E3 ubiquitin-protein ligase TRIM9	TRIM9	Q9C026	1.1262	0.91016	0.933733
SHANK1.13240.170	SH3 and multiple ankyrin repeat domains protein 1	SHAN1	Q9Y566	1.1261	0.57031	0.657747
MRPL14.8021.59	39S ribosomal protein L14, mitochondrial	RM14	Q6P1L8	1.126	0.82031	0.866013
GLRX5.16597.11	Glutaredoxin-related protein 5, mitochondrial	GLRX5	Q86SX6	1.1259	0.0078125	0.0463005
MRPL28.21123.1	39S ribosomal protein L28, mitochondrial	RM28	Q13084	1.1259	0.027344	0.0745369
ARL2BP.18407.36	ADP-ribosylation factor-like protein 2-binding protein	AR2BP	Q9Y2Y0	1.1258	0.82031	0.866013
BMPER.15368.3	BMP-binding endothelial regulator protein	BMPER	Q8N8U9	1.1254	0.25	0.353235
DEFB110.8340.9	Beta-defensin 110	DB110	Q30KQ9	1.1252	0.054688	0.118011
GOLGA7.19174.141	Golgin subfamily A member 7	GOGA7	Q7Z5G4	1.1252	0.20312	0.30377
RSPO4.8464.31	R-spondin-4	RSPO4	Q2I0M5	1.1251	0.12891	0.216684
RASSF5.23406.3	Ras association domain-containing protein 5	RASF5	Q8WWW0	1.1251	0.16406	0.260173
IGFBPL1.7815.49	Insulin-like growth factor-binding protein-like 1	IBPL1	Q8WX77	1.1249	0.16406	0.260173
AAMDC.24216.30	Mth938 domain-containing protein	AAMDC	Q9H7C9	1.1249	0.25	0.353235
CDH4.20589.5	Cadherin-4	CADH4	P55283	1.1249	0.30078	0.40757
MDM1.7898.29	Nuclear protein MDM1	MDM1	Q8TC05	1.1247	0.20312	0.30377
ABLIM3.13578.98	Actin-binding LIM protein 3	ABLM3	O94929	1.1246	0.25	0.353235
ALG2.23654.6	Alpha-1,3-mannosyltransferase ALG2	ALG2	Q9H553	1.1245	0.91016	0.933733
ARAF.12583.77	Serine/threonine-protein kinase A-Raf	ARAF	P10398	1.1244	0.12891	0.216684
HIRIP3.24921.73	HIRA-interacting protein 3	HIRP3	Q9BW71	1.124	0.074219	0.145675
GRAP2.5265.12	GRB2-related adapter protein 2	GRB2-related adapter protein 2	O75791	1.1239	0.011719	0.0517067
KCTD6.23267.5	BTB/POZ domain-containing protein KCTD6	KCTD6	Q8NC69	1.1238	1	1
ETV7.24679.35	Transcription factor ETV7	ETV7	Q9Y603	1.1237	0.35938	0.466941
VIM.15540.6	Vimentin	Vimentin	P08670	1.1237	0.91016	0.933733
ULBP2.3082.9	NKG2D ligand 2	ULBP-2	Q9BZM5	1.1233	0.0078125	0.0463005
AGR3.17342.13	Anterior gradient protein 3	AGR3	Q8TD06	1.1232	0.65234	0.731418
KMO.25466.84	Kynurenine 3-monooxygenase	KMO	O15229	1.1229	0.0078125	0.0463005
METTL2B.23558.33	Methyltransferase-like protein 2B	MET2B	Q6P1Q9	1.1229	0.73438	0.798502
GJD2.11678.105	Gap junction delta-2 protein	CXD2	Q9UKL4	1.1228	0.054688	0.118011
LCAT.15413.3	Phosphatidylcholine-sterol acyltransferase	LCAT	P04180	1.1228	0.91016	0.933733
FOXL2.11375.49	Forkhead box protein L2	FOXL2	P58012	1.1227	0.0078125	0.0463005
VAMP1.17711.13	Vesicle-associated membrane protein 1	VAMP1	P23763	1.1227	0.12891	0.216684
WFDC10B.10695.12	Protein WFDC10B	WF10B	Q8IUB3	1.1226	0.097656	0.178531
SENP7.12626.6	Sentrin-specific protease 7	SENP7	Q9BQF6	1.1224	0.019531	0.0613769
INPP5E.11370.20	72 kDa inositol polyphosphate 5-phosphatase	INP5E	Q9NRR6	1.1223	0.027344	0.0745369
UBE2C.20142.42	Ubiquitin-conjugating enzyme E2 C	UBE2C	O00762	1.1223	0.81254	0.866013
TMEM167B.13421.17	Protein kish-B	KISHB	Q9NRX6	1.122	0.0078125	0.0463005
MBTPS1.7240.2	Membrane-bound transcription factor site-1 protease	MBTP1	Q14703	1.122	0.20312	0.30377
EXOC7.25110.19	Exocyst complex component 7	EXOC7	Q9UPT5	1.1218	0.011719	0.0517067
ALPG.6715.63	Alkaline phosphatase, placental-like	PPBN	P10696	1.1218	0.097656	0.178531
DDI1.23648.36	Protein DDI1 homolog 1	DDI1	Q8WTU0	1.1217	0.019531	0.0613769
METTL26.25236.11	Methyltransferase-like 26	MTL26	Q96S19	1.1216	0.16406	0.260173
ADAM10.8405.108	Disintegrin and metalloproteinase domain-containing protein 10:Extracellular domain	ADAM 10:ECD	O14672	1.1212	0.097656	0.178531
CBR4.21119.1	Carbonyl reductase family member 4	CBR4	Q8N4T8	1.1211	0.019531	0.0613769
KCNMB3.8905.20	Calcium-activated potassium channel subunit beta-3	KCMB3	Q9NPA1	1.121	0.91016	0.933733
GARS1.21351.8	Glycyl t-RNA synthetase	Glycyl t-RNA synthetase	P41250	1.1208	1	1
SPINK9.8042.88	Serine protease inhibitor Kazal-type 9	ISK9	Q5DT21	1.1205	0.0078125	0.0463005
MAN1B1.7071.23	Endoplasmic reticulum mannosyl-oligosaccharide 1,2-alpha-mannosidase	MA1B1	Q9UKM7	1.1204	0.074219	0.145675
CBX2.22095.29	Chromobox protein homolog 2	CBX2	Q14781	1.1199	0.012772	0.0560354
ARSA.8790.6	Arylsulfatase A	Arylsulfatase A	P15289	1.1199	0.019531	0.0613769
PUS1.11201.19	tRNA pseudouridine synthase A, mitochondrial	TRUA	Q9Y606	1.1199	0.20312	0.30377
AIM2.25889.108	Absent in melanoma 2	AIM2	O14862	1.1199	1	1
EDEM2.21512.6	ER degradation-enhancing alpha-mannosidase-like 2	EDEM2	Q9BV94	1.1196	0.019531	0.0613769
ADAT2.20955.20	tRNA-specific adenosine deaminase 2	ADAT2	Q7Z6V5	1.1196	0.039062	0.0944683
ZNF560.12543.76	Zinc finger protein 560	ZN560	Q96MR9	1.1193	0.0078125	0.0463005
SMYD2.12636.113	N-lysine methyltransferase SMYD2	SMYD2	Q9NRG4	1.1192	0.0078125	0.0463005
ARHGAP26.24937.7	Rho GTPase-activating protein 26	RHG26	Q9UNA1	1.119	0.73438	0.798502
GSTK1.13474.40	Glutathione S-transferase kappa 1	GSTK1	Q9Y2Q3	1.1189	0.57031	0.657747
SRM.21647.9	Spermidine synthase	SPEE	P19623	1.1189	0.73438	0.798502
ID1.9436.2	DNA-binding protein inhibitor ID-1	ID-1	P41134	1.1188	0.82031	0.866013
IQCD.22481.15	IQ domain-containing protein D	IQCD	Q96DY2	1.1186	0.0039062	0.0388459
OLR1.3636.37	Oxidized low-density lipoprotein receptor 1	OLR1	P78380	1.1183	0.49609	0.596073
XAGE2.23248.1	X antigen family member 2	XAGE2	Q96GT9	1.1182	0.027344	0.0745369
TFB1M.21344.31	Dimethyladenosine transferase 1, mitochondrial	TFB1M	Q8WVM0	1.1181	0.49609	0.596073
CHRNA5.21231.3	Neuronal acetylcholine receptor subunit alpha-5	ACHA5	P30532	1.118	0.097656	0.178531
HNRNPA0.24697.48	Heterogeneous nuclear ribonucleoprotein A0	ROA0	Q13151	1.118	0.82031	0.866013
IFNGR2.9180.6	Interferon gamma receptor 2:Extracellular domain	INGR2:ECD	P38484	1.1177	0.0078125	0.0463005
RBL2.13565.2	Retinoblastoma-like protein 2	p130	Q08999	1.1177	0.82031	0.866013
RS1.6497.10	Retinoschisin	XLRS1	O15537	1.1176	0.011719	0.0517067
IL17A.9170.24	Interleukin-17A	IL-17	Q16552	1.1176	0.12891	0.216684
CCNB1.5347.59	G2/mitotic-specific cyclin-B1	Cyclin B1	P14635	1.1172	0.097656	0.178531
CD200R1.5103.30	Cell surface glycoprotein CD200 receptor 1:Isoform 4, Extracellular Domain	MO2R1:ECD	Q8TD46	1.1172	0.49609	0.596073
ITGAV.ITGB8.20191.13	Integrin alpha V beta 8	Integrin aVb8	P06756|P26012	1.117	0.16406	0.260173
FEV.12740.55	Protein FEV	FEV	Q99581	1.1169	0.037983	0.0944683
UBE2C.12556.7	Ubiquitin-conjugating enzyme E2 C	UBE2C	O00762	1.1167	0.20312	0.30377
NUDT15.23584.2	Nucleotide triphosphate diphosphatase NUDT15	NUD15	Q9NV35	1.1167	1	1
OXLD1.20399.7	Oxidoreductase-like domain-containing protein 1	OXLD1	Q5BKU9	1.1166	0.0078125	0.0463005
ZNF843.8321.27	Zinc finger protein 843	ZN843	Q8N446	1.1166	0.074219	0.145675
CYTH3.21365.5	Cytohesin-3	CYH3	O43739	1.1166	0.49609	0.596073
ZNF41.10003.15	Zinc finger protein 41	ZNF41	P51814	1.1163	0.0078125	0.0463005
DLK1.8380.244	Protein delta homolog 1:Cytoplasmic domain	DLK1:CD	P80370	1.1163	0.054688	0.118011
PON2.22003.4	Paraoxonase 2	Paraoxonase-2	Q15165	1.1163	0.57031	0.657747
HEPH.20127.102	Hephaestin	HEPH	Q9BQS7	1.1162	0.20312	0.30377
CCDC25.18264.12	Coiled-coil domain-containing protein 25	CCD25	Q86WR0	1.116	0.0078125	0.0463005
PGK1.5020.50	Phosphoglycerate kinase 1	phosphoglycerate kinase 1	P00558	1.1156	0.91016	0.933733
SYT13.21132.9	Synaptotagmin-13	SYT13	Q7L8C5	1.1155	0.074219	0.145675
MTMR7.24493.10	Myotubularin-related protein 7	MTMR7	Q9Y216	1.1155	0.73438	0.798502
ABI3.23553.1	ABI gene family member 3	ABI3	Q9P2A4	1.1153	0.49609	0.596073
POLR3F.11444.49	DNA-directed RNA polymerase III subunit RPC6	RPC6	Q9H1D9	1.1152	0.16406	0.260173
COLGALT2.7234.12	Procollagen galactosyltransferase 2	GT252	Q8IYK4	1.115	0.074219	0.145675
DHH.4389.2	Desert hedgehog protein N-product	DHH	O43323	1.1148	0.57031	0.657747
NoneX.9613.16	Fc_MOUSE	Fc_MOUSE	Q99LC4	1.1145	0.0039062	0.0388459
NonHuman.16535.61	Green fluorescent protein_AEQVI	GFP_AEQVI	P42212	1.1145	0.0039062	0.0388459
NUDT7.24413.96	Peroxisomal coenzyme A diphosphatase NUDT7	NUDT7	P0C024	1.1145	0.0039062	0.0388459
JPH3.9089.77	Junctophilin-3	JPH3	Q8WXH2	1.1145	0.0078125	0.0463005
LTO1.18195.3	Oral cancer-overexpressed protein 1	ORAV1	Q8WV07	1.1145	0.075304	0.147721
MSC.23322.2	Musculin	MUSC	O60682	1.1145	0.73438	0.798502
B4GALT5.10425.3	Beta-1,4-galactosyltransferase 5	B4GT5	O43286	1.1144	0.019531	0.0613769
SORBS3.12976.49	Vinexin b	Vinexin b	O60504	1.1143	0.097656	0.178531
NOS3.21995.20	NOS	NOS	P29474	1.1142	0.12891	0.216684
B3GALT6.7981.230	Beta-1,3-galactosyltransferase 6	B3GT6	Q96L58	1.1142	0.25	0.353235
CFHR5.7885.17	Complement factor H-related protein 5	complement factor H-related 5	Q9BXR6	1.1142	0.82031	0.866013
PDCD1.15623.1	Programmed cell death protein 1	PD-1	Q15116	1.1141	0.054688	0.118011
JPT2.20110.25	Hematological and neurological expressed 1-like protein	HN1L	Q9H910	1.114	0.12891	0.216684
SLC26A5.9127.4	Prestin	S26A5	P58743	1.1139	0.25	0.353235
CDH1.18429.10	Cadherin-1	Cadherin E	P12830	1.1139	0.25997	0.367174
INHBC.15686.49	Inhibin beta C chain	INHBC	P55103	1.1136	0.82031	0.866013
HK3.19518.12	Hexokinase-3	HXK3	P52790	1.1135	0.81254	0.866013
COLEC12.9787.23	Collectin-12	COLEC12	Q5KU26	1.1134	0.054688	0.118011
BST2.8832.55	Bone marrow stromal antigen 2	BST-2	Q10589	1.1133	0.011719	0.0517067
PYCR1.18170.46	Pyrroline-5-carboxylate reductase 1, mitochondrial	P5CR1	P32322	1.1133	0.039062	0.0944683
USP30.21764.99	Ubiquitin carboxyl-terminal hydrolase 30	UBP30	Q70CQ3	1.1132	0.82031	0.866013
NoneX.10489.19	Fc_MOUSE	Fc_MOUSE	Q99LC4	1.1131	0.012772	0.0560354
ANKRD1.10398.110	Ankyrin repeat domain-containing protein 1	ANKR1	Q15327	1.1129	0.039062	0.0944683
SOCS7.11657.86	Suppressor of cytokine signaling 7	SOCS7	O14512	1.1127	0.12891	0.216684
GXYLT1.8229.1	Glucoside xylosyltransferase 1	GXLT1	Q4G148	1.1125	0.20312	0.30377
DLX2.22123.15	Homeobox protein DLX-2	DLX2	Q07687	1.1118	0.074219	0.145675
NCR1.8360.169	Natural cytotoxicity triggering receptor 1	NKp46	O76036	1.1118	0.16406	0.260173
ZNF180.12771.19	Zinc finger protein 180	ZN180	Q9UJW8	1.1115	0.039062	0.0944683
CPA4.9267.2	Carboxypeptidase A4	CBPA4	Q9UI42	1.1115	0.73438	0.798502
PROK1.2247.20	Prokineticin-1	EG-VEGF	P58294	1.1114	0.16406	0.260173
CHEK2.19328.51	Serine/threonine-protein kinase Chk2	Chk2	O96017	1.1112	0.12891	0.216684
POMC.4890.10	Corticotropin	ACTH	P01189	1.1111	0.054688	0.118011
GNGT2.10917.40	Guanine nucleotide-binding protein G(I)/G(S)/G(O) subunit gamma-T2	GBGT2	O14610	1.1111	0.57031	0.657747
DRAXIN.7084.1	Draxin	DRAXI	Q8NBI3	1.111	1	1
TRAPPC13.24314.9	Trafficking protein particle complex subunit 13	TPC13	A5PLN9	1.1108	0.027344	0.0745369
EVA1C.7008.13	Protein eva-1 homolog C:Cytoplasmic domain	F176C:CD	P58658	1.1108	1	1
STAU1.12471.47	Double-stranded RNA-binding protein Staufen homolog 1	STAU1	O95793	1.1107	0.30078	0.40757
SH2B3.22019.21	SH2B adapter protein 3	SH2B3	Q9UQQ2	1.1106	0.16406	0.260173
STX18.9037.1	Syntaxin-18	STX18	Q9P2W9	1.1106	0.49609	0.596073
COL2A1.18875.125	Chondrocalcin	Chondrocalcin	P02458	1.1104	0.25	0.353235
ADAM8.21440.9	ADAM 8	ADAM-8	P78325	1.1103	0.35938	0.466941
KCTD3.24440.11	BTB/POZ domain-containing protein KCTD3	KCTD3	Q9Y597	1.1101	0.20312	0.30377
NBR1.7696.3	Next to BRCA1 gene 1 protein	NBR1	Q14596	1.11	0.054688	0.118011
SLAMF1.7953.20	Signaling lymphocytic activation molecule	SLAF1	Q13291	1.11	0.91016	0.933733
CREBL2.22115.2	cAMP-responsive element-binding protein-like 2	CRBL2	O60519	1.1098	0.011719	0.0517067
DUSP16.14631.22	Dual specificity protein phosphatase 16	DUS16	Q9BY84	1.1097	0.019531	0.0613769
CA7.3356.50	Carbonic anhydrase 7	Carbonic anhydrase VII	P43166	1.1092	0.42578	0.531732
EURL.23212.8	Protein EURL homolog	EURL	Q9NYK6	1.109	0.16406	0.260173
ATP2A3.13510.7	Sarcoplasmic/endoplasmic reticulum calcium ATPase 3	AT2A3	Q93084	1.109	0.30078	0.40757
GLRX2.12486.8	Glutaredoxin-2, mitochondrial	GLRX2	Q9NS18	1.109	1	1
NoneX.12915.26	Fc_MOUSE	Fc_MOUSE	Q99LC4	1.1089	0.21312	0.318454
GLS.24920.6	Glutaminase kidney isoform, mitochondrial	GLSK	O94925	1.1087	0.35938	0.466941
IL5RA.13686.2	Interleukin-5 receptor subunit alpha	IL-5 Ra	Q01344	1.1084	0.097656	0.178531
QTRT1.21380.77	Queuine tRNA-ribosyltransferase	TGT	Q9BXR0	1.1078	0.82031	0.866013
FNDC8.23365.7	Fibronectin type III domain-containing protein 8	FNDC8	Q8TC99	1.1077	0.074219	0.145675
CD72.7009.8	B-cell differentiation antigen CD72	CD72	P21854	1.1075	0.65234	0.731418
NUMBL.24947.40	Numb-like protein	NUMBL	Q9Y6R0	1.1072	0.054688	0.118011
DYNC1LI2.25053.1	Cytoplasmic dynein 1 light intermediate chain 2	DC1L2	O43237	1.1071	0.65234	0.731418
SSU72.13566.2	RNA polymerase II subunit A C-terminal domain phosphatase SSU72	SSU72	Q9NP77	1.1068	0.82031	0.866013
ZNF334.12763.69	Zinc finger protein 334	ZN334	Q9HCZ1	1.1067	0.027344	0.0745369
CD70.5807.77	CD70 antigen	CD70	P32970	1.1067	0.074219	0.145675
RELL1.13399.33	RELT-like protein 1	RELL1	Q8IUW5	1.1067	0.074219	0.145675
SBSN.5724.58	Suprabasin	SBSN	Q6UWP8	1.1067	0.16406	0.260173
CD93.11200.52	Complement component C1q receptor	C1QR1	Q9NPY3	1.1065	0.73438	0.798502
KLRK1.14095.1	NKG2-D type II integral membrane protein	NKG2D	P26718	1.1062	0.097656	0.178531
SPATA9.7809.22	Spermatogenesis-associated protein 9	SPAT9	Q9BWV2	1.1062	0.91016	0.933733
SVEP1.11109.56	Sushi, von Willebrand factor type A, EGF and pentraxin domain-containing protein 1:Sushi 15-18	SVEP1:Sushi 15-18	Q4LDE5	1.1061	1	1
FGB.18890.227	Fibrinogen beta chain	Fibrinogen B	P02675	1.1057	0.30078	0.40757
IFNA2.3497.13	Interferon alpha-2	IFN-aA	P01563	1.1052	0.10943	0.199535
PPIG.18449.33	Peptidyl-prolyl cis-trans isomerase G	PPIG	Q13427	1.1052	0.35938	0.466941
RTRAF.21272.100	UPF0568 protein C14orf166	CN166	Q9Y224	1.1052	0.49609	0.596073
ARC.21343.3	Activity-regulated cytoskeleton-associated protein	ARC	Q7LC44	1.105	0.074219	0.145675
SERPINB5.15417.3	Serpin B5	Maspin	P36952	1.105	0.65234	0.731418
POMGNT1.8253.2	Protein O-linked-mannose beta-1,2-N-acetylglucosaminyltransferase 1	PMGT1	Q8WZA1	1.1046	0.019531	0.0613769
RAB3B.16847.39	Ras-related protein Rab-3B	RAB3B	P20337	1.1044	0.019531	0.0613769
FGF19.13724.27	Fibroblast growth factor 19	FGF-19	O95750	1.1044	0.20312	0.30377
SFN.4829.43	14-3-3 protein sigma	STRATIFIN	P31947	1.1044	0.65234	0.731418
IDI1.17712.7	Isopentenyl-diphosphate Delta-isomerase 1	IDI1	Q13907	1.1041	0.91016	0.933733
COL6A5.11155.16	Collagen alpha-5(VI) chain	CO6A5	A8TX70	1.104	0.014266	0.0613769
TAF12.22797.20	Transcription initiation factor TFIID subunit 12	TAF12	Q16514	1.1038	0.0078125	0.0463005
SSB.13625.19	Lupus La protein:HTH La-type RNA-binding domain	LA:HTH	P05455	1.1037	0.019531	0.0613769
RBM41.23690.228	RNA-binding protein 41	RBM41	Q96IZ5	1.1037	0.16406	0.260173
IRF4.9857.38	Interferon regulatory factor 4	IRF4	Q15306	1.1035	0.0078125	0.0463005
SUSD1.9582.93	Sushi domain-containing protein 1	SUSD1	Q6UWL2	1.1034	0.054688	0.118011
ST6GALNAC3.10705.14	Alpha-N-acetylgalactosaminide alpha-2,6-sialyltransferase 3	SIA7C	Q8NDV1	1.1034	0.097656	0.178531
EBAG9.19323.1	Receptor-binding cancer antigen expressed on SiSo cells	RCAS1	O00559	1.1032	0.57031	0.657747
WFIKKN1.3191.50	WAP, kazal, immunoglobulin, kunitz and NTR domain-containing protein 1	WFKN1	Q96NZ8	1.1031	0.42578	0.531732
USP2.21728.4	Ubiquitin carboxyl-terminal hydrolase 2	UBP2	O75604	1.1028	0.35938	0.466941
NFKBIB.17387.27	NF-kappa-B inhibitor beta	IKB-beta	Q15653	1.1027	0.019531	0.0613769
NUDT14.19794.10	Uridine diphosphate glucose pyrophosphatase	NUD14	O95848	1.1026	0.30078	0.40757
PFN2.16923.20	Profilin-2	Profilin II	P35080	1.1025	0.074219	0.145675
LRP1.10699.52	Prolow-density lipoprotein receptor-related protein 1	LRP1	Q07954	1.102	0.12891	0.216684
DHODH.21346.71	Dihydroorotate dehydrogenase (quinone), mitochondrial	PYRD	Q02127	1.1016	0.12891	0.216684
SCARB2.5100.53	Lysosome membrane protein 2	LIMP II	Q14108	1.1016	0.12891	0.216684
IFNA5.6210.100	Interferon alpha-5	IFNA5	P01569	1.1015	0.0078125	0.0463005
NonHuman.8445.54	Melittin_VESMG	MEL_VESMG	P68408	1.1014	0.074219	0.145675
PAK4.13719.19	Serine/threonine-protein kinase PAK 4	PAK4	O96013	1.1014	0.25	0.353235
RNF41.13411.21	E3 ubiquitin-protein ligase NRDP1	RNF41	Q9H4P4	1.1013	0.35938	0.466941
NODAL.15692.300	Nodal homolog	NODAL	Q96S42	1.1012	0.074219	0.145675
DTX3L.11643.73	E3 ubiquitin-protein ligase DTX3L	DTX3L	Q8TDB6	1.1012	0.20312	0.30377
CD44.9283.8	CD44 antigen	CD44	P16070	1.1012	0.25	0.353235
KLK15.6491.59	Kallikrein-15	kallikrein 15	Q9H2R5	1.1008	0.12891	0.216684
XDH.11264.33	Xanthine dehydrogenase/oxidase	XDH	P47989	1.1007	0.074219	0.145675
EREG.4956.2	Epiregulin	EPI	O14944	1.1005	0.039062	0.0944683
TEPSIN.7947.19	AP-4 complex accessory subunit tepsin	AP4AT	Q96N21	1.1003	0.0039062	0.0388459
PICK1.21876.266	PRKCA-binding protein	PICK1	Q9NRD5	1.1003	0.42578	0.531732
UGT1A6.7891.45	UDP-glucuronosyltransferase 1-6	UGT 1A6	P19224	1.1002	0.16406	0.260173
BMP6.3736.60	Bone morphogenetic protein 6	BMP-6	P22004	1.1002	0.35938	0.466941
KLRC3.7795.14	NKG2-E type II integral membrane protein:Isoform H, Cytoplasmic domain	NKG2E:CD	Q07444	1.1002	0.82031	0.866013
RGS4.17855.28	Regulator of G-protein signaling 4	RGS4	P49798	1.1	0.0078125	0.0463005
MSRB2.16877.19	Methionine-R-sulfoxide reductase B2, mitochondrial	MSRB2	Q9Y3D2	1.0998	0.73438	0.798502
ACADSB.17403.14	Short/branched chain specific acyl-CoA dehydrogenase, mitochondrial	acyl-Coenzyme A dehydrogenase	P45954	1.0997	0.91016	0.933733
CD84.3642.4	SLAM family member 5	SLAF5	Q9UIB8	1.0992	0.91016	0.933733
PSMD5.10716.35	26S proteasome non-ATPase regulatory subunit 5	PSMD5	Q16401	1.0991	0.029974	0.0815158
NoneX.14617.7	Fc_MOUSE	Fc_MOUSE	Q99LC4	1.0991	0.039062	0.0944683
RETREG1.8556.5	Protein FAM134B	F134B	Q9H6L5	1.0989	0.10943	0.199535
NoneX.14084.191	Fc_MOUSE	Fc_MOUSE	Q99LC4	1.0989	0.73438	0.798502
ZFAND5.18317.111	AN1-type zinc finger protein 5	ZFAN5	O76080	1.0989	0.91016	0.933733
FJX1.7921.65	Four-jointed box protein 1	FJX1	Q86VR8	1.0989	1	1
NoneX.10416.79	Fc_MOUSE	Fc_MOUSE	Q99LC4	1.0987	0.35938	0.466941
SEMA6C.7202.107	Semaphorin-6C	SEMA6C	Q9H3T2	1.0986	1	1
CAMK4.18904.23	Calcium/calmodulin-dependent protein kinase type IV	KCC4	Q16566	1.0982	1	1
KMT2C.11402.17	Histone-lysine N-methyltransferase 2C	KMT2C	Q8NEZ4	1.0978	0.57031	0.657747
L3MBTL2.12708.91	Lethal(3)malignant brain tumor-like protein 2	LMBL2	Q969R5	1.0976	0.65234	0.731418
CLDN1.24641.10	Claudin-1	CLD1	O95832	1.0975	0.23573	0.351564
AGO1.11651.24	Protein argonaute-1	AGO1	Q9UL18	1.0974	0.074219	0.145675
LGSN.24499.36	Lengsin	LGSN	Q5TDP6	1.0974	0.52861	0.634604
POLE2.11562.9	DNA polymerase epsilon subunit 2	DPOE2	P56282	1.0973	0.039062	0.0944683
B3GNT4.16585.16	N-acetyllactosaminide beta-1,3-N-acetylglucosaminyltransferase 4	B3GN4	Q9C0J1	1.0971	0.054688	0.118011
SEC22A.13713.164	Vesicle-trafficking protein SEC22a	SC22A	Q96IW7	1.097	0.42578	0.531732
PDGFRA.10366.11	Platelet-derived growth factor receptor alpha	PDGFRA	P16234	1.0969	0.65234	0.731418
TAX1BP3.12498.12	Tax1-binding protein 3	TX1B3	O14907	1.0969	0.65234	0.731418
PLEKHA7.12731.12	Pleckstrin homology domain-containing family A member 7	PKHA7	Q6IQ23	1.0969	0.91016	0.933733
RALYL.22545.20	RNA-binding Raly-like protein	RALYL	Q86SE5	1.0968	0.0078125	0.0463005
SLPI.4413.3	Antileukoproteinase	SLPI	P03973	1.0967	1	1
YAE1.21124.17	Yae1 domain-containing protein 1	YAED1	Q9NRH1	1.0962	0.49609	0.596073
PPARGC1A.11825.27	Peroxisome proliferator-activated receptor gamma coactivator 1-alpha	PRGC1	Q9UBK2	1.0961	0.027344	0.0745369
NoneX.9905.8	Fc_MOUSE	Fc_MOUSE	Q99LC4	1.0959	0.074219	0.145675
CCNH.18913.3	Cyclin-H	Cyclin H	P51946	1.0959	0.25	0.353235
HS3ST3B1.6986.17	Heparan sulfate glucosamine 3-O-sulfotransferase 3B1	HS3SB	Q9Y662	1.0958	0.0078125	0.0463005
SH3BP2.7769.29	SH3 domain-binding protein 2	3BP2	P78314	1.0957	0.65234	0.731418
S100A4.9750.7	Protein S100-A4	S100A4	P26447	1.0956	0.42578	0.531732
TAC4.6468.37	Tachykinin-4	TKN4	Q86UU9	1.0953	0.12891	0.216684
ATE1.25108.6	Arginyl-tRNA--protein transferase 1	ATE1	O95260	1.0953	0.49609	0.596073
CCL3.3040.59	C-C motif chemokine 3	MIP-1a	P10147	1.0953	0.82031	0.866013
MED11.22500.9	Mediator of RNA polymerase II transcription subunit 11	MED11	Q9P086	1.0952	0.20312	0.30377
NoneX.11912.45	Fc_MOUSE	Fc_MOUSE	Q99LC4	1.0951	0.30078	0.40757
NSMCE1.20453.9	Non-structural maintenance of chromosomes element 1 homolog	NSE1	Q8WV22	1.095	0.35938	0.466941
TLR4.11101.18	Toll-like receptor 4	TLR4	O00206	1.0948	0.12891	0.216684
FBXL5.12846.3	F-box/LRR-repeat protein 5	FBXL5	Q9UKA1	1.0947	0.027344	0.0745369
TAGLN3.17775.8	Transgelin-3	TAGL3	Q9UI15	1.0946	0.82031	0.866013
MAPRE2.16856.79	Microtubule-associated protein RP/EB family member 2	MARE2	Q15555	1.0943	0.12891	0.216684
KAT2A.19797.4	Histone acetyltransferase KAT2A	GCNL2	Q92830	1.0942	0.42578	0.531732
FLT4.16035.8	Vascular endothelial growth factor receptor 3	VEGF sR3	P35916	1.0942	0.73438	0.798502
EPOR.2715.25	Erythropoietin receptor	EPO-R	P19235	1.094	0.49609	0.596073
TFB2M.21193.1	Dimethyladenosine transferase 2, mitochondrial	TFB2M	Q9H5Q4	1.0939	0.30078	0.40757
FAM110A.23783.22	Protein FAM110A	F110A	Q9BQ89	1.0938	0.30078	0.40757
P4HB.4278.14	Protein disulfide-isomerase	Protein disulfide-isomerase	P07237	1.0935	0.35938	0.466941
PLIN3.14687.6	Perilipin-3	M6PBP	O60664	1.0935	1	1
SNTN.21009.28	Sentan	SNTAN	A6NMZ2	1.0934	0.0078125	0.0463005
IL17B.3499.77	Interleukin-17B	IL-17B	Q9UHF5	1.0932	0.097656	0.178531
SLAMF9.20531.5	SLAM family member 9	SLAF9	Q96A28	1.0929	0.074219	0.145675
DHRS4.21308.44	Dehydrogenase/reductase SDR family member 4	DHRS4	Q9BTZ2	1.0928	0.054688	0.118011
OLR1.7893.19	Oxidized low-density lipoprotein receptor 1	OLR1	P78380	1.0925	0.49609	0.596073
PGLYRP1.14064.21	Peptidoglycan recognition protein 1	PGRP-S	O75594	1.092	0.011719	0.0517067
FNTA.25473.62	Protein farnesyltransferase/geranylgeranyltransferase type-1 subunit alpha	FNTA	P49354	1.092	0.57031	0.657747
CASP8.18158.45	Caspase-8	Caspase-8	Q14790	1.0917	0.027344	0.0745369
RIDA.14636.25	Ribonuclease UK114	Ribonuclease UK114	P52758	1.0917	1	1
RMDN3.9290.8	Regulator of microtubule dynamics protein 3	RMD3	Q96TC7	1.0916	0.074219	0.145675
PCNA.2915.6	Proliferating cell nuclear antigen	PCNA	P12004	1.0915	0.42578	0.531732
CA6.3352.80	Carbonic anhydrase 6	Carbonic anhydrase 6	P23280	1.0914	0.49609	0.596073
TCF21.22394.8	Transcription factor 21	TCF21	O43680	1.0911	0.12891	0.216684
CHI3L1.11104.13	Chitinase-3-like protein 1	YKL-40	P36222	1.0908	0.0039062	0.0388459
SPATA5.25258.41	Spermatogenesis-associated protein 5	SPAT5	Q8NB90	1.0907	0.027344	0.0745369
NFYA.22511.28	Nuclear transcription factor Y subunit alpha	NFYA	P23511	1.0907	0.074219	0.145675
NonHuman.8445.184	Melittin_VESMG	MEL_VESMG	P68408	1.0907	0.074219	0.145675
ECRG4.6362.6	Augurin	AUGN	Q9H1Z8	1.0907	0.30078	0.40757
NoneX.9010.3	Fc_MOUSE	Fc_MOUSE	Q99LC4	1.0904	0.054688	0.118011
MTCP1.19374.72	Protein p13 MTCP-1	MTCP1	P56278	1.0902	0.49609	0.596073
LNPK.25491.54	Endoplasmic reticulum junction formation protein lunapark	LNP	Q9C0E8	1.0902	0.65234	0.731418
CCNA2.15574.37	Cyclin-A2	Cyclin A	P20248	1.0901	0.16406	0.260173
EFHD1.19616.100	EF-hand domain-containing protein D1	EFHD1	Q9BUP0	1.0897	1	1
POLR2K.19134.66	DNA-directed RNA polymerases I, II, and III subunit RPABC4	RPAB4	P53803	1.0896	1	1
ASF1B.20057.177	Histone chaperone ASF1B	ASF1B	Q9NVP2	1.0894	0.91016	0.933733
DYNLRB2.17827.53	Dynein light chain roadblock-type 2	DLRB2	Q8TF09	1.0891	0.0039062	0.0388459
THAP2.22806.1	THAP domain-containing protein 2	THAP2	Q9H0W7	1.0891	0.027344	0.0745369
STARD5.17383.4	StAR-related lipid transfer protein 5	STAR5	Q9NSY2	1.0889	0.16406	0.260173
ANXA13.17835.28	Annexin A13	ANX13	P27216	1.0888	0.30078	0.40757
OCIAD1.16802.31	OCIA domain-containing protein 1	OCAD1	Q9NX40	1.0887	0.0039062	0.0388459
KIN.13476.16	DNA/RNA-binding protein KIN17	KIN17	O60870	1.0887	0.12891	0.216684
GSTM5.18212.43	Glutathione S-transferase Mu 5	GSTM5-5	P46439	1.0887	0.20312	0.30377
RIPPLY3.24634.1	Protein ripply3	DSCR6	P57055	1.0887	0.73438	0.798502
ACHE.15553.22	Acetylcholinesterase	ACES	P22303	1.0886	0.0039062	0.0388459
AGAP2.14291.53	Arf-GAP with GTPase, ANK repeat and PH domain-containing protein 2	AGAP2	Q99490	1.0885	0.82031	0.866013
TMEM230.11542.11	Transmembrane protein 230	TM230	Q96A57	1.0883	0.12891	0.216684
CPN2.6415.90	Carboxypeptidase N subunit 2	CPN2	P22792	1.0882	0.82031	0.866013
LDHC.9828.86	L-lactate dehydrogenase C chain	LDHC	P07864	1.0881	0.074219	0.145675
RSPO1.6240.70	R-spondin-1	RSPO1	Q2MKA7	1.088	0.097656	0.178531
SCGN.15305.7	Secretagogin	Secretagogin	O76038	1.0879	0.30078	0.40757
KLHL14.24903.7	Kelch-like protein 14	KLH14	Q9P2G3	1.0875	0.16406	0.260173
CES3.25292.6	Carboxylesterase 3	EST3	Q6UWW8	1.0874	0.57031	0.657747
TPSB2.14696.45	Tryptase beta-2	TPSB2	P20231	1.0873	0.73438	0.798502
SLTM.8320.5	SAFB-like transcription modulator	SLTM	Q9NWH9	1.0871	0.074219	0.145675
SMIM3.23578.6	Small integral membrane protein 3	SMIM3	Q9BZL3	1.0871	0.82031	0.866013
EDN3.15383.200	Endothelin-3	Endothelin 3	P14138	1.0868	0.097656	0.178531
NoneX.8316.36	Fc_MOUSE	Fc_MOUSE	Q99LC4	1.0868	0.16406	0.260173
SERPINC1.3344.60	Antithrombin-III	Antithrombin III	P01008	1.0867	0.0039062	0.0388459
RDH13.24409.2	Retinol dehydrogenase 13	RDH13	Q8NBN7	1.0867	0.20312	0.30377
FOXP1.24935.62	Forkhead box protein P1	FOXP1	Q9H334	1.0865	0.054688	0.118011
SGK3.10042.8	Serine/threonine-protein kinase Sgk3	SGK3	Q96BR1	1.0865	0.074219	0.145675
PCBP3.24470.20	Poly(rC)-binding protein 3	PCBP3	P57721	1.0863	1	1
NEDD9.12862.14	Enhancer of filamentation 1	CASL	Q14511	1.0861	0.12891	0.216684
BCL2L11.17451.13	Bcl-2-like protein 11	BIM	O43521	1.0857	0.25	0.353235
FKBP2.9339.204	Peptidyl-prolyl cis-trans isomerase FKBP2	FKBP2	P26885	1.0857	0.49609	0.596073
ACP3.19317.114	Prostatic acid phosphatase	Prostatic acid phosphatase	P15309	1.0856	0.57031	0.657747
FUT2.9121.28	Galactoside 2-alpha-L-fucosyltransferase 2	FUT2	Q10981	1.0855	0.080058	0.156784
RGS16.21255.2	Regulator of G-protein signaling 16	RGS16	O15492	1.0854	0.039062	0.0944683
SCARA3.11292.13	Scavenger receptor class A member 3:region 2	SCAR3:region 2	Q6AZY7	1.0852	0.039062	0.0944683
RAB3D.19379.154	Ras-related protein Rab-3D	RAB3D	O95716	1.085	0.35938	0.466941
IL25.4137.57	Interleukin-25	IL-17E	Q9H293	1.0849	0.49609	0.596073
CDK15.21581.87	Cyclin-dependent kinase 15; EC=2.7.11.22	CDK15	Q96Q40	1.0848	1	1
ILF2.12665.16	Interleukin enhancer-binding factor 2	ILF2	Q12905	1.0847	0.65234	0.731418
NoneX.10928.7	Fc_MOUSE	Fc_MOUSE	Q99LC4	1.0845	0.25	0.353235
GSTA3.4993.16	Glutathione S-transferase A3	GSTA3	Q16772	1.0843	0.019531	0.0613769
DPH7.25235.2	Diphthine methyltransferase	DPH7	Q9BTV6	1.0842	0.91016	0.933733
ETNK2.21379.30	Ethanolamine kinase 2	EKI2	Q9NVF9	1.0841	0.82031	0.866013
KYAT3.12682.5	Kynurenine--oxoglutarate transaminase 3	KAT3	Q6YP21	1.0836	0.57031	0.657747
ARHGAP5.14748.31	Rho GTPase-activating protein 5	RHG05	Q13017	1.0836	0.65234	0.731418
BMPR1A.4859.6	Bone morphogenetic protein receptor type-1A	BMPR1A	P36894	1.0836	0.73438	0.798502
GDF7.16756.30	Growth/differentiation factor 7	GDF7	Q7Z4P5	1.0834	0.097656	0.178531
GUCA1A.10008.43	Guanylyl cyclase-activating protein 1	GUC1A	P43080	1.0831	0.054688	0.118011
RAMP1.15436.40	Receptor activity-modifying protein 1	RAMP1	O60894	1.0829	0.074219	0.145675
PEF1.19272.9	Peflin	PEF1	Q9UBV8	1.0828	1	1
NoneX.9539.25	Fc_MOUSE	Fc_MOUSE	Q99LC4	1.0827	0.16406	0.260173
SCG5.15358.28	Neuroendocrine protein 7B2	7B2	P05408	1.0827	0.82031	0.866013
GCKR.5223.59	Glucokinase regulatory protein	GCKR	Q14397	1.0826	0.074219	0.145675
NMS.9503.1	Neuromedin-S	NMS	Q5H8A3	1.0824	0.30078	0.40757
PXYLP1.6079.59	2-phosphoxylose phosphatase 1	ACPL2	Q8TE99	1.0819	0.42578	0.531732
LRCH4.8984.28	Leucine-rich repeat and calponin homology domain-containing protein 4:Leucine-rich repeat 5	LRCH4: LRR5	O75427	1.0815	0.18343	0.290496
BROX.24323.43	BRO1 domain-containing protein BROX	BROX	Q5VW32	1.0815	0.20312	0.30377
SGF29.12788.6	SAGA-associated factor 29 homolog	SGF29	Q96ES7	1.0815	0.25	0.353235
SEMA4F.9932.49	Semaphorin-4F	SEM4F	O95754	1.0812	0.027344	0.0745369
SPACA1.6228.58	Sperm acrosome membrane-associated protein 1	sperm acrosome associated 1	Q9HBV2	1.0812	0.16406	0.260173
OTUD3.21915.2	OTU domain-containing protein 3	OTUD3	Q5T2D3	1.081	0.16406	0.260173
DRGX.8034.6	Dorsal root ganglia homeobox protein	DRGX	A6NNA5	1.0808	0.028263	0.0768925
SERPINA7.2706.69	Thyroxine-binding globulin	Thyroxine-Binding Globulin	P05543	1.0805	0.0039062	0.0388459
HNRNPR.13512.28	Heterogeneous nuclear ribonucleoprotein R	HNRPR	O43390	1.0805	0.12891	0.216684
C19orf18.9445.44	Uncharacterized protein C19orf18	CS018	Q8NEA5	1.0801	0.027344	0.0745369
AGER.4125.52	Advanced glycosylation end product-specific receptor, soluble	sRAGE	Q15109	1.08	0.57031	0.657747
COASY.21207.1	Bifunctional coenzyme A synthase	COASY	Q13057	1.0799	0.73438	0.798502
ERO1A.7060.2	ERO1-like protein alpha	ERO1A	Q96HE7	1.0798	0.73438	0.798502
CRLF3.25052.3	Cytokine receptor-like factor 3	CRLF3	Q8IUI8	1.0797	0.49609	0.596073
NTS.7857.22	Neurotensin/neuromedin N	NEUT	P30990	1.0796	0.30078	0.40757
GSTA1.12446.49	Glutathione S-transferase A1	GST A1-1	P08263	1.0795	0.25	0.353235
DYNLL1.3881.49	Dynein light chain 1, cytoplasmic	DLC8	P63167	1.0795	0.49609	0.596073
RAB5A.17205.21	Ras-related protein Rab-5A	RAB5A	P20339	1.0793	1	1
SHANK1.13256.21	SH3 and multiple ankyrin repeat domains protein 1	SHAN1	Q9Y566	1.0791	0.91016	0.933733
TCP11.8334.65	T-complex protein 11 homolog	TCP11	Q8WWU5	1.079	0.12891	0.216684
YTHDC1.8878.48	YTH domain-containing protein 1	YTDC1	Q96MU7	1.0789	0.054688	0.118011
OLIG1.25257.162	Oligodendrocyte transcription factor 1	OLIG1	Q8TAK6	1.0786	0.12891	0.216684
DNAJC15.7197.2	DnaJ homolog subfamily C member 15	DJC15	Q9Y5T4	1.0785	0.054688	0.118011
LILRA5.7787.25	Leukocyte immunoglobulin-like receptor subfamily A member 5	LIRA5	A6NI73	1.0785	0.91016	0.933733
FXN.11833.83	Frataxin, mitochondrial	FRDA	Q16595	1.0784	0.30078	0.40757
GADD45GIP1.9302.90	Growth arrest and DNA damage-inducible proteins-interacting protein 1	G45IP	Q8TAE8	1.0783	0.032816	0.089141
OAS1.10361.25	2'-5'-oligoadenylate synthase 1	OAS1	P00973	1.078	0.039062	0.0944683
SNRPF.5494.52	Small nuclear ribonucleoprotein F	RUXF	P62306	1.0779	0.73438	0.798502
CRH.5614.44	Corticoliberin	CRH	P06850	1.0777	0.054688	0.118011
TFF1.9185.15	Trefoil factor 1	TFF1	P04155	1.0772	0.35938	0.466941
MPST.12686.15	3-mercaptopyruvate sulfurtransferase	THTM	P25325	1.0772	0.65234	0.731418
CELA3B.6357.83	Chymotrypsin-like elastase family member 3B	ELA3B	P08861	1.0772	0.82031	0.866013
AACS.21515.61	Acetoacetyl-CoA synthetase	AACS	Q86V21	1.0771	0.039062	0.0944683
LRATD1.20426.34	Protein FAM84A	FA84A	Q96KN4	1.0769	0.49609	0.596073
LRRC15.6557.50	Leucine-rich repeat-containing protein 15	LRC15	Q8TF66	1.0769	0.91016	0.933733
BMPR1B.10550.37	Bone morphogenetic protein receptor type-1B	BMP RIB	O00238	1.0767	0.011719	0.0517067
GLYAT.19506.6	Glycine N-acyltransferase	GLYAT	Q6IB77	1.0766	0.57031	0.657747
DEFB132.9022.49	Beta-defensin 132	DB132	Q7Z7B7	1.0765	0.25	0.353235
CD81.19612.3	CD81 antigen	CD81	P60033	1.0764	0.074219	0.145675
PTP4A2.11699.16	Protein tyrosine phosphatase type IVA 2	TP4A2	Q12974	1.0762	0.65234	0.731418
PPP1R8.13039.1	Nuclear inhibitor of protein phosphatase 1	PP1R8	Q12972	1.0759	0.57031	0.657747
DRG1.17849.6	Developmentally-regulated GTP-binding protein 1	DRG1	Q9Y295	1.0757	0.91016	0.933733
NUDT10.20957.57	Diphosphoinositol polyphosphate phosphohydrolase 3-alpha	NUD10	Q8NFP7	1.0754	0.097656	0.178531
IFNL1.4396.54	Interferon lambda-1	IFN-lambda 1	Q8IU54	1.0754	0.49609	0.596073
SCGB3A1.6252.62	Secretoglobin family 3A member 1	Secretoglobin family 3A member 1	Q96QR1	1.0754	0.91016	0.933733
GMNN.17703.40	Geminin	GEMI	O75496	1.0753	0.16406	0.260173
UBC.6172.7	PolyUbiquitin K63-linked	PolyUbiquitin K63	P0CG48	1.0753	0.91016	0.933733
RCAN1.13465.5	Calcipressin-1	CCP1	P53805	1.0752	0.30078	0.40757
FBLN1.10819.108	Fibulin-1	fibulin 1	P23142	1.0751	0.30078	0.40757
KLRF1.5098.79	Killer cell lectin-like receptor subfamily F member 1	KLRF1	Q9NZS2	1.0749	0.35938	0.466941
TIFA.21113.3	TRAF-interacting protein with FHA domain-containing protein A	TIFA	Q96CG3	1.0749	0.82031	0.866013
C2orf73.22094.15	Uncharacterized protein C2orf73	CB073	Q8N5S3	1.0745	0.57031	0.657747
NEUROG1.23289.25	Neurogenin-1	NGN1	Q92886	1.0745	0.65234	0.731418
ANXA9.13588.11	Annexin A9	ANXA9	O76027	1.0744	0.12891	0.216684
AVEN.24678.10	Cell death regulator Aven	AVEN	Q9NQS1	1.0743	0.82031	0.866013
MMP20.15419.15	Matrix metalloproteinase-20	MMP20	O60882	1.0742	0.25	0.353235
ITLN1.18830.1	Intelectin-1	Omentin	Q8WWA0	1.0741	0.25	0.353235
MUSK.11547.84	Muscle, skeletal receptor tyrosine-protein kinase	MUSK	O15146	1.0739	0.097656	0.178531
RHEX.8102.239	Uncharacterized protein C1orf186	CA186	Q6ZWK4	1.0738	0.57031	0.657747
SSRP1.5032.64	FACT complex subunit SSRP1	SSRP1	Q08945	1.0737	0.35938	0.466941
CD40LG.3534.14	CD40 ligand	CD40 ligand, soluble	P29965	1.0736	0.42578	0.531732
C10orf105.11220.53	Uncharacterized protein C10orf105	CJ105	Q8TEF2	1.0735	0.25	0.353235
IMPA2.12581.39	Inositol monophosphatase 2	IMPA2	O14732	1.0734	0.49609	0.596073
KIR2DS4.17152.10	Killer cell immunoglobulin-like receptor 2DS4	KI2S4	P43632	1.0733	0.039062	0.0944683
TSSC4.18181.2	Protein TSSC4	TSSC4	Q9Y5U2	1.0733	0.65234	0.731418
None.23424.4	Ankyrin repeat domain-containing protein 63	ANR63	C9JTQ0	1.073	0.82031	0.866013
APTX.17736.105	Aprataxin	APTX	Q7Z2E3	1.0729	0.0078125	0.0463005
SPINK5.8028.22	Serine protease inhibitor Kazal-type 5	SPINK5	Q9NQ38	1.0729	0.57031	0.657747
CCDC126.6388.21	Coiled-coil domain-containing protein 126	CC126	Q96EE4	1.0728	0.57031	0.657747
DECR2.18343.10	Peroxisomal 2,4-dienoyl-CoA reductase	DECR2	Q9NUI1	1.0726	0.054688	0.118011
MAGED1.21392.15	Melanoma-associated antigen D1	MAGD1	Q9Y5V3	1.0726	0.73438	0.798502
NR3C2.12931.16	Mineralocorticoid receptor	MCR	P08235	1.0723	0.91016	0.933733
DESI1.21204.70	Desumoylating isopeptidase 1	DESI1	Q6ICB0	1.0722	0.097656	0.178531
AMOT.25296.3	Angiomotin	AMOT	Q4VCS5	1.072	0.074219	0.145675
PTPN9.12633.3	Tyrosine-protein phosphatase non-receptor type 9	PTN9	P43378	1.072	0.35938	0.466941
HMX3.24418.14	Homeobox protein HMX3	HMX3	A6NHT5	1.072	0.57031	0.657747
CD38.11513.92	ADP-ribosyl cyclase/cyclic ADP-ribose hydrolase 1	CD38	P28907	1.0719	0.074219	0.145675
SPATA22.22784.4	Spermatogenesis-associated protein 22	SPT22	Q8NHS9	1.0719	0.16406	0.260173
DAZAP1.23401.3	DAZ-associated protein 1	DAZP1	Q96EP5	1.0718	0.49609	0.596073
MTHFD2L.24454.27	Probable bifunctional methylenetetrahydrofolate dehydrogenase/cyclohydrolase 2	MTD2L	Q9H903	1.0714	0.57031	0.657747
CD1A.10814.7	T-cell surface glycoprotein CD1a	CD1A	P06126	1.0712	0.027344	0.0745369
NPY.20590.13	Neuropeptide Y	NPY	P01303	1.0712	1	1
NAGS.11247.20	N-acetylglutamate synthase, mitochondrial	NAGS	Q8N159	1.0711	0.011719	0.0517067
PLPP4.13548.53	Phosphatidate phosphatase PPAPDC1A	PPC1A	Q5VZY2	1.071	0.12891	0.216684
ST6GALNAC4.21726.73	Alpha-N-acetyl-neuraminyl-2,3-beta-galactosyl-1,3-N-acetyl-galactosaminide alpha-2,6-sialyltransferase	SIA7D	Q9H4F1	1.071	0.42578	0.531732
ULK3.12437.18	Serine/threonine-protein kinase ULK3	ULK3	Q6PHR2	1.0709	0.097656	0.178531
GDF7.22967.15	Growth/differentiation factor 7	GDF7	Q7Z4P5	1.0708	0.12891	0.216684
PRDX6.5018.68	Peroxiredoxin-6	Peroxiredoxin-6	P30041	1.0708	0.73438	0.798502
CD2.7100.31	T-cell surface antigen CD2	CD2	P06729	1.0708	1	1
COMMD1.12509.115	COMM domain-containing protein 1	COMD1	Q8N668	1.0707	0.57031	0.657747
HTN1.10608.9	Histatin-1	HIS1	P15515	1.0707	1	1
MARCO.9003.99	Macrophage receptor MARCO	MARCO	Q9UEW3	1.0706	0.074219	0.145675
PIWIL1.12793.4	Piwi-like protein 1	PIWL1	Q96J94	1.0705	0.074219	0.145675
RAB43.23283.9	Ras-related protein Rab-43	RAB43	Q86YS6	1.0704	0.91016	0.933733
C1orf210.8088.56	Type III endosome membrane protein TEMP	CA210	Q8IVY1	1.0701	0.027344	0.0745369
IGFBP7.3320.49	Insulin-like growth factor-binding protein 7	IGFBP-7	Q16270	1.0699	0.019531	0.0613769
PAWR.9565.6	PRKC apoptosis WT1 regulator protein	PAWR	Q96IZ0	1.0696	0.49609	0.596073
KTI12.23526.25	Protein KTI12 homolog	KTI12	Q96EK9	1.069	0.82031	0.866013
DMBT1.19212.4	Deleted in malignant brain tumors 1 protein	DMBT1	Q9UGM3	1.0689	0.25	0.353235
PRR15.23580.2	Proline-rich protein 15	PRR15	Q8IV56	1.0688	0.65234	0.731418
IL17C.9255.5	Interleukin-17C	IL-17C	Q9P0M4	1.0687	1	1
UNC45A.13082.9	Protein unc-45 homolog A	UN45A	Q9H3U1	1.0685	1	1
RAPGEF1.25956.9	Rap guanine nucleotide exchange factor 1	RPGF1	Q13905	1.0681	0.20312	0.30377
ZNF174.11486.26	Zinc finger protein 174	ZN174	Q15697	1.068	1	1
TP53.6168.11	Cellular tumor antigen p53 R175H mutant	p53 R175H	P04637	1.0679	0.12891	0.216684
PAPOLG.8343.224	Poly(A) polymerase gamma	PAPOG	Q9BWT3	1.0679	0.82031	0.866013
RAB38.23310.51	Ras-related protein Rab-38	RAB38	P57729	1.0679	1	1
BET1L.10959.125	BET1-like protein	BET1L	Q9NYM9	1.0678	0.17269	0.273673
GNG12.25211.14	Guanine nucleotide-binding protein G(I)/G(S)/G(O) gamma-12 subunit	GBG12	Q9UBI6	1.0678	0.73438	0.798502
CAV3.8690.25	Caveolin-3	CAV3	P56539	1.0677	0.16406	0.260173
PDK2.12651.21	[Pyruvate dehydrogenase (acetyl-transferring)] kinase isozyme 2, mitochondrial	PDK2	Q15119	1.0676	0.039062	0.0944683
CT45A3.24473.11	Cancer/testis antigen family 45 member A3	CT453	Q8NHU0	1.0676	0.12891	0.216684
SULT1C2.17811.78	Sulfotransferase 1C2	ST1C2	O00338	1.0676	0.65234	0.731418
INSL4.6410.26	Early placenta insulin-like peptide	INSL4	Q14641	1.0675	0.039062	0.0944683
BNIP3L.7835.2	BCL2/adenovirus E1B 19 kDa protein-interacting protein 3-like	BNI3L	O60238	1.0675	0.16406	0.260173
ST8SIA2.7920.30	Alpha-2,8-sialyltransferase 8B	SIA8B	Q92186	1.0674	0.16406	0.260173
DIRAS3.12406.119	GTP-binding protein Di-Ras3	ARHI	O95661	1.0673	0.20312	0.30377
NTN4.3327.27	Netrin-4	NET4	Q9HB63	1.0672	0.57031	0.657747
SULT2B1.17209.27	Sulfotransferase family cytosolic 2B member 1	ST2B1	O00204	1.0669	1	1
IL23R.5088.175	Interleukin-23 receptor	IL-23 R	Q5VWK5	1.0668	0.25	0.353235
BRAT1.10876.300	BRCA1-associated ATM activator 1	BRAT1	Q6PJG6	1.0668	0.57031	0.657747
PGF.3078.1	Placenta growth factor	PlGF	P49763	1.0665	0.73438	0.798502
LYPD1.9327.3	Ly6/PLAUR domain-containing protein 1	LYPD1	Q8N2G4	1.0664	0.20312	0.30377
NUTF2.19219.71	Nuclear transport factor 2	NTF-2	P61970	1.0664	0.91016	0.933733
CAPNS2.22063.20	Calpain small subunit 2	CPNS2	Q96L46	1.0661	1	1
LYSMD3.10563.13	LysM and putative peptidoglycan-binding domain-containing protein 3	LYSM3	Q7Z3D4	1.066	0.097656	0.178531
CST3.2609.59	Cystatin-C	Cystatin C	P01034	1.0658	0.019531	0.0613769
RHPN2.11439.88	Rhophilin-2	RHPN2	Q8IUC4	1.0656	0.097656	0.178531
EFCAB14.10830.5	EF-hand calcium-binding domain-containing protein 14:N-term	K0494:N-term	O75071	1.0656	0.20312	0.30377
LDOC1.8378.3	Protein LDOC1	LDOC1	O95751	1.0656	0.49609	0.596073
NKIRAS2.21624.64	NF-kappa-B inhibitor-interacting Ras-like protein 2	KBRS2	Q9NYR9	1.0655	0.57031	0.657747
ATL3.21544.4	Atlastin-3	ATLA3	Q6DD88	1.0654	1	1
PSD2.9118.7	PH and SEC7 domain-containing protein 2	PSD2	Q9BQI7	1.0654	1	1
TGM4.18933.4	Protein-glutamine gamma-glutamyltransferase 4	TGM4	P49221	1.0653	0.35938	0.466941
PTPN7.14688.6	Tyrosine-protein phosphatase non-receptor type 7	PTN7	P35236	1.0652	0.074219	0.145675
TOR1AIP1.10606.34	Torsin-1A-interacting protein 1:Perinuclear domain	TOIP1:Perinuclear	Q5JTV8	1.065	0.82031	0.866013
GRID1.13493.5	Glutamate receptor ionotropic, delta-1	GRID1	Q9ULK0	1.0649	0.20312	0.30377
ASIP.5676.54	Agouti-signaling protein	ASIP	P42127	1.0648	0.097656	0.178531
FIBP.19169.88	Acidic fibroblast growth factor intracellular-binding protein	FIBP	O43427	1.0644	0.57031	0.657747
ANKRD40.23367.8	Ankyrin repeat domain-containing protein 40	ANR40	Q6AI12	1.0643	0.49609	0.596073
CMTR1.24431.32	Cap-specific mRNA (nucleoside-2'-O-)-methyltransferase 1	CMTR1	Q8N1G2	1.0642	1	1
CYTIP.13612.7	Cytohesin-interacting protein	CYTIP	O60759	1.0641	0.42578	0.531732
SPTAN1.5031.10	Spectrin alpha chain, non-erythrocytic 1	SPTA2	Q13813	1.0641	0.49609	0.596073
VWF.3050.7	von Willebrand factor	vWF	P04275	1.064	0.65234	0.731418
MILR1.11173.29	Allergin-1	MILR1	Q7Z6M3	1.0639	0.25	0.353235
NEK7.12703.6	Serine/threonine-protein kinase Nek7	NEK7	Q8TDX7	1.0639	1	1
NoneX.9362.11	Fc_MOUSE	Fc_MOUSE	Q99LC4	1.0639	1	1
CASS4.12855.16	Cas scaffolding protein family member 4	CT032	Q9NQ75	1.0638	0.35938	0.466941
FUBP3.24952.28	Far upstream element-binding protein 3	FUBP3	Q96I24	1.0638	0.42578	0.531732
MSRA.7137.8	Mitochondrial peptide methionine sulfoxide reductase	MSRA	Q9UJ68	1.0638	0.42578	0.531732
APOL1.9506.10	Apolipoprotein L1	Apo L1	O14791	1.0637	0.91016	0.933733
NNMT.19376.74	Nicotinamide N-methyltransferase	NNMT	P40261	1.0636	0.73438	0.798502
PDZD11.6219.14	PDZ domain-containing protein 11	PDZ11	Q5EBL8	1.0633	0.16406	0.260173
PDPK1.4460.8	3-phosphoinositide-dependent protein kinase 1	PDPK1	O15530	1.0632	0.49609	0.596073
TSC2.21403.39	Tuberin	TSC2	P49815	1.0629	0.12891	0.216684
SEMA4B.9805.51	Semaphorin-4B	SEM4B	Q9NPR2	1.0627	0.42578	0.531732
ZNF230.22838.39	Zinc finger protein 230	ZN230	Q9UIE0	1.0622	0.019531	0.0613769
ARHGAP6.25278.41	Rho GTPase-activating protein 6	RHG06	O43182	1.0622	0.074219	0.145675
NoneX.8752.6	Fc_MOUSE	Fc_MOUSE	Q99LC4	1.0618	0.30078	0.40757
NoneX.9122.8	Fc_MOUSE	Fc_MOUSE	Q99LC4	1.0617	0.42578	0.531732
ASCC1.10647.18	Activating signal cointegrator 1 complex subunit 1	ASCC1	Q8N9N2	1.0616	0.91016	0.933733
BAMBI.20514.8	BMP and activin membrane-bound inhibitor homolog:Extracellular domain	BAMBI:ECD	Q13145	1.0616	1	1
BAG5.12743.18	BAG family molecular chaperone regulator 5	BAG5	Q9UL15	1.0615	0.91016	0.933733
LDB1.25926.29	LIM domain-binding protein 1	LDB1	Q86U70	1.0613	0.49609	0.596073
IL12RB1.13706.12	Interleukin-12 receptor subunit beta-1	IL-12 Rb1	P42701	1.0613	0.65234	0.731418
LRRK2.10990.21	Leucine-rich repeat serine/threonine-protein kinase 2	LRRK2	Q5S007	1.0612	0.42578	0.531732
PSPN.2696.87	Persephin	Persephin	O60542	1.0612	0.42578	0.531732
CD58.10938.13	Lymphocyte function-associated antigen 3	sLFA-3	P19256	1.0609	0.91016	0.933733
KIFBP.12956.40	KIF1-binding protein	KBP	Q96EK5	1.0607	0.73438	0.798502
BECN1.10010.10	Beclin-1	BECN1	Q14457	1.0599	0.19213	0.30377
KHDC1L.21804.15	Putative KHDC1-like protein	KHDCL	Q5JSQ8	1.0599	0.35938	0.466941
ADGRE5.18881.7	CD97 antigen	CD97	P48960	1.0599	0.82031	0.866013
CNDP1.5456.59	Beta-Ala-His dipeptidase	CNDP1	Q96KN2	1.0598	0.35938	0.466941
PDGFRL.9713.67	Platelet-derived growth factor receptor-like protein	PGFRL	Q15198	1.0598	0.82031	0.866013
IGHD.4916.2	Immunoglobulin D	IgD	P01880	1.0597	0.35938	0.466941
ELL3.22129.55	RNA polymerase II elongation factor ELL3	ELL3	Q9HB65	1.0597	0.57031	0.657747
PAIP1.12430.78	Polyadenylate-binding protein-interacting protein 1	PAIP1	Q9H074	1.0593	1	1
RHOG.12540.25	Rho-related GTP-binding protein RhoG	RHOG	P84095	1.0592	0.91016	0.933733
CCDC97.23561.4	Coiled-coil domain-containing protein 97	CCD97	Q96F63	1.059	0.097656	0.178531
MESD.5594.87	LDLR chaperone MESD	MESD2	Q14696	1.059	0.25	0.353235
TOX3.12717.65	TOX high mobility group box family member 3	TOX3	O15405	1.0589	0.73438	0.798502
ITPKA.13473.55	Inositol-trisphosphate 3-kinase A	IP3KA	P23677	1.0587	0.16406	0.260173
ITGB1BP2.21985.61	Integrin beta-1-binding protein 2	ITBP2	Q9UKP3	1.0587	0.73438	0.798502
BMP8B.15668.19	Bone morphogenetic protein 8B	BMP-8	P34820	1.0586	0.097656	0.178531
CFHR3.16836.1	Complement factor H-related protein 3	FHR3	Q02985	1.0584	0.12891	0.216684
IMPACT.20463.315	Protein IMPACT	IMPCT	Q9P2X3	1.0583	0.65234	0.731418
IFNA7.14129.1	Interferon alpha-7	IFNA7	P01567	1.0582	0.12891	0.216684
NonHuman.9725.46	RING finger protein 219_MOUSE	RN219_MOUSE	Q8K2Y0	1.0582	0.42578	0.531732
ITGA4.ITGB1.21688.50	Very Late Antigen-4	VLA-4	P13612|P05556	1.0579	0.73438	0.798502
RPL38.22553.4	60S ribosomal protein L38	RL38	P63173	1.0577	0.35938	0.466941
MDM2.13228.75	E3 ubiquitin-protein ligase Mdm2	MDM2	Q00987	1.0575	1	1
IFNB1.7243.8	Interferon beta	IFN-b	P01574	1.0574	0.16406	0.260173
GSTA4.14645.253	Glutathione S-transferase A4	GSTA4	O15217	1.0573	0.0090907	0.0517067
LCT.9017.58	Lactase-phlorizin hydrolase	LPH	P09848	1.0573	0.30078	0.40757
TNC.6042.52	Tenascin	Tenascin	P24821	1.0572	1	1
NoneX.9439.454	Fc_MOUSE	Fc_MOUSE	Q99LC4	1.057	0.42578	0.531732
GRID2.12758.47	Glutamate receptor ionotropic, delta-2	GRID2	O43424	1.057	0.65234	0.731418
TOLLIP.13963.7	Toll-interacting protein	tollip	Q9H0E2	1.057	0.91016	0.933733
DSCC1.23679.43	Sister chromatid cohesion protein DCC1	DCC1	Q9BVC3	1.0569	0.054688	0.118011
PSMA3.18926.7	Proteasome subunit alpha type-3	PSA3	P25788	1.0569	0.074219	0.145675
WNT3A.13236.25	Protein Wnt-3a	WNT3A	P56704	1.0568	0.65234	0.731418
NoneX.6365.62	Fc_MOUSE	Fc_MOUSE	Q99LC4	1.0567	0.1232	0.216684
STUB1.11350.30	E3 ubiquitin-protein ligase CHIP	CHIP	Q9UNE7	1.0564	0.65234	0.731418
FOXC2.14051.54	Forkhead box protein C2	FOXC2	Q99958	1.0562	0.20312	0.30377
GDPD1.24428.76	Lysophospholipase D GDPD1	GDPD1	Q8N9F7	1.0562	0.49609	0.596073
IGSF9B.9060.27	Protein turtle homolog B	TUTLB	Q9UPX0	1.0557	0.30078	0.40757
ABRAXAS2.8945.7	BRISC complex subunit Abro1	F175B	Q15018	1.0551	0.12891	0.216684
MVP.24911.57	LRP	LRP	Q14764	1.055	1	1
BIRC7.15504.39	Baculoviral IAP repeat-containing protein 7 Isoform beta	Livin B	Q96CA5	1.0549	0.16406	0.260173
GALP.9398.30	Galanin-like peptide	GALP	Q9UBC7	1.0548	0.30078	0.40757
CHST1.7803.4	Carbohydrate sulfotransferase 1	CHST1	O43916	1.0545	0.42578	0.531732
GRAP2.16074.12	GRB2-related adapter protein 2	GRB2-related adapter protein 2	O75791	1.0544	0.074219	0.145675
PIK3R1.8863.3	Phosphatidylinositol 3-kinase regulatory subunit alpha	P85A	P27986	1.0542	0.16406	0.260173
ADAMTS15.4533.76	A disintegrin and metalloproteinase with thrombospondin motifs 15	ATS15	Q8TE58	1.0541	1	1
ROPN1B.25453.57	Ropporin-1B	ROP1B	Q9BZX4	1.0538	0.039062	0.0944683
STAT5A.20225.119	Signal transducer and activator of transcription 5A	STA5A	P42229	1.0536	0.35938	0.466941
METAP1.3210.1	Methionine aminopeptidase 1	METAP1	P53582	1.0532	0.25	0.353235
PLEKHM2.25291.27	Pleckstrin homology domain-containing family M member 2	PKHM2	Q8IWE5	1.0531	0.25	0.353235
CRLF1.CLCF1.2607.54	Cytokine receptor-like factor 1:Cardiotrophin-like cytokine factor 1 Complex	CLF-1/CLC Complex	O75462|Q9UBD9	1.0531	0.57031	0.657747
EPHA8.20558.4	Ephrin type-A receptor 8	EPHA8	P29322	1.053	0.074219	0.145675
EMC8.17770.42	ER membrane protein complex subunit 8	EMC8	O43402	1.053	1	1
SYT7.7121.2	Synaptotagmin-7	SYT7	O43581	1.0529	0.12891	0.216684
KHDC1L.20464.7	Putative KHDC1-like protein	KHDCL	Q5JSQ8	1.0529	0.35938	0.466941
RRAD.23555.11	GTP-binding protein RAD	RAD	P55042	1.0528	0.91016	0.933733
CD200R1L.8980.19	Cell surface glycoprotein CD200 receptor 2	MO2R2	Q6Q8B3	1.0527	0.42578	0.531732
ITGA11.ITGB1.21698.11	Integrin a11b1	Integrin a11b1	Q9UKX5|P05556	1.0526	0.30078	0.40757
ADAT1.22363.31	tRNA-specific adenosine deaminase 1	ADAT1	Q9BUB4	1.0523	0.95272	0.975825
ACADS.17393.13	Short-chain specific acyl-CoA dehydrogenase, mitochondrial	SCAD	P16219	1.052	0.82031	0.866013
SPECC1.21360.27	Sperm antigen with calponin homology and coiled-coil domains 1	SPEC1	Q5M775	1.0519	0.65234	0.731418
NDE1.9765.4	Nuclear distribution protein nudE homolog 1	NDE1	Q9NXR1	1.0519	1	1
AMY1A.7918.114	Alpha-amylase 1	Amylase, alpha 1A	P04745	1.0517	0.73438	0.798502
MICU2.6226.69	Calcium uptake protein 2, mitochondrial	EFHA1	Q8IYU8	1.0515	0.25	0.353235
NANOG.2732.58	Homeobox protein NANOG	NANOG	Q9H9S0	1.0515	0.65234	0.731418
ACY1.3343.1	Aminoacylase-1	Aminoacylase-1	Q03154	1.0515	0.73438	0.798502
B4GALNT1.8976.13	Beta-1,4 N-acetylgalactosaminyltransferase 1	B4GN1	Q00973	1.0514	0.097656	0.178531
NoneX.8613.97	Fc_MOUSE	Fc_MOUSE	Q99LC4	1.0514	0.42578	0.531732
IRF9.12439.67	Interferon regulatory factor 9	ISGF3	Q00978	1.0513	0.25	0.353235
SCO1.7853.19	Protein SCO1 homolog, mitochondrial	SCO1	O75880	1.0513	0.91016	0.933733
UBQLN3.21849.2	Ubiquilin-3	UBQL3	Q9H347	1.0512	1	1
BACH2.12756.3	Transcription regulator protein BACH2	BACH2	Q9BYV9	1.0511	0.65234	0.731418
ST3GAL5.10588.39	Lactosylceramide alpha-2,3-sialyltransferase	SIAT9	Q9UNP4	1.051	0.097656	0.178531
HS2ST1.21736.60	Heparan sulfate 2-O-sulfotransferase 1	HS2ST	Q7LGA3	1.051	0.73438	0.798502
APPL1.12825.18	DCC-interacting protein 13-alpha	DP13A	Q9UKG1	1.0507	0.12891	0.216684
CDH20.21679.16	Cadherin-20	CAD20	Q9HBT6	1.0505	0.49609	0.596073
UBASH3A.21529.6	Ubiquitin-associated and SH3 domain-containing protein A	UBS3A	P57075	1.0502	0.23395	0.349281
ROCK2.13654.1	Rho-associated protein kinase 2	ROCK2	O75116	1.0502	0.42578	0.531732
MPPED2.19153.53	Metallophosphoesterase MPPED2	MPPD2	Q15777	1.05	0.57031	0.657747
RNPEP.12386.11	Aminopeptidase B	AMPB	Q9H4A4	1.05	0.91016	0.933733
IGSF11.10700.10	Immunoglobulin superfamily member 11:Cytoplasmic domain	IGS11:CD	Q5DX21	1.0497	0.42578	0.531732
ADAM30.8520.8	Disintegrin and metalloproteinase domain-containing protein 30	ADA30	Q9UKF2	1.0496	0.49609	0.596073
ADM.7922.5	Adrenomedullin	Adrenomedullin	P35318	1.0496	0.49609	0.596073
SYT9.8066.38	Synaptotagmin-9	SYT9	Q86SS6	1.0492	0.054688	0.118011
MOB4.19332.1	MOB-like protein phocein	MOBL3	Q9Y3A3	1.0489	0.91016	0.933733
TACSTD2.14034.22	Tumor-associated calcium signal transducer 2	GA733-1 protein	P09758	1.0488	0.12891	0.216684
POMGNT2.6359.50	Protein O-linked-mannose beta-1,4-N-acetylglucosaminyltransferase 2	AGO61	Q8NAT1	1.0487	0.82031	0.866013
CTSC.3178.5	Dipeptidyl peptidase 1	CATC	P53634	1.0481	0.42578	0.531732
ATG3.18156.7	Ubiquitin-like-conjugating enzyme ATG3	ATG3	Q9NT62	1.048	0.20312	0.30377
PRLR.9224.20	Prolactin receptor	Prolactin Receptor	P16471	1.0479	0.42578	0.531732
TFPI.3336.50	Tissue factor pathway inhibitor	TFPI	P10646	1.0479	0.82031	0.866013
GHRL.23581.131	Obestatin	Obestatin	Q9UBU3	1.0478	0.91016	0.933733
ROGDI.23343.6	Protein rogdi homolog	ROGDI	Q9GZN7	1.0476	0.12891	0.216684
CARTPT.5743.82	Cocaine- and amphetamine-regulated transcript protein	CART	Q16568	1.0476	0.16406	0.260173
TAT.22078.4	Tyrosine aminotransferase	ATTY	P17735	1.0475	0.12891	0.216684
IARS1.12815.9	Isoleucine--tRNA ligase, cytoplasmic	SYIC	P41252	1.0475	0.91016	0.933733
ESRP1.8828.21	Epithelial splicing regulatory protein 1	ESRP1	Q6NXG1	1.0474	0.074219	0.145675
USP46.WDR48.21748.36	UBP46/WDR48 Complex	UBP46/WDR48 Complex	P62068|Q8TAF3	1.0469	0.42578	0.531732
EIF4A1.18829.4	Eukaryotic initiation factor 4A-I	IF4A1	P60842	1.0469	1	1
NoneX.10461.57	Fc_MOUSE	Fc_MOUSE	Q99LC4	1.0468	0.23573	0.351564
HLF.21340.38	Hepatic leukemia factor	HLF	Q16534	1.0468	0.25	0.353235
BLK.11338.49	Tyrosine-protein kinase BLK	BLK	P51451	1.0467	0.57031	0.657747
TK2.19114.8	Thymidine kinase 2, mitochondrial	KITM	O00142	1.0466	0.73438	0.798502
SRP14.17510.7	Signal recognition particle 14 kDa protein	SRP14	P37108	1.0466	0.91016	0.933733
DSTN.18883.4	Destrin	DEST	P60981	1.0464	0.42578	0.531732
MSX2.23301.2	MSX-2	MSX-2	P35548	1.0462	0.25	0.353235
DNAI1.11396.39	Dynein intermediate chain 1, axonemal	DNAI1	Q9UI46	1.0461	0.12891	0.216684
CPNE7.24277.22	Copine-7	CPNE7	Q9UBL6	1.0461	0.42578	0.531732
MZT2A.24928.20	Mitotic-spindle organizing protein 2A	MZT2A	Q6P582	1.0457	0.20312	0.30377
P4HA1.11645.9	Prolyl 4-hydroxylase subunit alpha-1	P4HA1	P13674	1.0457	0.25	0.353235
TRADD.13507.51	Tumor necrosis factor receptor type 1-associated DEATH domain protein	TRADD	Q15628	1.0454	0.30078	0.40757
TSPEAR.10546.2	Thrombospondin-type laminin G domain and EAR repeat-containing protein	TSEAR	Q8WU66	1.0451	0.12891	0.216684
CHST5.7020.13	Carbohydrate sulfotransferase 5	CHST5	Q9GZS9	1.045	0.49609	0.596073
KRT71.22483.109	Keratin, type II cytoskeletal 71	K2C71	Q3SY84	1.0447	1	1
BATF3.8858.21	Basic leucine zipper transcriptional factor ATF-like 3	BATF3	Q9NR55	1.0446	0.25	0.353235
SOD3.8463.2	Extracellular superoxide dismutase [Cu-Zn]	SOD3	P08294	1.0444	0.019531	0.0613769
SERPINB13.18841.1	Serpin B13	SPB13	Q9UIV8	1.0444	1	1
NoneX.8377.87	Fc_MOUSE	Fc_MOUSE	Q99LC4	1.0443	0.49609	0.596073
FGF23.3807.1	Fibroblast growth factor 23	FGF23	Q9GZV9	1.0443	0.65234	0.731418
LEPR.5400.52	Leptin receptor, soluble	sLeptin R	P48357	1.0443	0.91016	0.933733
CRMP1.18323.39	Dihydropyrimidinase-related protein 1	DRP-1	Q14194	1.0442	0.20312	0.30377
SUN3.8852.10	SUN domain-containing protein 3	SUN3	Q8TAQ9	1.0441	0.097656	0.178531
SLC26A11.13502.2	Sodium-independent sulfate anion transporter	S2611	Q86WA9	1.0441	0.82031	0.866013
CAPN2.14684.17	Calpain-2 catalytic subunit	CAN2	P17655	1.044	0.73438	0.798502
CSDE1.12735.39	Cold shock domain-containing protein E1	CSDE1	O75534	1.0438	0.12891	0.216684
None.24423.9	Protein phosphatase 1 regulatory subunit 3G	PP13G	B7ZBB8	1.0438	0.30078	0.40757
GRB10.11358.15	Growth factor receptor-bound protein 10	GRB10	Q13322	1.0438	0.65234	0.731418
LYZL2.6377.54	Lysozyme-like protein 2	LYZL2	Q7Z4W2	1.0436	0.16406	0.260173
ABHD4.21780.15	Protein ABHD4	ABHD4	Q8TB40	1.0435	0.42578	0.531732
TIMM50.7743.5	Mitochondrial import inner membrane translocase subunit TIM50	TIM50	Q3ZCQ8	1.0435	0.67405	0.755639
UCHL5.17405.2	Ubiquitin carboxyl-terminal hydrolase isozyme L5	UCHL5	Q9Y5K5	1.0433	0.73438	0.798502
NonHuman.8481.44	Malic dehydrogenase_THETH	MDH_THETH	P10584	1.0431	0.097656	0.178531
NoneX.8595.75	Fc_MOUSE	Fc_MOUSE	Q99LC4	1.043	0.14148	0.237471
SCAMP5.13509.5	Secretory carrier-associated membrane protein 5	SCAM5	Q8TAC9	1.0429	0.12891	0.216684
EVA1C.8877.22	Protein eva-1 homolog C:Extracellular domain	F176C:ECD	P58658	1.0429	1	1
NoneX.8072.19	Fc_MOUSE	Fc_MOUSE	Q99LC4	1.0428	0.074219	0.145675
C3.2683.1	Complement C3b, inactivated	iC3b	P01024	1.0428	0.42578	0.531732
NoneX.6967.5	Fc_MOUSE	Fc_MOUSE	Q99LC4	1.0428	0.73438	0.798502
RAB22A.12408.333	Ras-related protein Rab-22A	RB22A	Q9UL26	1.0426	0.49609	0.596073
VSX1.24456.3	Visual system homeobox 1	VSX1	Q9NZR4	1.0425	0.35938	0.466941
NoneX.10661.4	Fc_MOUSE	Fc_MOUSE	Q99LC4	1.0423	0.31351	0.424574
ARHGAP1.9815.5	Rho GTPase-activating protein 1:Cellular retinaldehyde-TRIO domain	RHG01:CRAL-TRIO	Q07960	1.0423	0.73438	0.798502
ESRRA.9873.17	Steroid hormone receptor ERR1	ERRalpha	P11474	1.0422	1	1
USH1C.17725.37	Harmonin	USH1C	Q9Y6N9	1.042	0.21312	0.318454
None.8355.80	Isthmin-1	ISM1	B1AKI9	1.0419	0.35938	0.466941
TRAPPC6B.22812.4	Trafficking protein particle complex subunit 6B	TPC6B	Q86SZ2	1.0419	0.82031	0.866013
CD63.9190.7	CD63 antigen	CD63	P08962	1.0419	0.91016	0.933733
CA5A.8791.151	Carbonic anhydrase 5A, mitochondrial	Carbonic Anhydrase VA	P35218	1.0418	1	1
WFDC13.9345.436	WAP four-disulfide core domain protein 13	WFD13	Q8IUB5	1.0417	0.30078	0.40757
RAB18.12945.33	Ras-related protein Rab-18	RAB18	Q9NP72	1.0417	0.65234	0.731418
ARHGAP30.12807.89	Rho GTPase-activating protein 30	RHG30	Q7Z6I6	1.0417	1	1
EOLA1.24905.22	Protein CXorf40A	CX04A	Q8TE69	1.0416	0.91016	0.933733
HMX2.22469.103	Homeobox protein HMX2	HMX2	A2RU54	1.0415	0.49609	0.596073
NCR2.2734.49	Natural cytotoxicity triggering receptor 2	NKp44	O95944	1.0414	0.42578	0.531732
TBC1D28.22799.17	TBC1 domain family member 28	TBC28	Q2M2D7	1.0414	0.57031	0.657747
DNAJC4.8016.19	DnaJ homolog subfamily C member 4:N-term	DNJC4:N-term	Q9NNZ3	1.0413	0.20312	0.30377
HSP90B1.6393.63	Endoplasmin	Endoplasmin	P14625	1.0412	0.91016	0.933733
UBE2L3.UBB.21931.16	UB2L3/PolyUbiquitin K48	UB2L3/ PolyUbiquitin K48	P68036|P0CG47	1.0411	0.35938	0.466941
CSNK1A1L.22484.17	Casein kinase I isoform alpha-like	KC1AL	Q8N752	1.041	1	1
DUSP4.10035.6	Dual specificity protein phosphatase 4	DUS4	Q13115	1.0401	0.054688	0.118011
ST6GAL1.6035.2	Beta-galactoside alpha-2,6-sialyltransferase 1	SIAT1	P15907	1.04	0.49609	0.596073
GABBR2.9930.48	Gamma-aminobutyric acid type B receptor subunit 2:Cytoplasmic domain	GABR2:CD	O75899	1.04	0.91016	0.933733
NoneX.9917.16	Fc_MOUSE	Fc_MOUSE	Q99LC4	1.04	0.91016	0.933733
RSPO2.8409.3	R-spondin-2	RSPO2	Q6UXX9	1.04	0.91016	0.933733
A1CF.12423.38	APOBEC1 complementation factor	A1CF	Q9NQ94	1.0399	0.57031	0.657747
TGIF2LX.21164.83	Homeobox protein TGIF2LX	TF2LX	Q8IUE1	1.0397	0.35938	0.466941
NLRP10.12821.6	NACHT, LRR and PYD domains-containing protein 10	NAL10	Q86W26	1.0397	0.57031	0.657747
IL17F.2775.54	Interleukin-17F	IL-17F	Q96PD4	1.0397	0.73438	0.798502
FGF8.19570.12	Fibroblast growth factor 8	FGF-8	P55075	1.0395	0.40653	0.527128
MICAL1.25070.18	Protein-methionine sulfoxide oxidase MICAL1	MICA1	Q8TDZ2	1.0391	0.20312	0.30377
LCN10.13007.66	Epididymal-specific lipocalin-10	LCN10	Q6JVE6	1.039	0.20312	0.30377
ARF5.18409.61	ADP-ribosylation factor 5	ARF5	P84085	1.039	0.42578	0.531732
APOC2.6350.43	Apolipoprotein C-II	Apo C-II	P02655	1.039	0.49609	0.596073
UPB1.22091.14	Beta-ureidopropionase	BUP1	Q9UBR1	1.039	0.49609	0.596073
MAT1A.21247.16	S-adenosylmethionine synthase isoform type-1	METK1	Q00266	1.0389	0.30078	0.40757
FDCSP.17346.61	Follicular dendritic cell secreted peptide	FDSCP	Q8NFU4	1.0389	0.49609	0.596073
ENTPD1.3182.38	Ectonucleoside triphosphate diphosphohydrolase 1	CD39	P49961	1.0388	0.91016	0.933733
KRT1.9931.20	Keratin, type II cytoskeletal 1	Keratin-1	P04264	1.0386	0.49609	0.596073
NRIP3.18237.29	Nuclear receptor-interacting protein 3	NRIP3	Q9NQ35	1.0385	0.19213	0.30377
STAT3.10354.57	Signal transducer and activator of transcription 3	STAT3	P40763	1.0385	0.65234	0.731418
SPINK14.8587.21	Serine protease inhibitor Kazal-type 14	ISK52	Q6IE38	1.0384	0.82031	0.866013
SH3BP5.23662.10	SH3 domain-binding protein 5	3BP5	O60239	1.0381	0.65234	0.731418
C7orf69.9544.24	Uncharacterized protein C7orf69	CG069	Q9H7B7	1.038	0.57031	0.657747
TEN1.20443.37	CST complex subunit TEN1	TEN1L	Q86WV5	1.0379	0.30078	0.40757
GH1.8462.18	Somatotropin	HGH	P01241	1.0378	0.49609	0.596073
BEX2.22082.25	Protein BEX2	BEX2	Q9BXY8	1.0376	0.65234	0.731418
ADAM17.8882.1	Disintegrin and metalloproteinase domain-containing protein 17:Cytoplasmic domain	ADAM 17:CD	P78536	1.0375	0.90561	0.933733
YIPF6.9984.12	Protein YIPF6	YIPF6	Q96EC8	1.0374	0.42578	0.531732
SERPINA6.4785.30	Corticosteroid-binding globulin	CBG	P08185	1.0374	0.44087	0.550381
ANKS3.25261.42	Ankyrin repeat and SAM domain-containing protein 3	ANKS3	Q6ZW76	1.0373	0.12891	0.216684
FAM151A.7856.51	Protein FAM151A	F151A	Q8WW52	1.0373	0.57031	0.657747
NoneX.13424.51	Fc_MOUSE	Fc_MOUSE	Q99LC4	1.0373	0.82031	0.866013
POLI.13536.56	DNA polymerase iota	POLI	Q9UNA4	1.0371	0.57031	0.657747
PFN2.13054.87	Profilin-2	Profilin II	P35080	1.037	1	1
MUCL1.10975.59	Mucin-like protein 1	MUCL1	Q96DR8	1.0368	0.12891	0.216684
PIM2.20081.14	Serine/threonine-protein kinase Pim-2	PIM2	Q9P1W9	1.0368	0.25	0.353235
PCK2.20079.6	Phosphoenolpyruvate carboxykinase [GTP], mitochondrial	PCKGM	Q16822	1.0368	0.91016	0.933733
NR1D2.12885.42	Nuclear receptor subfamily 1 group D member 2	NR1D2	Q14995	1.0367	0.30078	0.40757
TCP10L3.23544.10	T-complex protein 10A homolog	TCP10	Q12799	1.0366	0.82031	0.866013
CENPV.8817.29	Centromere protein V	CENPV	Q7Z7K6	1.0362	0.49609	0.596073
RIOX2.21371.12	Bifunctional lysine-specific demethylase and histidyl-hydroxylase MINA	MINA	Q8IUF8	1.0362	1	1
NT5E.6993.8	5'-Nucleotidase	5'-Nucleotidase	P21589	1.0357	0.054688	0.118011
FAM86B1.22142.4	Putative protein N-methyltransferase FAM86B1	F86B1	Q8N7N1	1.0356	0.82031	0.866013
HDAC6.25059.18	Histone deacetylase 6	HDAC6	Q9UBN7	1.0355	0.20312	0.30377
ADRM1.9057.19	Proteasomal ubiquitin receptor ADRM1	ADRM1	Q16186	1.0354	0.16406	0.260173
E2F5.22125.9	E2F5	E2F5	Q15329	1.0354	0.25	0.353235
ACAD8.11406.82	Isobutyryl-CoA dehydrogenase, mitochondrial	ACAD8	Q9UKU7	1.035	0.097656	0.178531
GJA8.12711.19	Gap junction alpha-8 protein	CXA8	P48165	1.035	0.35938	0.466941
TOM1L2.19356.20	TOM1-like protein 2	TM1L2	Q6ZVM7	1.0349	0.30078	0.40757
NonHuman.8481.26	Malic dehydrogenase_THETH	MDH_THETH	P10584	1.0348	0.20312	0.30377
PLPBP.20439.14	Proline synthase co-transcribed bacterial homolog protein	PROSC	O94903	1.0347	0.73438	0.798502
GZMB.14041.13	Granzyme B	Granzyme B	P10144	1.0347	0.82031	0.866013
GPX7.8345.27	Glutathione peroxidase 7	GPX7	Q96SL4	1.0343	0.57031	0.657747
PAX3.22525.9	Paired box protein Pax-3	PAX3	P23760	1.0341	0.054688	0.118011
RAB6B.14271.23	Ras-related protein Rab-6B	RAB6B	Q9NRW1	1.034	1	1
RNF141.23286.2	RING finger protein 141	RN141	Q8WVD5	1.0338	0.73438	0.798502
MACROH2A1.21664.6	Core histone macro-H2A.1	H2AY	O75367	1.0336	0.30078	0.40757
UBE2A.17743.14	Ubiquitin-conjugating enzyme E2 A	UBE2A	P49459	1.0336	0.42578	0.531732
GIPC2.20921.1	PDZ domain-containing protein GIPC2	GIPC2	Q8TF65	1.0336	0.82031	0.866013
A2ML1.15482.12	Alpha-2-macroglobulin-like protein 1	A2ML1	A8K2U0	1.0331	0.65234	0.731418
LRRC25.9317.4	Leucine-rich repeat-containing protein 25:Extracellular domain	LRC25:ECD	Q8N386	1.033	0.65234	0.731418
HYKK.21157.6	Hydroxylysine kinase	HYKK	A2RU49	1.0325	0.81254	0.866013
SARG.24950.21	Specifically androgen-regulated gene protein	SARG	Q9BW04	1.0325	0.82031	0.866013
SORCS2.4569.52	VPS10 domain-containing receptor SorCS2	SORC2	Q96PQ0	1.0323	1	1
OSCAR.7116.31	Osteoclast-associated immunoglobulin-like receptor	OSCAR	Q8IYS5	1.0321	0.25	0.353235
CRADD.15322.35	Death domain-containing protein CRADD	CRADD	P78560	1.032	0.82031	0.866013
TBL2.11227.31	Transducin beta-like protein 2	TBL2	Q9Y4P3	1.0318	0.82031	0.866013
RAMP3.15437.11	Receptor activity-modifying protein 3	RAMP3	O60896	1.0315	0.20312	0.30377
RTN4IP1.18180.58	Reticulon-4-interacting protein 1, mitochondrial	RT4I1	Q8WWV3	1.0315	0.65234	0.731418
PRSS2.5034.79	Trypsin-2	Trypsin 2	P07478	1.0314	0.82031	0.866013
DAG1.8369.102	Dystroglycan	DAG1	Q14118	1.0311	0.91016	0.933733
PRKN.13013.41	E3 ubiquitin-protein ligase parkin	PRKN2	O60260	1.031	0.65234	0.731418
IL17A.3498.53	Interleukin-17A	IL-17	Q16552	1.0308	0.49609	0.596073
PDHB.22526.81	Pyruvate dehydrogenase E1 component beta subunit	PDHB	P11177	1.0308	0.65234	0.731418
ARMC3.24963.1	Armadillo repeat-containing protein 3	ARMC3	Q5W041	1.0308	0.82031	0.866013
BLMH.14250.115	Bleomycin hydrolase	BLMH	Q13867	1.0305	0.35938	0.466941
SPATA33.23270.14	Spermatogenesis-associated protein 33	SPT33	Q96N06	1.0305	0.42578	0.531732
ASTL.7993.23	Astacin-like metalloendopeptidase	ASTL	Q6HA08	1.0304	0.25	0.353235
NoneX.8259.25	Fc_MOUSE	Fc_MOUSE	Q99LC4	1.0303	0.40653	0.527128
NTF4.4146.58	Neurotrophin-4	Neurotrophin-5	P34130	1.0303	0.91016	0.933733
RNF13.8087.250	E3 ubiquitin-protein ligase RNF13	RNF13	O43567	1.0301	0.82031	0.866013
FMO3.25288.16	Dimethylaniline monooxygenase [N-oxide-forming] 3	FMO3	P31513	1.0301	0.91016	0.933733
NPFF.5617.41	Pro-FMRFamide-related neuropeptide FF	NPFF	O15130	1.0296	0.35938	0.466941
UROS.11248.43	Uroporphyrinogen-III synthase	HEM4	P10746	1.0296	0.91016	0.933733
DCTN2.5879.51	Dynactin subunit 2	Dynactin subunit 2	Q13561	1.0296	1	1
UBE2D1.UBB.21926.24	UB2D1/PolyUbiquitin K48	UB2D1/ PolyUbiquitin K48	P51668|P0CG47	1.0294	0.65234	0.731418
CPT1B.11709.29	Carnitine O-palmitoyltransferase 1, muscle isoform	CPT1B	Q92523	1.0291	0.91016	0.933733
NRG1.15446.25	Neuregulin-1, sensory and motor neuron-derived factor isoform	SMDF	Q02297	1.029	0.91016	0.933733
KRT14.22482.87	Keratin, type I cytoskeletal 14	K1C14	P02533	1.0289	0.42578	0.531732
APEX2.25123.198	DNA-(apurinic or apyrimidinic site) lyase 2	APEX2	Q9UBZ4	1.0288	0.25	0.353235
ADAM10.8654.13	Disintegrin and metalloproteinase domain-containing protein 10:Cytoplasmic domain	ADAM 10:CD	O14672	1.0288	0.30078	0.40757
DAPK2.4355.13	Death-associated protein kinase 2	DAPK2	Q9UIK4	1.0288	0.49609	0.596073
EXOSC8.18909.11	Exosome complex component RRP43	EXOS8	Q96B26	1.0286	0.91016	0.933733
FBXO3.14628.72	F-box only protein 3	FBX3	Q9UK99	1.0285	1	1
NUDC.8871.14	Nuclear migration protein nudC:N-term, contains nuclear localization domain	NUDC:N-term	Q9Y266	1.0285	1	1
LAIR1.11284.24	Leukocyte-associated immunoglobulin-like receptor 1	LAIR1	Q6GTX8	1.0283	0.30078	0.40757
SNUPN.17765.3	Snurportin-1	SPN1	O95149	1.0281	0.91016	0.933733
CHST3.7189.55	Carbohydrate sulfotransferase 3	CHST3	Q7LGC8	1.0279	0.57031	0.657747
KLK9.5758.49	Kallikrein-9	kallikrein 9	Q9UKQ9	1.0278	0.42578	0.531732
NoneX.8228.10	Fc_MOUSE	Fc_MOUSE	Q99LC4	1.0278	0.49609	0.596073
KIAA0319L.13698.28	Dyslexia-associated protein KIAA0319-like protein	K319L	Q8IZA0	1.0277	0.65234	0.731418
TAFA3.7839.99	Protein FAM19A3	F19A3	Q7Z5A8	1.0276	0.42578	0.531732
CHID1.25898.4	Chitinase domain-containing protein 1	CHID1	Q9BWS9	1.0274	0.57031	0.657747
SENP2.21758.65	Sentrin-specific protease 2	SENP2	Q9HC62	1.0272	0.49609	0.596073
FGF8.17166.4	Fibroblast growth factor 8 isoform F	FGF-8F	P55075	1.0272	0.57031	0.657747
C16orf71.23607.1	Uncharacterized protein C16orf71	CP071	Q8IYS4	1.0271	1	1
TPM3.9890.8	Tropomyosin alpha-3 chain	Tropomyosin alpha-3 chain	P06753	1.027	0.35938	0.466941
FAM118A.23358.42	Protein FAM118A	F118A	Q9NWS6	1.027	1	1
PRC1.11591.43	Protein regulator of cytokinesis 1	PRC1	O43663	1.0266	0.65234	0.731418
MAP1LC3B.11608.5	Microtubule-associated proteins 1A/1B light chain 3B	MLP3B	Q9GZQ8	1.0264	0.91016	0.933733
IL10.2773.50	Interleukin-10	IL-10	P22301	1.0263	0.65234	0.731418
SYK.10722.13	Tyrosine-protein kinase SYK:Protein kinase domain	KSYK:Protein Kinase	P43405	1.0262	0.42578	0.531732
NAA50.20943.14	N-alpha-acetyltransferase 50	NAA50	Q9GZZ1	1.0262	0.57031	0.657747
EEF1A1.25906.5	Elongation factor 1-alpha 1	EF-1-alpha-1	P68104	1.0261	0.65234	0.731418
FBXO48.22144.65	F-box only protein 48	FBX48	Q5FWF7	1.0259	0.57031	0.657747
ALDOB.18185.118	Fructose-bisphosphate aldolase B	ALDOB	P05062	1.0257	0.49609	0.596073
ISL1.11549.6	Insulin gene enhancer protein ISL-1	ISL1	P61371	1.0257	0.72596	0.798502
CAPN9.20173.39	Calpain-9	CAN9	O14815	1.0256	0.82031	0.866013
DOK2.19578.19	Docking protein 2	DOK2	O60496	1.0255	0.82031	0.866013
HSH2D.23531.79	Hematopoietic SH2 domain-containing protein	HSH2D	Q96JZ2	1.0252	0.67814	0.759859
ABCC6.8935.22	Multidrug resistance-associated protein 6	MRP6	O95255	1.0251	1	1
ALPI.17441.4	Intestinal-type alkaline phosphatase	Alkaline phosphatase, intestine	P09923	1.025	0.73438	0.798502
C1orf115.8366.19	Uncharacterized protein C1orf115	CA115	Q9H7X2	1.0248	0.49609	0.596073
OMG.16908.5	Oligodendrocyte-myelin glycoprotein	OMGP	P23515	1.0245	0.57031	0.657747
GSTA2.23326.10	Glutathione S-transferase A2	GSTA2	P09210	1.0244	0.42578	0.531732
ZBTB7A.25124.21	Zinc finger and BTB domain-containing protein 7A	ZBT7A	O95365	1.0244	0.82031	0.866013
NoneX.14228.1	Fc_MOUSE	Fc_MOUSE	Q99LC4	1.0243	0.30078	0.40757
UGT2B15.25080.16	UDP-glucuronosyltransferase 2B15	UDB15	P54855	1.0239	0.57031	0.657747
RAB11FIP3.25500.6	Rab11 family-interacting protein 3	RFIP3	O75154	1.0236	0.37384	0.485189
BIRC3.4973.18	Baculoviral IAP repeat-containing protein 3	cIAP-2	Q13489	1.0235	0.42578	0.531732
LPCAT2.11175.45	Lysophosphatidylcholine acyltransferase 2	PCAT2	Q7L5N7	1.0233	0.65234	0.731418
CASTOR1.23385.18	Cytosolic arginine sensor for mTORC1 subunit 1	CAST1	Q8WTX7	1.0233	0.82031	0.866013
TTC32.20440.36	Tetratricopeptide repeat protein 32	TTC32	Q5I0X7	1.0232	0.57031	0.657747
PSAPL1.8814.33	Proactivator polypeptide-like 1	SAPL1	Q6NUJ1	1.0231	0.65234	0.731418
KLRG2.10693.43	Killer cell lectin-like receptor subfamily G member 2:C-term	KLRG2:C-term	A4D1S0	1.0229	0.82031	0.866013
COX5B.7887.57	Cytochrome c oxidase subunit 5B, mitochondrial	COX5B	P10606	1.0228	0.35938	0.466941
ENPP6.15579.26	Ectonucleotide pyrophosphatase/phosphodiesterase family member 6	ENPP6	Q6UWR7	1.0228	0.73438	0.798502
SOD3.5660.51	Extracellular superoxide dismutase [Cu-Zn]	SOD3	P08294	1.0228	0.73438	0.798502
MCAM.20512.2	Melanoma-associated antigen MUC18	MUC18	P43121	1.0228	0.91016	0.933733
ID1.15402.2	DNA-binding protein inhibitor ID-1	ID-1	P41134	1.0226	0.42578	0.531732
HAT1.19327.31	Histone acetyltransferase type B catalytic subunit	Hat1	O14929	1.0223	0.49609	0.596073
LRRN1.11293.14	Leucine-rich repeat neuronal protein 1:Cytoplasmic domain	LRRN1:CD	Q6UXK5	1.0221	0.37384	0.485189
ERN1.11229.16	Serine/threonine-protein kinase/endoribonuclease IRE1	ERN1	O75460	1.0218	0.49609	0.596073
APOE.5312.49	Apolipoprotein E (isoform E2)	Apo E2	P02649	1.0217	0.65234	0.731418
INHBA.13738.8	Inhibin beta A chain	Inhibin bA chain	P08476	1.0216	0.73438	0.798502
PVR.8064.125	Poliovirus receptor	Poliovirus receptor	P15151	1.0215	0.57031	0.657747
SOST.5729.27	Sclerostin	SOST	Q9BQB4	1.0215	1	1
NoneX.10671.67	Fc_MOUSE	Fc_MOUSE	Q99LC4	1.0214	0.82031	0.866013
IL1R2.5666.64	Interleukin-1 receptor type 2	IL-1 sRII	P27930	1.0213	0.49609	0.596073
THPO.8059.1	Thrombopoietin	Tpo	P40225	1.0212	0.73438	0.798502
NSDHL.8038.41	Sterol-4-alpha-carboxylate 3-dehydrogenase, decarboxylating	NSDHL	Q15738	1.021	0.65234	0.731418
TNC.7131.207	Tenascin	Tenascin	P24821	1.021	1	1
USP4.21763.46	Ubiquitin carboxyl-terminal hydrolase 4	UBP4	Q13107	1.0209	0.42578	0.531732
GIP.5755.29	Gastric inhibitory polypeptide	GIP	P09681	1.0209	0.65234	0.731418
MZB1.7780.34	Marginal zone B- and B1-cell-specific protein	PACAP	Q8WU39	1.0208	1	1
SCGN.10894.25	Secretagogin	Secretagogin	O76038	1.0207	0.57031	0.657747
INHBA.INHBC.18814.21	Inhibin beta A chain:Inhibin beta C chain heterodimer	Activin AC	P08476|P55103	1.0204	1	1
TMEM52.11186.12	Transmembrane protein 52	TMM52	Q8NDY8	1.0203	0.30078	0.40757
IGSF11.9279.7	Immunoglobulin superfamily member 11:Extracellular domain	IGS11:ECD	Q5DX21	1.0203	0.73438	0.798502
STAP1.12510.3	Signal-transducing adaptor protein 1	STAP1	Q9ULZ2	1.0203	0.91016	0.933733
LCORL.4304.18	Ligand-dependent nuclear receptor corepressor-like protein	transcription factor MLR1, isoform CRA_b	Q8N3X6	1.0202	0.82031	0.866013
KDM1A.22429.13	Lysine-specific histone demethylase 1A	KDM1A	O60341	1.0201	0.91016	0.933733
NoneX.7817.36	Fc_MOUSE	Fc_MOUSE	Q99LC4	1.0201	1	1
AZIN1.25282.6	Antizyme inhibitor 1	AZIN1	O14977	1.0198	0.30078	0.40757
NoneX.14256.4	Fc_MOUSE	Fc_MOUSE	Q99LC4	1.0197	0.25	0.353235
TNFSF11.14061.48	Tumor necrosis factor ligand superfamily member 11	sRANKL	O14788	1.0196	0.73438	0.798502
SVEP1.11178.21	Sushi, von Willebrand factor type A, EGF and pentraxin domain-containing protein 1:EGF-like domains 4-6	SVEP1:EGF-like domains 4-6	Q4LDE5	1.019	1	1
GUCA2B.6223.5	Guanylate cyclase activator 2B	GUC2B	Q16661	1.0189	0.91016	0.933733
FCRLB.15583.18	Fc receptor-like B	FCRLB	Q6BAA4	1.0188	0.82031	0.866013
TDP1.10073.22	Tyrosyl-DNA phosphodiesterase 1	TYDP1	Q9NUW8	1.0185	0.20312	0.30377
ANGPTL7.6371.50	Angiopoietin-related protein 7	ANGL7	O43827	1.0184	0.57031	0.657747
C11orf49.22367.17	UPF0705 protein C11orf49	CK049	Q9H6J7	1.0182	0.16406	0.260173
STC2.6231.46	Stanniocalcin-2	STC2	O76061	1.0182	0.7669	0.833473
CAMKK1.18860.2	Calcium/calmodulin-dependent protein kinase kinase 1	CaMKK alpha	Q8N5S9	1.0181	0.57031	0.657747
NPPB.3723.1	Brain natriuretic peptide 32	BNP-32	P16860	1.0181	0.65234	0.731418
DIRAS1.17793.4	GTP-binding protein Di-Ras1	DIRA1	O95057	1.018	0.42578	0.531732
LRRC32.7551.33	Leucine-rich repeat-containing protein 32	LRC32	Q14392	1.018	0.91016	0.933733
MRPL32.7982.10	39S ribosomal protein L32, mitochondrial	RM32	Q9BYC8	1.0178	0.91016	0.933733
PDCD6IP.18174.79	Programmed cell death 6-interacting protein	PDC6I	Q8WUM4	1.0177	0.57031	0.657747
MARS1.24425.8	Methionyl-tRNA synthetase, cytoplasmic	SYMC	P56192	1.0176	1	1
PROK1.14703.6	Prokineticin-1	EG-VEGF	P58294	1.0175	0.30078	0.40757
BIRC7.15412.40	Baculoviral IAP repeat-containing protein 7	KIAP	Q96CA5	1.0175	0.42578	0.531732
VCX.23426.1	Variable charge X-linked protein 1	VCX1	Q9H320	1.0175	0.65234	0.731418
CSF2RB.11137.43	Cytokine receptor common subunit beta:Cytoplasmic domain	IL3RB:CD	P32927	1.0169	0.73438	0.798502
TACSTD2.2619.72	Tumor-associated calcium signal transducer 2	GA733-1 protein	P09758	1.0168	0.91016	0.933733
FKBP14.9340.17	Peptidyl-prolyl cis-trans isomerase FKBP14	FKB14	Q9NWM8	1.0167	0.57031	0.657747
AGAP3.13960.15	Arf-GAP with GTPase, ANK repeat and PH domain-containing protein 3	AGAP3	Q96P47	1.0167	0.82031	0.866013
PPARA.12954.71	Peroxisome proliferator-activated receptor alpha	PPARa	Q07869	1.0166	0.30078	0.40757
ARHGEF25.13519.112	Rho guanine nucleotide exchange factor 25	ARHGP	Q86VW2	1.0166	0.65234	0.731418
RPRD1A.13515.8	Regulation of nuclear pre-mRNA domain-containing protein 1A	RPR1A	Q96P16	1.0166	0.82031	0.866013
ATIC.23666.35	Bifunctional purine biosynthesis protein PURH	PUR9	P31939	1.0165	0.91016	0.933733
PTP4A1.17812.2	Protein tyrosine phosphatase type IVA 1	TP4A1	Q93096	1.0164	0.57031	0.657747
GSTM1.7239.9	Glutathione S-transferase Mu 1	GST M1-1	P09488	1.0164	1	1
HybControlElution.2288.7	HCE004331	HCE004331	HCE004331	1.0163	0.10943	0.199535
APOC1.15364.101	Apolipoprotein C-I	Apo C-I	P02654	1.0162	0.25	0.353235
PANK3.12658.72	Pantothenate kinase 3	PANK3	Q9H999	1.0158	0.91016	0.933733
TCEAL2.25227.20	Transcription elongation factor A protein-like 2	TCAL2	Q9H3H9	1.0156	0.82031	0.866013
RRM2.17750.8	Ribonucleoside-diphosphate reductase subunit M2	RIR2	P31350	1.0153	0.49609	0.596073
NonHuman.3650.8	Green fluorescent protein_AEQVI	GFP_AEQVI	P42212	1.0152	0.25	0.353235
COL13A1.6570.1	Collagen alpha-1(XIII) chain	CODA1	Q5TAT6	1.015	0.42578	0.531732
SKA1.21370.45	Spindle and kinetochore-associated protein 1	SKA1	Q96BD8	1.015	0.91016	0.933733
JAML.5094.62	Junctional adhesion molecule-like	JAML1	Q86YT9	1.0147	0.42578	0.531732
NoneX.8783.216	Fc_MOUSE	Fc_MOUSE	Q99LC4	1.0146	0.91016	0.933733
RRAS2.12361.102	Ras-related protein R-Ras2	RRAS2	P62070	1.0146	1	1
ARL8A.23281.29	ADP-ribosylation factor-like protein 8A	ARL8A	Q96BM9	1.0145	0.73438	0.798502
GLA.15588.17	Alpha-galactosidase A	galactosidase, alpha	P06280	1.0144	1	1
BMX.3414.40	Cytoplasmic tyrosine-protein kinase BMX	BMX	P51813	1.0143	0.91016	0.933733
CCL7.4886.3	C-C motif chemokine 7	MCP-3	P80098	1.0142	0.57031	0.657747
MMP16.9719.145	Matrix metalloproteinase-16	MMP-16	P51512	1.0142	0.91016	0.933733
SIRPG.9241.40	Signal-regulatory protein gamma	SIRPG	Q9P1W8	1.0137	0.72205	0.798502
RBP1.19279.42	Retinol-binding protein 1	CRBP	P09455	1.0137	0.73438	0.798502
TMEM52B.9778.45	Transmembrane protein 52B	TM52B	Q4KMG9	1.0137	0.82031	0.866013
CD247.7241.12	T-cell surface glycoprotein CD3 zeta chain	CD3-zeta	P20963	1.013	1	1
EEF1E1.21628.6	Eukaryotic translation elongation factor 1 epsilon-1	MCA3	O43324	1.0127	0.67814	0.759859
USP19.21730.56	Ubiquitin carboxyl-terminal hydrolase 19	UBP19	O94966	1.0126	0.65234	0.731418
KLK3.4330.4	Prostate-specific antigen	PSA	P07288	1.0126	0.73438	0.798502
BGLAP.5747.67	Osteocalcin	Osteocalcin	P02818	1.0126	0.91016	0.933733
FIBCD1.9378.6	Fibrinogen C domain-containing protein 1	FBCD1	Q8N539	1.0125	0.82031	0.866013
LIMD1.25280.2	LIM domain-containing protein 1	LIMD1	Q9UGP4	1.0123	0.91016	0.933733
COPE.19310.81	Coatomer subunit epsilon	COPE	O14579	1.0121	0.49609	0.596073
RELL2.6600.70	RELT-like protein 2	RELL2	Q8NC24	1.0121	0.57031	0.657747
DDX19A.18813.15	ATP-dependent RNA helicase DDX19A	DD19A	Q9NUU7	1.012	0.73438	0.798502
LAMTOR3.12490.92	Ragulator complex protein LAMTOR3	LTOR3	Q9UHA4	1.012	0.91016	0.933733
LYSMD4.9106.87	LysM and putative peptidoglycan-binding domain-containing protein 4	LYSM4	Q5XG99	1.0119	0.35938	0.466941
KCNAB3.23370.39	Voltage-gated potassium channel subunit beta-3	KCAB3	O43448	1.0119	1	1
CTAG1A.6931.10	Cancer/testis antigen 1	CTAG1A	P78358	1.0116	1	1
SYT12.25424.234	Synaptotagmin-12	SYT12	Q8IV01	1.0113	0.49609	0.596073
PRDM1.14197.2	PR domain zinc finger protein 1	PRDM1	O75626	1.0113	0.73438	0.798502
NUP210L.9606.4	Nuclear pore membrane glycoprotein 210-like	P210L	Q5VU65	1.0112	1	1
PC.13990.1	Pyruvate carboxylase, mitochondrial	pyruvate carboxylase	P11498	1.011	0.57031	0.657747
ANGPTL8.7183.102	Angiopoietin-like protein 8	TD26	Q6UXH0	1.011	1	1
CHST10.21721.6	Carbohydrate sulfotransferase 10	CHSTA	O43529	1.0106	0.82031	0.866013
RPP25.23311.19	Ribonuclease P protein subunit p25	RPP25	Q9BUL9	1.01	0.82031	0.866013
LRFN5.6587.6	Leucine-rich repeat and fibronectin type-III domain-containing protein 5	LRFN5	Q96NI6	1.0099	0.91016	0.933733
LGALS7.9196.8	Galectin-7	Galectin-7	P47929	1.0098	0.73438	0.798502
CRYBB3.23262.11	Beta-crystallin B3	CRBB3	P26998	1.0098	0.94418	0.967926
RBM4.23361.20	RNA-binding protein 4	RBM4	Q9BWF3	1.0096	0.49609	0.596073
C20orf202.24290.5	Uncharacterized protein C20orf202	CT202	A1L168	1.0096	0.83363	0.87981
HOXA11.22375.15	Homeobox protein Hox-A11	HXA11	P31270	1.0095	0.73438	0.798502
CRK.4976.57	Adapter molecule crk	CRK	P46108	1.0093	0.82031	0.866013
APOH.8288.27	Beta-2-glycoprotein 1	b2-Glycoprotein I	P02749	1.0092	0.65234	0.731418
C17orf67.9070.1	Uncharacterized protein C17orf67	CQ067	Q0P5P2	1.0092	0.82031	0.866013
FGF17.3494.71	Fibroblast growth factor 17	FGF-17	O60258	1.0091	0.82031	0.866013
SMCO1.22779.75	Single-pass membrane and coiled-coil domain-containing protein 1	SMCO1	Q147U7	1.0091	0.91016	0.933733
CPA1.19760.26	Carboxypeptidase A1	CBPA1	P15085	1.009	0.82031	0.866013
WFDC5.6969.14	WAP four-disulfide core domain protein 5	WFDC5	Q8TCV5	1.009	0.91016	0.933733
MCM6.9897.9	DNA replication licensing factor MCM6	MCM6	Q14566	1.0089	0.65234	0.731418
SIGLEC9.3007.7	Sialic acid-binding Ig-like lectin 9	Siglec-9	Q9Y336	1.0086	0.91016	0.933733
EGF.5509.7	Epidermal growth factor:Extracellular domain	EGF:ECD	P01133	1.0085	0.91016	0.933733
TMA16.22811.5	Translation machinery-associated protein 16	TMA16	Q96EY4	1.0084	0.57031	0.657747
CD74.6974.6	HLA class II histocompatibility antigen gamma chain	HG2A	P04233	1.0084	0.65234	0.731418
LEFTY2.15503.15	Left-right determination factor 2	Lefty-A	O00292	1.0083	0.91016	0.933733
MYO6.9894.13	Unconventional myosin-VI	MYO6	Q9UM54	1.0083	0.91016	0.933733
LCN8.5643.2	Epididymal-specific lipocalin-8	LCN8	Q6JVE9	1.0082	1	1
DNAJB14.8037.53	DnaJ homolog subfamily B member 14:Lumenal domain	DJB14:LD	Q8TBM8	1.008	0.82031	0.866013
AGR3.5668.49	Anterior gradient protein 3	AGR3	Q8TD06	1.0078	0.30078	0.40757
TOPBP1.9947.22	DNA topoisomerase 2-binding protein 1	TOPB1	Q92547	1.0078	0.82031	0.866013
GIMAP4.24684.7	GTPase IMAP family member 4	GIMA4	Q9NUV9	1.0078	0.91016	0.933733
HGFAC.8385.248	Hepatocyte growth factor activator	HGFA	Q04756	1.0077	0.49609	0.596073
FOXM1.10056.5	Forkhead box protein M1	FOXM1	Q08050	1.0076	0.49609	0.596073
NFE2L1.11154.3	Nuclear factor erythroid 2-related factor 1	NF2L1	Q14494	1.0076	0.57031	0.657747
NoneX.7801.30	Fc_MOUSE	Fc_MOUSE	Q99LC4	1.0074	0.25	0.353235
NHLRC2.24922.19	NHL repeat-containing protein 2	NHLC2	Q8NBF2	1.0073	0.20312	0.30377
TRIM3.12573.80	Tripartite motif-containing protein 3	TRIM3	O75382	1.0071	0.73438	0.798502
STUB1.10336.3	E3 ubiquitin-protein ligase CHIP	CHIP	Q9UNE7	1.007	0.91016	0.933733
AK4.17432.25	Adenylate kinase 4, mitochondrial	KAD4	P27144	1.0069	0.42578	0.531732
PHB2.21217.20	Prohibitin-2	PHB2	Q99623	1.0068	0.82031	0.866013
RPAIN.21219.7	RPA-interacting protein	RPAIN	Q86UA6	1.0067	0.67814	0.759859
DEFB125.9486.13	Beta-defensin 125	DB125	Q8N687	1.0067	0.90561	0.933733
EIF4EBP2.4184.43	Eukaryotic translation initiation factor 4E-binding protein 2	4EBP2	Q13542	1.0067	0.91016	0.933733
GTF2A2.22793.110	Transcription initiation factor IIA subunit 2	T2AG	P52657	1.0067	1	1
VPS53.25103.45	Vacuolar protein sorting-associated protein 53 homolog	VPS53	Q5VIR6	1.0066	0.82031	0.866013
RBM18.20383.31	Probable RNA-binding protein 18	RBM18	Q96H35	1.0066	1	1
NonHuman.20367.6	L-amino-acid oxidase	OXLA	Q96RQ9	1.0063	0.82031	0.866013
PTPN2.3401.8	Tyrosine-protein phosphatase non-receptor type 2	TCPTP	P17706	1.0062	0.20312	0.30377
SSR1.8106.15	Translocon-associated protein subunit alpha	SSRA	P43307	1.006	0.49609	0.596073
HybControlElution.2273.34	HCE004359	HCE004359	HCE004359	1.0059	0.35938	0.466941
CLPSL1.9526.3	Colipase-like protein 1	COLL1	A2RUU4	1.0056	0.16406	0.260173
REG1B.23018.4	Lithostathine-1-beta	REG1B	P48304	1.0055	0.49609	0.596073
HybControlElution.2430.52	HCE000342	HCE000342	HCE000342	1.0055	0.91016	0.933733
REEP2.23305.38	Receptor expression-enhancing protein 2	REEP2	Q9BRK0	1.0055	1	1
RAG1.11311.79	V(D)J recombination-activating protein 1	RAG-1	P15918	1.0054	0.91016	0.933733
HIP1R.24960.48	Huntingtin-interacting protein 1-related protein	HIP1R	O75146	1.0054	0.94418	0.967926
NoneX.10471.25	Fc_MOUSE	Fc_MOUSE	Q99LC4	1.0053	0.65234	0.731418
LIPG.23148.100	Endothelial cell-derived lipase	Endothelial lipase	Q9Y5X9	1.005	0.73438	0.798502
SIGIRR.8326.63	Single Ig IL-1-related receptor	SIGIRR	Q6IA17	1.0049	0.20312	0.30377
PES1.4267.81	Pescadillo homolog	PESC	O00541	1.0049	1	1
SORT1.11300.32	Sortilin	SORT	Q99523	1.0048	0.91016	0.933733
NoneX.9799.3	Fc_MOUSE	Fc_MOUSE	Q99LC4	1.0048	0.95272	0.975825
EFCAB1.23274.27	EF-hand calcium-binding domain-containing protein 1	EFCB1	Q9HAE3	1.0047	0.30078	0.40757
SLC66A1L.7939.1	Putative uncharacterized protein PQLC2L	CC055	A1A4F0	1.0044	0.82031	0.866013
C22orf23.23273.42	UPF0193 protein EVG1	EVG1	Q9BZE7	1.0043	0.81254	0.866013
LRRC3B.18947.3	Leucine-rich repeat-containing protein 3B	LRC3B	Q96PB8	1.0037	1	1
PTTG1.17727.1	Securin	Securin	O95997	1.0035	0.49609	0.596073
MGMT.21437.77	Methylated-DNA--protein-cysteine methyltransferase	MGMT	P16455	1.0035	0.65234	0.731418
DNAJC27.12799.65	DnaJ homolog subfamily C member 27	DJC27	Q9NZQ0	1.0033	0.62406	0.719264
NonHuman.3849.56	Green fluorescent protein_AEQVI	GFP_AEQVI	P42212	1.0033	0.82031	0.866013
SAMM50.22772.125	Sorting and assembly machinery component 50 homolog	SAM50	Q9Y512	1.0033	0.95272	0.975825
THYN1.12424.107	Thymocyte nuclear protein 1	THYN1	Q9P016	1.003	0.91016	0.933733
MAGEA4.20075.130	Melanoma-associated antigen 4	MAGE-4	P43358	1.0029	0.5143	0.617847
GMPR.19254.125	GMP reductase 1	GMPR1	P36959	1.0028	0.57031	0.657747
DFFA.21249.115	DNA fragmentation factor subunit alpha	DFFA	O00273	1.0028	1	1
HybControlElution.2305.52	HCE003300	HCE003300	HCE003300	1.0027	0.65234	0.731418
HGS.13644.30	Hepatocyte growth factor-regulated tyrosine kinase substrate	HGS	O14964	1.0024	0.91016	0.933733
RBL1.12879.5	Retinoblastoma-like protein 1	p107	P28749	1.0024	0.91016	0.933733
EHF.13387.55	ETS homologous factor	EHF	Q9NZC4	1.0023	1	1
C2orf68.23276.14	UPF0561 protein C2orf68	CB068	Q2NKX9	1.002	0.63529	0.731418
BPTF.12482.5	Nucleosome-remodeling factor subunit BPTF	BPTF	Q12830	1.002	1	1
LAMP1.16902.17	Lysosome-associated membrane glycoprotein 1	LAMP1	P11279	1.0019	0.91016	0.933733
ELK4.22128.8	ETS domain-containing protein Elk-4	ELK4	P28324	1.0018	0.57031	0.657747
HybControlElution.2249.25	HCE004333	HCE004333	HCE004333	1.0018	0.57031	0.657747
CTSD.5508.62	Cathepsin D	Cathepsin D	P07339	1.0017	0.73438	0.798502
EGFR.19567.1	Epidermal growth factor receptor variant III	EGFRvIII	P00533	1.0017	1	1
NR2C2AP.23594.2	Nuclear receptor 2C2-associated protein	NR2CA	Q86WQ0	1.0015	1	1
TBXAS1.8098.37	Thromboxane-A synthase	THAS	P24557	1.0014	0.42578	0.531732
OTX2.22521.13	Homeobox protein OTX2	OTX2	P32243	1.0013	0.57031	0.657747
FGF3.7894.155	Fibroblast growth factor 3	FGF-3	P11487	1.0013	1	1
GMEB2.12804.5	Glucocorticoid modulatory element-binding protein 2	GMEB2	Q9UKD1	1.0012	0.73438	0.798502
NARS2.23658.1	Probable asparagine--tRNA ligase, mitochondrial	SYNM	Q96I59	1.0012	0.91016	0.933733
HybControlElution.2178.55	HCE003167	HCE003167	HCE003167	1.0012	1	1
USP12.21755.27	Ubiquitin carboxyl-terminal hydrolase 12	UBP12	O75317	1.0009	0.82031	0.866013
LRFN3.21691.27	Leucine-rich repeat and fibronectin type-III domain-containing protein 3	LRFN3	Q9BTN0	1.0008	0.20312	0.30377
TIMP1.25967.34	Metalloproteinase inhibitor 1	TIMP-1	P01033	1.0008	0.91016	0.933733
GAS2.23394.125	Growth arrest-specific protein 2	GAS2	O43903	1.0006	0.91016	0.933733
SH3BGRL3.17490.4	SH3 domain-binding glutamic acid-rich-like protein 3	SH3BGRL3-like protein	Q9H299	1.0003	0.12891	0.216684
GAGE2D.22968.9	G antigen 2D	GGE2D	Q9UEU5	1.0002	0.91016	0.933733
NARF.24321.67	Nuclear prelamin A recognition factor	NARF	Q9UHQ1	0.99995	0.65234	0.731418
FABP6.6450.8	Gastrotropin	FABP6	P51161	0.99995	0.73438	0.798502
PRLR.5114.65	Prolactin receptor	Prolactin Receptor	P16471	0.99968	0.91016	0.933733
CSNK1D.11289.31	Casein kinase I isoform delta	KC1D	P48730	0.99956	0.91016	0.933733
PIK3C2A.14028.22	Phosphatidylinositol 4-phosphate 3-kinase C2 domain-containing subunit alpha	P3C2A	O00443	0.99953	0.73438	0.798502
HybControlElution.2194.91	HCE000414	HCE000414	HCE000414	0.9995	0.82031	0.866013
PLEKHF2.20994.37	Pleckstrin homology domain-containing family F member 2	PKHF2	Q9H8W4	0.99879	0.82031	0.866013
ZNF75D.11596.47	Zinc finger protein 75D	ZN75D	P51815	0.99878	0.72205	0.798502
CHD1L.25072.11	Chromodomain-helicase-DNA-binding protein 1-like	CHD1L	Q86WJ1	0.99827	0.82031	0.866013
RILP.24244.81	Rab-interacting lysosomal protein	RILP	Q96NA2	0.99806	0.23573	0.351564
PELI1.22421.79	E3 ubiquitin-protein ligase pellino homolog 1	PELI1	Q96FA3	0.99796	0.25	0.353235
NoneX.11917.8	Fc_MOUSE	Fc_MOUSE	Q99LC4	0.99784	0.73438	0.798502
KLRC1.5629.58	NKG2-A/NKG2-B type II integral membrane protein	NKG2A	P26715	0.99779	1	1
EDA.2826.53	Ectodysplasin-A, secreted form	EDA	Q92838	0.9977	0.91016	0.933733
VAMP3.7903.18	Vesicle-associated membrane protein 3	VAMP3	Q15836	0.99765	0.49609	0.596073
EEF1AKMT1.23259.23	EEF1A lysine methyltransferase 1	EFMT1	Q8WVE0	0.99758	0.73438	0.798502
THSD7A.11174.8	Thrombospondin type-1 domain-containing protein 7A:Thrombospondin type-1 domain 6	THS7A:TSP type-1 domain 6	Q9UPZ6	0.99734	0.42578	0.531732
MIF.5356.2	Macrophage migration inhibitory factor	MIF	P14174	0.99728	0.82031	0.866013
ADGRG1.18893.26	Adhesion G-protein coupled receptor G1	GPR56	Q9Y653	0.99713	0.82031	0.866013
HMGA1.16536.3	High mobility group protein HMG-I/HMG-Y	HMGA1	P17096	0.99713	1	1
HybControlElution.2229.54	HCE003183	HCE003183	HCE003183	0.99704	0.91016	0.933733
TIMP2.2278.61	Metalloproteinase inhibitor 2	TIMP-2	P16035	0.99691	0.91016	0.933733
TNFSF14.5355.69	Tumor necrosis factor ligand superfamily member 14	LIGHT	O43557	0.99662	0.91016	0.933733
IL1RAPL1.20522.2	Interleukin-1 receptor accessory protein-like 1	IRPL1	Q9NZN1	0.99643	0.7669	0.833473
SNAP23.20241.9	Synaptosomal-associated protein 23	SNP23	O00161	0.99595	1	1
EEF2K.12332.7	Eukaryotic elongation factor 2 kinase	EF2K	O00418	0.99586	0.91016	0.933733
TOMM20L.10817.26	TOMM20-like protein 1	TO20L	Q6UXN7	0.99572	0.73438	0.798502
BEND6.20993.13	BEN domain-containing protein 6	BEND6	Q5SZJ8	0.99561	0.91016	0.933733
TRIB2.12363.70	Tribbles homolog 2	TRIB2	Q92519	0.99552	0.65234	0.731418
MXRA8.7002.1	Matrix-remodeling-associated protein 8:Cytoplasmic domain	MXRA8:CD	Q9BRK3	0.99552	1	1
SULT1A1.21227.18	SULT 1A1*2	SULT 1A1*2	P50225	0.99527	0.91016	0.933733
YARS1.19270.26	Tyrosine--tRNA ligase, cytoplasmic	SYYC	P54577	0.99516	0.91016	0.933733
ASAH2.3212.30	Neutral ceramidase	ASAH2	Q9NR71	0.99494	0.42578	0.531732
TTC9B.9386.42	Tetratricopeptide repeat protein 9B	TTC9B	Q8N6N2	0.99487	0.82031	0.866013
NUP98.12772.8	Nuclear pore complex protein Nup98-Nup96	NUP98	P52948	0.99462	0.30078	0.40757
SCRN3.24923.27	Secernin-3	SCRN3	Q0VDG4	0.99448	0.91016	0.933733
C1D.7821.6	Nuclear nucleic acid-binding protein C1D	C1D	Q13901	0.99447	1	1
HybControlElution.2513.7	HCE000104	HCE000104	HCE000104	0.99408	0.82031	0.866013
B3GNT6.7082.2	UDP-GlcNAc:betaGal beta-1,3-N-acetylglucosaminyltransferase 6	B3GN6	Q6ZMB0	0.99401	0.35938	0.466941
SAMD12.22771.6	Sterile alpha motif domain-containing protein 12	SAM12	Q8N8I0	0.99367	0.42578	0.531732
UBE4A.25073.13	Ubiquitin conjugation factor E4 A	UBE4A	Q14139	0.99361	0.65234	0.731418
RPS3A.5484.63	40S ribosomal protein S3a	RS3A	P61247	0.99341	1	1
HybControlElution.2312.13	HCE000483	HCE000483	HCE000483	0.99332	0.35938	0.466941
NoneX.11139.4	Fc_MOUSE	Fc_MOUSE	Q99LC4	0.99332	0.73438	0.798502
KCNN1.13539.131	Small conductance calcium-activated potassium channel protein 1	KCNN1	Q92952	0.99323	0.91016	0.933733
FUNDC1.22149.2	FUN14 domain-containing protein 1	FUND1	Q8IVP5	0.99318	0.73438	0.798502
PHOSPHO1.20428.5	Phosphoethanolamine/phosphocholine phosphatase	PHOP1	Q8TCT1	0.99315	1	1
FGF8.4394.71	Fibroblast growth factor 8 isoform A	FGF-8A	P55075	0.99312	1	1
CA6.13747.9	Carbonic anhydrase 6	Carbonic anhydrase 6	P23280	0.99307	0.73438	0.798502
UBE2E3.20090.63	Ubiquitin-conjugating enzyme E2 E3	UB2E3	Q969T4	0.99297	0.57031	0.657747
TCL1A.17210.2	T-cell leukemia/lymphoma protein 1A	TCL1A	P56279	0.99273	0.82031	0.866013
NoneX.9023.9	Fc_MOUSE	Fc_MOUSE	Q99LC4	0.99263	1	1
STAR.10085.25	Steroidogenic acute regulatory protein, mitochondrial	STAR	P49675	0.99235	0.82031	0.866013
PGA4.22572.19	Pepsin A-4	PEPA4	P0DJD7	0.99217	0.49609	0.596073
NonHuman.8483.5	Luciferin 4-monooxygenase_PHOPY	LUCI_PHOPY	P08659	0.99209	0.73438	0.798502
KREMEN1.6512.68	Kremen protein 1	KREM1	Q96MU8	0.99192	1	1
B3GALT2.11638.42	Beta-1,3-galactosyltransferase 2	B3GT2	O43825	0.99175	0.91016	0.933733
GCSH.10956.82	Glycine cleavage system H protein, mitochondrial	GCSH	P23434	0.99163	0.82031	0.866013
NoneX.8078.15	Fc_MOUSE	Fc_MOUSE	Q99LC4	0.99153	0.91016	0.933733
HS3ST4.19370.30	Heparan sulfate glucosamine 3-O-sulfotransferase 4	HS3S4	Q9Y661	0.99122	0.65234	0.731418
IL31RA.8273.84	Interleukin-31 receptor subunit alpha	IL31R	Q8NI17	0.99107	0.65234	0.731418
RILPL1.24496.26	RILP-like protein 1	RIPL1	Q5EBL4	0.99069	0.73438	0.798502
MADCAM1.11258.41	Mucosal addressin cell adhesion molecule 1	MAdCAM-1	Q13477	0.99058	0.91016	0.933733
POLE3.19170.25	DNA polymerase epsilon subunit 3	DPOE3	Q9NRF9	0.99053	0.57031	0.657747
JUN.10356.21	Transcription factor AP-1	c-Jun	P05412	0.99052	0.73438	0.798502
CT55.9363.11	Cancer/testis antigen 55	CX048	Q8WUE5	0.9905	1	1
CKAP4.7221.56	Cytoskeleton-associated protein 4	CKAP4	Q07065	0.99033	0.91016	0.933733
DOCK9.14002.18	Dedicator of cytokinesis protein 9	DOCK9	Q9BZ29	0.99011	0.65234	0.731418
ATF5.22365.52	Cyclic AMP-dependent transcription factor ATF-5	ATF5	Q9Y2D1	0.99011	0.94418	0.967926
PMVK.12450.42	Phosphomevalonate kinase	PMVK	Q15126	0.98903	0.65234	0.731418
HSD17B7.8272.22	3-keto-steroid reductase:Cytoplasmic domain	DHB7:CD	P56937	0.98865	0.82031	0.866013
PRPSAP1.9478.69	Phosphoribosyl pyrophosphate synthase-associated protein 1	KPRA	Q14558	0.98844	0.49609	0.596073
NPM2.21138.2	Nucleoplasmin-2	NPM2	Q86SE8	0.98838	0.73438	0.798502
SERPINB3.21832.31	Squamous cell carcinoma antigen 1	SCCA1	P29508	0.98832	0.91016	0.933733
C7.13731.14	Complement component C7	C7	P10643	0.98823	0.91016	0.933733
ZNF593.23618.23	Zinc finger protein 593	ZN593	O00488	0.98811	1	1
NQO2.9754.33	Ribosyldihydronicotinamide dehydrogenase [quinone]	Quinone reductase 2	P16083	0.98809	0.73438	0.798502
PSG11.7846.44	Pregnancy-specific beta-1-glycoprotein 11	PSG11	Q9UQ72	0.98796	0.65234	0.731418
SCAND1.17800.33	SCAN domain-containing protein 1	SCAND1	P57086	0.98786	1	1
ERVV1.12531.5	Endogenous retrovirus group V member 1 Env polyprotein	ERVV1	B6SEH8	0.9878	1	1
FAM189A2.5719.66	Protein FAM189A2	CI061	Q15884	0.98755	0.82031	0.866013
CCL11.5301.7	Eotaxin	Eotaxin	P51671	0.98703	0.82031	0.866013
PPP3R2.18866.8	Calcineurin subunit B type 2	CANB2	Q96LZ3	0.98691	0.73438	0.798502
FCER1A.9254.18	High affinity immunoglobulin epsilon receptor subunit alpha	FCERA	P12319	0.98687	0.35938	0.466941
IGFBP2.22985.160	Insulin-like growth factor-binding protein 2	IGFBP-2	P18065	0.98676	0.65234	0.731418
MREG.19145.4	Melanoregulin	MREG	Q8N565	0.98647	0.91016	0.933733
CD70.8762.38	CD70 antigen	CD70	P32970	0.98646	0.73438	0.798502
TACO1.9257.14	Translational activator of cytochrome c oxidase 1	TACO1	Q9BSH4	0.98639	0.25	0.353235
TMCO5A.6907.17	Transmembrane and coiled-coil domain-containing protein 5A	TMC5A	Q8N6Q1	0.9862	0.73438	0.798502
ELAPOR1.9097.5	UPF0577 protein KIAA1324:Cytoplasmic domain	K1324:CD	Q6UXG2	0.98614	0.57031	0.657747
KLHL3.25039.10	Kelch-like protein 3	KLHL3	Q9UH77	0.98572	0.65234	0.731418
MPC1.23164.8	Mitochondrial pyruvate carrier 1	MPC1	Q9Y5U8	0.98563	0.82031	0.866013
LAS2.22114.4	Uncharacterized protein C18orf54	CR054	Q8IYD9	0.98562	1	1
PCDHAC1.7193.98	Protocadherin alpha-C1	PCDC1	Q9H158	0.9853	0.73438	0.798502
RBKS.19467.3	Ribokinase	RBSK	Q9H477	0.98517	0.82031	0.866013
ING1.3888.8	Inhibitor of growth protein 1	ING1	Q9UK53	0.98516	0.91016	0.933733
SHKBP1.23702.98	SH3KBP1-binding protein 1	SHKB1	Q8TBC3	0.98515	0.57031	0.657747
UBE2D3.19280.29	Ubiquitin-conjugating enzyme E2 D3	UB2D3	P61077	0.98508	0.73438	0.798502
GHRH.16293.1	Somatoliberin	Growth hormone-releasing factor	P01286	0.98507	0.82031	0.866013
CTAG1A.23586.32	Cancer/testis antigen 1B	Cancer/testis antigen 1B	P78358	0.98498	0.49609	0.596073
SRRT.24970.117	Serrate RNA effector molecule homolog	SRRT	Q9BXP5	0.9848	0.82031	0.866013
IFNGR2.9305.89	Interferon gamma receptor 2:Extracellular domain	INGR2:ECD	P38484	0.98473	0.73438	0.798502
PMF1.23306.37	Polyamine-modulated factor 1	PMF1	Q6P1K2	0.9847	0.73438	0.798502
CCN6.5927.4	WNT1-inducible-signaling pathway protein 3	WISP-3	O95389	0.9846	0.95272	0.975825
GMDS.18337.4	GDP-mannose 4,6 dehydratase	GMDS	O60547	0.98454	0.73438	0.798502
ST6GALNAC6.7228.2	Alpha-N-acetylgalactosaminide alpha-2,6-sialyltransferase 6	SIA7F	Q969X2	0.98447	0.57031	0.657747
BAG3.10078.5	BAG family molecular chaperone regulator 3	BAG3	O95817	0.98446	0.49609	0.596073
GRB2.5464.52	Growth factor receptor-bound protein 2	GRB2 adapter protein	P62993	0.98438	0.91016	0.933733
MXI1.9035.2	MAX-interacting protein 1	MXI1	P50539	0.98407	0.49609	0.596073
NoneX.10962.46	Fc_MOUSE	Fc_MOUSE	Q99LC4	0.98404	0.73438	0.798502
HMGN3.20390.4	High mobility group nucleosome-binding domain-containing protein 3	HMGN3	Q15651	0.98396	0.82031	0.866013
MOCS3.14229.5	Adenylyltransferase and sulfurtransferase MOCS3	MOCS3	O95396	0.98374	0.49609	0.596073
TCEAL8.19109.32	Transcription elongation factor A protein-like 8	TCAL8	Q8IYN2	0.98352	0.49609	0.596073
CHN1.22430.15	N-chimaerin	CHIN	P15882	0.98338	0.65234	0.731418
CRCP.17771.35	DNA-directed RNA polymerase III subunit RPC9	RPC9	O75575	0.98336	0.65234	0.731418
CALB1.9918.23	Calbindin	Calbindin D28	P05937	0.98324	1	1
NoneX.9530.6	Fc_MOUSE	Fc_MOUSE	Q99LC4	0.98313	0.72134	0.798502
PRKCD.2869.68	Protein kinase C delta type	PKC-D	Q05655	0.98312	0.82031	0.866013
ATP4B.9994.217	Potassium-transporting ATPase subunit beta	ATP4B	P51164	0.98269	0.12891	0.216684
PHYH.23369.17	Phytanoyl-CoA dioxygenase, peroxisomal	PAHX	O14832	0.98253	0.57031	0.657747
SMTN.12546.1	Smoothelin	SMTN	P53814	0.98251	0.57031	0.657747
PGLS.17799.9	6-phosphogluconolactonase	6PGL	O95336	0.98242	0.82031	0.866013
UAP1.13580.2	UDP-N-acetylhexosamine pyrophosphorylase	Sperm-associated antigen 2	Q16222	0.98239	0.73438	0.798502
PILRA.8825.4	Paired immunoglobulin-like type 2 receptor alpha	PILRA	Q9UKJ1	0.98235	0.91016	0.933733
ANGPT1.2811.27	Angiopoietin-1	Angiopoietin-1	Q15389	0.98224	0.73438	0.798502
TSR3.7018.10	Ribosome biogenesis protein TSR3 homolog	TSR3	Q9UJK0	0.98186	1	1
IGHG1.2744.57	Immunoglobulin G	IgG	P01857	0.98174	0.65234	0.731418
ARHGEF16.22070.5	Rho guanine nucleotide exchange factor 16	ARHGG	Q5VV41	0.98173	0.30078	0.40757
KRT6A.22486.58	Keratin, type II cytoskeletal 6A	Keratin 6A	P02538	0.98167	0.73438	0.798502
HS3ST1.15497.9	Heparan sulfate glucosamine 3-O-sulfotransferase 1	HS3S1	O14792	0.9816	0.42578	0.531732
SRPK2.21435.143	Serine/threonine-protein kinase SRPK2	SRPK2	P78362	0.98159	1	1
PLTP.15475.4	Phospholipid transfer protein	PLTP	P55058	0.98157	0.73438	0.798502
HNRNPA1.20137.49	Heterogeneous nuclear ribonucleoprotein A1	ROA1	P09651	0.98152	0.82031	0.866013
TBC1D24.25114.256	TBC1 domain family member 24	TBC24	Q9ULP9	0.98114	0.73438	0.798502
HAVCR2.11481.25	Hepatitis A virus cellular receptor 2	TIMD3	Q8TDQ0	0.98099	0.91016	0.933733
LYG1.9243.10	Lysozyme g-like protein 1	LYG1	Q8N1E2	0.98096	0.73438	0.798502
CLN5.8874.53	Ceroid-lipofuscinosis neuronal protein 5:Lumenal domain	CLN5:LD	O75503	0.98095	0.25	0.353235
RGS4.23020.18	Regulator of G-protein signaling 4	RGS4	P49798	0.98031	0.91016	0.933733
POLB.21210.33	DNA polymerase beta	DPOLB	P06746	0.98024	0.91016	0.933733
TCEAL4.23250.3	Transcription elongation factor A protein-like 4	TCAL4	Q96EI5	0.98022	0.57031	0.657747
GORAB.7247.1	RAB6-interacting golgin	GORAB	Q5T7V8	0.98001	0.82031	0.866013
ZHX2.24955.116	Zinc fingers and homeoboxes protein 2	ZHX2	Q9Y6X8	0.9798	0.82031	0.866013
LMO4.23284.5	LIM domain only transcription factor protein 4	LMO4	P61968	0.97977	0.82031	0.866013
LRP2.10618.190	Low-density lipoprotein receptor-related protein 2	megalin	P98164	0.9797	0.91016	0.933733
ACVR2A.19208.8	Activin receptor type-2A	Activin RIIA	P27037	0.97969	0.72205	0.798502
HPSE.5604.30	Heparanase	HPSE	Q9Y251	0.97952	0.65234	0.731418
FCN3.5462.62	Ficolin-3	Ficolin-3	O75636	0.97928	0.42578	0.531732
DNAJB3.23252.4	DnaJ homolog subfamily B member 3	DNJB3	Q8WWF6	0.97908	0.91016	0.933733
ADAMTS3.8845.2	A disintegrin and metalloproteinase with thrombospondin motifs 3	ATS3	O15072	0.97887	0.57031	0.657747
DEFB103A.5679.16	Beta-defensin 103	HBD-3	P81534	0.97857	0.82031	0.866013
GABPB1.22150.2	GA-binding protein subunit beta-1	GABP1	Q06547	0.97829	0.55327	0.657747
SPINK13.10624.45	Serine protease inhibitor Kazal-type 13	ISK13	Q1W4C9	0.97824	0.82031	0.866013
CD9.17449.23	CD9 antigen	CD9	P21926	0.97822	0.73438	0.798502
EIF1AX.9850.38	Eukaryotic translation initiation factor 1A, X-chromosomal	IF1AX	P47813	0.97812	0.49609	0.596073
TSSK1B.11179.7	Testis-specific serine/threonine-protein kinase 1	TSSK1	Q9BXA7	0.978	0.73438	0.798502
CTCF.14624.51	Transcriptional repressor CTCF	CTCF	P49711	0.97798	0.91016	0.933733
IL22RA1.9603.9	Interleukin-22 receptor subunit alpha-1	IL22RA1	Q8N6P7	0.97777	0.35938	0.466941
PEAR1.8892.14	Platelet endothelial aggregation receptor 1:Cytoplasmic domain	PEAR1:CD	Q5VY43	0.97775	0.91016	0.933733
AS3MT.18417.3	Arsenite methyltransferase	AS3MT	Q9HBK9	0.97772	0.42578	0.531732
POLR2F.20448.7	DNA-directed RNA polymerases I, II, and III subunit RPABC2	RPAB2	P61218	0.9777	0.57031	0.657747
CT45A1.24667.27	Cancer/testis antigen family 45 member A1	CT451	Q5HYN5	0.97728	0.20312	0.30377
DAPK1.13955.33	Death-associated protein kinase 1	DAPK1	P53355	0.97725	0.65234	0.731418
NCBP1.24441.7	Nuclear cap-binding protein subunit 1	NCBP1	Q09161	0.97709	1	1
TRIAP1.18277.28	TP53-regulated inhibitor of apoptosis 1	TRIA1	O43715	0.97694	0.91016	0.933733
TLR1.11149.3	Toll-like receptor 1:Cytoplasmic domain	TLR1:CD	Q15399	0.97691	0.73438	0.798502
IFNL2.4397.26	Interferon lambda-2	IFN-lambda 2	Q8IZJ0	0.97689	0.65234	0.731418
NoneX.9467.24	Fc_MOUSE	Fc_MOUSE	Q99LC4	0.97689	0.91016	0.933733
IGHE.4135.84	Immunoglobulin E	IgE	P01854	0.9768	1	1
RABEPK.13599.15	Rab9 effector protein with kelch motifs	RABEK	Q7Z6M1	0.97677	0.49609	0.596073
FABP1.11516.7	Fatty acid-binding protein, liver	FABPL	P07148	0.97674	0.73438	0.798502
UFC1.3405.6	Ubiquitin-fold modifier-conjugating enzyme 1	UFC1	Q9Y3C8	0.97638	0.49609	0.596073
HAT1.2858.29	Histone acetyltransferase type B catalytic subunit	Hat1	O14929	0.97637	0.82031	0.866013
HSPB3.23324.6	Heat shock protein beta-3	HSPB3	Q12988	0.97618	0.82031	0.866013
REG1B.5693.6	Lithostathine-1-beta	REG1B	P48304	0.97585	0.30078	0.40757
DEFB106A.5664.57	Beta-defensin 106	D106A	Q8N104	0.9756	0.82031	0.866013
CDHR3.8222.49	Cadherin-related family member 3	CDHR3	Q6ZTQ4	0.97529	0.20312	0.30377
HybControlElution.2171.12	HCE001796	HCE001796	HCE001796	0.97528	0.65234	0.731418
USP3.24278.4	Ubiquitin carboxyl-terminal hydrolase 3	UBP3	Q9Y6I4	0.97507	0.30078	0.40757
SAP30.12888.18	Histone deacetylase complex subunit SAP30	SAP30	O75446	0.97507	0.91016	0.933733
L3HYPDH.23380.16	Trans-3-hydroxy-L-proline dehydratase	T3HPD	Q96EM0	0.97487	0.73438	0.798502
SH3GLB1.16859.100	Endophilin-B1	SHLB1	Q9Y371	0.97471	0.82031	0.866013
FLRT3.9128.34	Leucine-rich repeat transmembrane protein FLRT3:Cytoplasmic domain	FLRT3:CD	Q9NZU0	0.97391	0.65234	0.731418
ERCC4.9895.77	DNA repair endonuclease XPF	XPF	Q92889	0.97382	0.42578	0.531732
C20orf173.7046.6	Uncharacterized protein C20orf173	CT173	Q96LM9	0.97367	0.25	0.353235
PDE6D.13491.40	Retinal rod rhodopsin-sensitive cGMP 3',5'-cyclic phosphodiesterase subunit delta	PDE6D	O43924	0.97356	0.73438	0.798502
MUC1.10623.19	Mucin-1:region 1	MUC1:region 1	P15941	0.97355	0.65234	0.731418
ADAM29.13549.15	Disintegrin and metalloproteinase domain-containing protein 29	ADA29	Q9UKF5	0.97352	0.73438	0.798502
HUS1.21290.66	Checkpoint protein HUS1	HUS1	O60921	0.97245	0.12891	0.216684
ERP27.9333.59	Endoplasmic reticulum resident protein 27	ERP27	Q96DN0	0.97241	0.35938	0.466941
SPN.12873.11	Leukosialin	LEUK	P16150	0.97212	0.57031	0.657747
CD59.11514.196	CD59 glycoprotein	CD59	P13987	0.97196	0.65234	0.731418
PCSK9.8246.9	Proprotein convertase subtilisin/kexin type 9	PCSK9	Q8NBP7	0.97196	0.82031	0.866013
PDIA4.7146.5	Protein disulfide-isomerase A4	PDIA4	P13667	0.97192	0.20312	0.30377
EXOSC3.12605.1	Exosome complex component RRP40	Exosome component 3	Q9NQT5	0.97178	0.82031	0.866013
PSMB6.10530.8	Proteasome subunit beta type-6	PSB6	P28072	0.97176	0.25	0.353235
BCAP29.11570.94	B-cell receptor-associated protein 29	BAP29	Q9UHQ4	0.97163	0.90561	0.933733
PYDC1.12835.101	Pyrin domain-containing protein 1	PYDC1	Q8WXC3	0.97136	0.73438	0.798502
CASP4.22092.43	Caspase-4	Caspase-4	P49662	0.97135	0.35938	0.466941
SDCBP2.23028.49	Syntenin-2	SDCB2	Q9H190	0.97134	0.65234	0.731418
SCGB2A1.9086.95	Mammaglobin-B	Mammaglobin 2	O75556	0.97132	0.25	0.353235
ITGB2.12750.9	Integrin beta-2	LFA-1 beta-2	P05107	0.97129	0.35938	0.466941
GPT2.21339.19	Alanine aminotransferase 2	ALAT2	Q8TD30	0.97123	0.42578	0.531732
PNKP.13657.2	Bifunctional polynucleotide phosphatase/kinase	PNKP	Q96T60	0.97121	0.65234	0.731418
CYRIB.19176.27	Protein FAM49B	FA49B	Q9NUQ9	0.97111	1	1
DMC1.23341.16	Meiotic recombination protein DMC1/LIM15 homolog	DMC1	Q14565	0.9711	0.82031	0.866013
AFAP1L2.24445.38	Actin filament-associated protein 1-like 2	AF1L2	Q8N4X5	0.97085	0.57031	0.657747
ZYX.13632.10	Zyxin	Zyxin	Q15942	0.97074	0.57031	0.657747
KLRB1.20562.78	Killer cell lectin-like receptor subfamily B member 1	KLRB1	Q12918	0.97035	0.30078	0.40757
DEFA5.16785.45	Defensin-5	HD-5	Q01523	0.97034	0.16406	0.260173
POTEG.7960.53	POTE ankyrin domain family member G	POTEG	Q6S5H5	0.97031	0.30078	0.40757
HybControlElution.2359.65	HCE004152	HCE004152	HCE004152	0.9703	0.35938	0.466941
LY6G6D.6469.62	Lymphocyte antigen 6 complex locus protein G6d	LY66D	O95868	0.97018	0.16406	0.260173
IRAK4.18162.167	Interleukin-1 receptor-associated kinase 4	IRAK4	Q9NWZ3	0.97002	0.35938	0.466941
SPHK2.4468.21	Sphingosine kinase 2	SPHK2	Q9NRA0	0.96992	0.42578	0.531732
MCF2L.13934.3	Guanine nucleotide exchange factor DBS	MCF2L	O15068	0.96991	0.49609	0.596073
UBA6.25284.47	Ubiquitin-like modifier-activating enzyme 6	UBA6	A0AVT1	0.96984	1	1
NT5C3B.19135.5	7-methylguanosine phosphate-specific 5'-nucleotidase	Cytosolic 5'-nucleotidase III-like protein	Q969T7	0.96966	0.30078	0.40757
NAA80.21241.1	N-acetyltransferase 6	NAT6	Q93015	0.9696	0.16406	0.260173
DLL4.3305.6	Delta-like protein 4	DLL4	Q9NR61	0.96946	0.94418	0.967926
EMC1.11989.35	ER membrane protein complex subunit 1	EMC1	Q8N766	0.96945	0.57031	0.657747
EPHA1.3431.54	Ephrin type-A receptor 1	EphA1	P21709	0.96944	0.57031	0.657747
PTPN13.12664.19	Tyrosine-protein phosphatase non-receptor type 13	PTN13	Q12923	0.96933	0.52861	0.634604
TTC36.24662.78	Tetratricopeptide repeat protein 36	TTC36	A6NLP5	0.96927	0.35938	0.466941
SERPINB9.21221.67	Serpin B9	Serpin B9	P50453	0.96926	0.91016	0.933733
MRFAP1L1.21203.14	MORF4 family-associated protein 1-like 1	MR1L1	Q96HT8	0.96914	0.57031	0.657747
NonHuman.3721.5	Nodulation protein H_NOH4	NOH4_RHIML	P06237	0.96881	0.57031	0.657747
PTRHD1.20386.15	Putative peptidyl-tRNA hydrolase PTRHD1	PTRD1	Q6GMV3	0.9686	0.73438	0.798502
GTF2E1.24322.1	General transcription factor IIE subunit 1	T2EA	P29083	0.96853	0.30078	0.40757
TSC22D3.21280.13	TSC22 domain family protein 3	T22D3	Q99576	0.96796	1	1
VAT1.18175.65	Synaptic vesicle membrane protein VAT-1 homolog	VAT1	Q99536	0.96773	0.91016	0.933733
LRRC37A2.8897.3	Leucine-rich repeat-containing protein 37A2	L37A2	A6NM11	0.9676	0.35938	0.466941
NFATC4.11560.76	Nuclear factor of activated T-cells, cytoplasmic 4	NFAC4	Q14934	0.96759	0.44087	0.550381
TMEM185A.14633.26	Transmembrane protein 185A	T185A	Q8NFB2	0.96755	0.42578	0.531732
MYB.11618.83	Transcriptional activator Myb	MYB	P10242	0.9674	0.49609	0.596073
CPOX.18241.18	Oxygen-dependent coproporphyrinogen-III oxidase, mitochondrial	HEM6	P36551	0.96735	0.65234	0.731418
USP46.21761.213	Ubiquitin carboxyl-terminal hydrolase 46	UBP46	P62068	0.96706	0.30078	0.40757
BMF.21528.12	Bcl-2-modifying factor	BMF	Q96LC9	0.96689	0.91016	0.933733
RAN.4282.3	GTP-binding nuclear protein Ran	RAN	P62826	0.96682	0.82031	0.866013
UTS2R.13530.5	Urotensin-2 receptor	UR2R	Q9UKP6	0.96668	0.73438	0.798502
NoneX.11230.12	Fc_MOUSE	Fc_MOUSE	Q99LC4	0.96659	0.35938	0.466941
FAH.11424.4	Fumarylacetoacetase	FAAA	P16930	0.96651	0.82031	0.866013
TPK1.12018.84	Thiamin pyrophosphokinase 1	TPK1	Q9H3S4	0.96642	0.30078	0.40757
BATF.19227.18	Basic leucine zipper transcriptional factor ATF-like	BATF	Q16520	0.96641	0.054688	0.118011
TGFB1.14108.15	Transforming growth factor beta-1	TGF-b1	P01137	0.9662	1	1
LYPLAL1.12428.2	Lysophospholipase-like protein 1	LYPL1	Q5VWZ2	0.96617	0.10733	0.196114
HTR2A.13556.28	5-hydroxytryptamine receptor 2A	5HT2A	P28223	0.96616	0.30078	0.40757
None.8383.20	Uncharacterized protein C11orf94	CK094	C9JXX5	0.96614	0.91016	0.933733
MSR1.3684.78	Macrophage scavenger receptor types I and II:Extracellular domain	Macrophage scavenger receptor:ECD	P21757	0.96607	0.054688	0.118011
RBPMS2.23300.3	RNA-binding protein with multiple splicing 2	RBPS2	Q6ZRY4	0.96575	0.49609	0.596073
KIF3A.13961.18	Kinesin-like protein KIF3A	KIF3A	Q9Y496	0.96565	0.82031	0.866013
EED.21116.13	Polycomb protein EED	EED	O75530	0.96555	0.95272	0.975825
IL21.7124.18	Interleukin-21	IL-21	Q9HBE4	0.96526	0.35938	0.466941
PSG3.6444.15	Pregnancy-specific beta-1-glycoprotein 3	PSG3	Q16557	0.96515	0.35938	0.466941
SMAD4.12022.12	Mothers against decapentaplegic homolog 4	SMAD4	Q13485	0.96511	0.30078	0.40757
KEL.7070.25	Kell blood group glycoprotein	KELL	P23276	0.9648	0.49609	0.596073
TEK.3773.15	Angiopoietin-1 receptor, soluble	sTie-2	Q02763	0.96471	0.55327	0.657747
BID.5798.3	BH3-interacting domain death agonist	BID	P55957	0.96458	0.20312	0.30377
None.6633.43	Uroplakin-3b-like protein	UPK3L	B0FP48	0.96454	0.49609	0.596073
CRYAA.10087.10	Alpha-crystallin A chain	Alpha crystallin A chain	P02489	0.9645	0.65234	0.731418
DPP10.7890.68	Inactive dipeptidyl peptidase 10	DPP10	Q8N608	0.96448	0.49609	0.596073
BPNT1.17814.8	3'(2'),5'-bisphosphate nucleotidase 1	BPNT1	O95861	0.96439	0.82031	0.866013
ELAPOR2.8363.18	UPF0577 protein KIAA1324-like	K132L	A8MWY0	0.96433	0.25	0.353235
FANCL.10063.10	E3 ubiquitin-protein ligase FANCL	FANCL	Q9NW38	0.96428	0.30078	0.40757
BNIP3.7045.4	BCL2/adenovirus E1B 19 kDa protein-interacting protein 3	BNIP3	Q12983	0.96394	0.30078	0.40757
FAM107A.2760.2	Protein FAM107A	DRR1	O95990	0.96385	0.30078	0.40757
KDSR.19483.16	3-ketodihydrosphingosine reductase	KDSR	Q06136	0.96385	0.49609	0.596073
IGHG4.13231.90	Ig gamma-4, Kappa	IgG4, Kappa	P01861	0.96385	1	1
NFATC1.14286.2	Nuclear factor of activated T-cells, cytoplasmic 1	NF-ATc1	O95644	0.96376	0.49609	0.596073
ADGRG2.10767.52	G-protein coupled receptor 64	GPR64	Q8IZP9	0.96364	0.42578	0.531732
NoneX.11222.62	Fc_MOUSE	Fc_MOUSE	Q99LC4	0.96347	0.82031	0.866013
IDH3G.19275.68	Isocitrate dehydrogenase [NAD] subunit gamma, mitochondrial	IDH3G	P51553	0.9634	0.73438	0.798502
TP53I13.6400.33	Tumor protein p53-inducible protein 13	P5I13	Q8NBR0	0.96337	0.65234	0.731418
CTSE.15376.134	Cathepsin E	CATE	P14091	0.96322	0.82031	0.866013
NoneX.9347.13	Fc_MOUSE	Fc_MOUSE	Q99LC4	0.96317	0.73438	0.798502
ZNF774.12760.34	Zinc finger protein 774	ZN774	Q6NX45	0.96307	0.57031	0.657747
HMG20A.12712.9	High mobility group protein 20A	HM20A	Q9NP66	0.96271	0.73438	0.798502
DPEP1.8794.13	Dipeptidase 1	DPEP1	P16444	0.96255	0.49609	0.596073
MEMO1.19110.6	Protein MEMO1	MEMO1	Q9Y316	0.96249	0.73438	0.798502
ANXA5.14158.17	Annexin A5	Annexin V	P08758	0.96236	0.82031	0.866013
GOLPH3L.23542.8	Golgi phosphoprotein 3-like	GLP3L	Q9H4A5	0.96224	0.49609	0.596073
HTR6.13561.5	5-hydroxytryptamine receptor 6	5HT6R	P50406	0.96211	0.57031	0.657747
SAE1.UBA2.21923.24	SAE1/SAE2	SAE1/ SAE2	Q9UBE0|Q9UBT2	0.96207	0.65234	0.731418
UBE2E1.14326.4	Ubiquitin-conjugating enzyme E2 E1	UB2E1	P51965	0.96189	0.57031	0.657747
ALDH1B1.22057.9	Aldehyde dehydrogenase X, mitochondrial	AL1B1	P30837	0.96188	0.25	0.353235
ANKRD1.15361.37	Ankyrin repeat domain-containing protein 1	ANKR1	Q15327	0.96187	0.35938	0.466941
IL17A.IL17F.21897.4	IL-17/IL-17F	IL-17/ IL-17F	Q16552|Q96PD4	0.9617	0.57031	0.657747
ANKRD27.12445.50	Ankyrin repeat domain-containing protein 27	ANR27	Q96NW4	0.96167	0.21312	0.318454
NCOA2.14045.12	Nuclear receptor coactivator 2	NCOA2	Q15596	0.96156	0.82031	0.866013
SHC2.14074.2	SHC-transforming protein 2	SHC2	P98077	0.96138	0.30078	0.40757
STAB1.14599.18	Stabilin-1	STAB1	Q9NY15	0.96135	0.40653	0.527128
SUMF1.6941.11	Sulfatase-modifying factor 1	SUMF1	Q8NBK3	0.96127	0.65234	0.731418
ABCD4.25886.11	ATP-binding cassette sub-family D member 4	ABCD4	O14678	0.96123	0.25	0.353235
SETD3.24260.4	Histone-lysine N-methyltransferase setd3	SETD3	Q86TU7	0.96109	0.65234	0.731418
PTEN.3831.21	Phosphatidylinositol 3,4,5-trisphosphate 3-phosphatase and dual-specificity protein phosphatase PTEN	pTEN	P60484	0.96107	0.91016	0.933733
VNN2.7012.35	Vascular non-inflammatory molecule 2	VNN2	O95498	0.96104	0.65234	0.731418
NOP16.18228.30	Nucleolar protein 16	NOP16	Q9Y3C1	0.96095	0.49609	0.596073
FAM118B.23350.66	Protein FAM118B	F118B	Q9BPY3	0.9609	0.65234	0.731418
VMAC.23629.4	Vimentin-type intermediate filament-associated coiled-coil protein	VMAC	Q2NL98	0.96064	0.35938	0.466941
EPHX2.21269.198	Epoxide hydrolase 2	HYES	P34913	0.96061	0.65234	0.731418
PRKG1.13067.5	cGMP-dependent protein kinase 1, beta isozyme	KGP1B	Q13976	0.96059	0.73438	0.798502
MAP2K6.17175.5	Dual specificity mitogen-activated protein kinase kinase 6	MP2K6	P52564	0.96054	0.25	0.353235
MTX2.8839.4	Metaxin-2	Metaxin-2	O75431	0.96022	0.30078	0.40757
TMUB1.25255.4	Transmembrane and ubiquitin-like domain-containing protein 1	TMUB1	Q9BVT8	0.96017	0.57031	0.657747
NoneX.12012.33	Fc_MOUSE	Fc_MOUSE	Q99LC4	0.96016	1	1
COQ5.22112.30	2-methoxy-6-polyprenyl-1,4-benzoquinol methylase, mitochondrial	COQ5	Q5HYK3	0.96003	0.73438	0.798502
SNCAIP.25095.1	Synphilin-1	SNCAP	Q9Y6H5	0.96001	0.49609	0.596073
IFNA10.5733.61	Interferon alpha-10	IFN10	P01566	0.95965	0.097656	0.178531
CHAC2.21156.5	Putative glutathione-specific gamma-glutamylcyclotransferase 2	CHAC2	Q8WUX2	0.9596	0.57031	0.657747
HPGD.4995.16	15-hydroxyprostaglandin dehydrogenase [NAD(+)]	HPG-	P15428	0.95949	0.57031	0.657747
APOB.2797.56	Apolipoprotein B	Apo B	P04114	0.95936	0.73438	0.798502
VEGFA.2597.8	Vascular endothelial growth factor A	VEGF	P15692	0.95935	0.82031	0.866013
CSF3.8952.65	Granulocyte colony-stimulating factor	G-CSF	P09919	0.95883	0.20312	0.30377
NoneX.8381.18	Fc_MOUSE	Fc_MOUSE	Q99LC4	0.95882	0.35938	0.466941
HEPHL1.6354.13	Hephaestin-like protein 1	HPHL1	Q6MZM0	0.9588	0.35938	0.466941
ANKMY2.25437.18	Ankyrin repeat and MYND domain-containing protein 2	ANKY2	Q8IV38	0.95878	1	1
CARD19.7778.104	Caspase recruitment domain-containing protein 19	BINCA	Q96LW7	0.95871	0.30078	0.40757
CLN5.9795.9	Ceroid-lipofuscinosis neuronal protein 5:Cytoplasmic domain	CLN5:CD	O75503	0.95845	0.35938	0.466941
CDKN2C.12521.3	Cyclin-dependent kinase 4 inhibitor C	CDN2C	P42773	0.95844	1	1
MSTN.12077.32	Growth/differentiation factor 8	Myostatin	O14793	0.95838	0.49609	0.596073
PRR27.9607.39	Proline-rich protein 27	CD040	Q6MZM9	0.95832	0.49609	0.596073
SPTLC1.7886.26	Serine palmitoyltransferase 1	SPTC1	O15269	0.9581	0.25	0.353235
SYT8.7932.23	Synaptotagmin-8	SYT8	Q8NBV8	0.95796	0.73438	0.798502
YJU2.23571.93	Coiled-coil domain-containing protein 94	CCD94	Q9BW85	0.95783	0.25	0.353235
CLC.11094.104	Galectin-10	LPPL	Q05315	0.95781	0.30078	0.40757
CSNK2A2.13681.173	Casein kinase II subunit alpha'	CSK22	P19784	0.95767	0.49609	0.596073
FUT3.4548.4	Galactoside 3(4)-L-fucosyltransferase	Fucosyltransferase 3	P21217	0.95761	0.23573	0.351564
GLYATL2.20069.23	Glycine N-acyltransferase-like protein 2	GLYL2	Q8WU03	0.95749	0.074219	0.145675
FCRL3.4440.15	Fc receptor-like protein 3	FCRL3	Q96P31	0.95743	0.42578	0.531732
DAPK3.24261.202	Death-associated protein kinase 3	DAPK3	O43293	0.95736	0.25	0.353235
CRIM1.6502.50	Cysteine-rich motor neuron 1 protein:Extracellular domain	CRIM1:ECD	Q9NZV1	0.95732	0.73438	0.798502
IL7R.5089.11	Interleukin-7 receptor subunit alpha	IL-7 Ra	P16871	0.95728	0.57031	0.657747
PCDHB2.10748.216	Protocadherin beta-2	PCDB2	Q9Y5E7	0.95707	0.25	0.353235
IVD.17737.7	Isovaleryl-CoA dehydrogenase, mitochondrial	IVD	P26440	0.95701	0.91016	0.933733
OTX1.22386.11	Homeobox protein OTX1	OTX1	P32242	0.95683	0.83363	0.87981
TPM1.5033.27	Tropomyosin alpha-1 chain	Tropomyosin 1 alpha chain	P09493	0.95671	0.65234	0.731418
GPT.16015.19	Alanine aminotransferase 1	ALT	P24298	0.95652	0.097656	0.178531
DES.12030.82	Desmin	Desmin	P17661	0.95647	0.82031	0.866013
GSTP1.4911.49	Glutathione S-transferase P	Glutathione S-transferase Pi	P09211	0.95586	1	1
SH3KBP1.24962.7	SH3 domain-containing kinase-binding protein 1	SH3K1	Q96B97	0.95574	0.65234	0.731418
KYAT1.17365.7	Kynurenine--oxoglutarate transaminase 1	KAT1	Q16773	0.95567	0.097656	0.178531
ITM2C.9523.34	Integral membrane protein 2C:C-term	ITM2C:C-term	Q9NQX7	0.95548	0.20312	0.30377
FEN1.12577.100	Flap endonuclease 1	FLAP endonuclease-1	P39748	0.95547	0.31351	0.424574
CD2AP.21961.14	CD2-associated protein	CD2AP	Q9Y5K6	0.95535	0.49609	0.596073
ACADL.17857.6	Long-chain specific acyl-CoA dehydrogenase, mitochondrial	ACADL	P28330	0.95523	0.30078	0.40757
NGDN.22512.18	Neuroguidin	NGDN	Q8NEJ9	0.95483	0.074219	0.145675
GLT8D1.8955.60	Glycosyltransferase 8 domain-containing protein 1	GL8D1	Q68CQ7	0.95471	0.074219	0.145675
AGFG2.23597.11	Arf-GAP domain and FG repeat-containing protein 2	AGFG2	O95081	0.95471	0.49609	0.596073
CD3G.7924.7	T-cell surface glycoprotein CD3 gamma chain	CD3G	P09693	0.9547	0.30078	0.40757
Spuriomer.4666.200	No protein	No Protein		0.95455	0.82031	0.866013
SNAPIN.6975.52	SNARE-associated protein Snapin	SNAPN	O95295	0.9545	0.35938	0.466941
HPRT1.19290.5	Hypoxanthine-guanine phosphoribosyltransferase	HPRT	P00492	0.95445	0.91016	0.933733
KLF9.22488.17	Krueppel-like factor 9	KLF9	Q13886	0.95444	0.49609	0.596073
FXN.15389.1	Frataxin, mitochondrial	FRDA	Q16595	0.95396	0.42578	0.531732
ADSS1.13998.26	Adenylosuccinate synthetase isozyme 1	PURA1	Q8N142	0.95389	0.35938	0.466941
TMX3.5654.70	Protein disulfide-isomerase TMX3	TMX3	Q96JJ7	0.95379	1	1
MAPK13.5006.71	Mitogen-activated protein kinase 13	MK13	O15264	0.9535	0.73438	0.798502
TNC.6259.60	Tenascin	Tenascin	P24821	0.95345	0.73438	0.798502
FAM24B.8775.61	Protein FAM24B	FA24B	Q8N5W8	0.95341	0.25	0.353235
PITX3.22387.26	Pituitary homeobox 3	PITX3	O75364	0.9534	0.82031	0.866013
NPPC.20430.8	C-type natriuretic peptide	Natriuretic Peptide C-Type	P23582	0.95325	0.25	0.353235
ASB8.22071.38	Ankyrin repeat and SOCS box protein 8	ASB8	Q9H765	0.95309	0.35938	0.466941
DNAJB14.8053.16	DnaJ homolog subfamily B member 14:Cytoplasmic domain	DJB14:CD	Q8TBM8	0.95288	0.57031	0.657747
NDUFB10.22508.2	NADH dehydrogenase	NDUBA	O96000	0.95286	0.35938	0.466941
POLD4.19159.9	DNA polymerase delta subunit 4	DNA polymerase subunit delta 4	Q9HCU8	0.95244	0.20312	0.30377
CUEDC1.21149.27	CUE domain-containing protein 1	CUED1	Q9NWM3	0.95215	0.82031	0.866013
NKIRAS1.21317.25	NF-kappa-B inhibitor-interacting Ras-like protein 1	KBRS1	Q9NYS0	0.95214	0.57031	0.657747
HYPK.23617.15	Huntingtin-interacting protein K	HYPK	Q9NX55	0.95208	0.57031	0.657747
TMPRSS11A.7231.37	Transmembrane protease serine 11A	TM11A	Q6ZMR5	0.95179	0.25	0.353235
BTLA.16308.14	B- and T-lymphocyte attenuator	BTLA	Q7Z6A9	0.95156	0.49609	0.596073
REPIN1.13554.78	Replication initiator 1	REPI1	Q9BWE0	0.95137	0.35938	0.466941
PRKAR1B.12479.50	cAMP-dependent protein kinase type I-beta regulatory subunit	KAP1	P31321	0.95121	0.82031	0.866013
TRH.5659.11	Pro-Thyrotropin-releasing hormone	TRH	P20396	0.95119	0.49609	0.596073
HOPX.19196.73	Homeodomain-only protein	HOP	Q9BPY8	0.95112	0.57031	0.657747
CD37.18202.22	Leukocyte antigen CD37	CD37	P11049	0.95108	0.49609	0.596073
ATG4C.25078.13	Cysteine protease ATG4C	ATG4C	Q96DT6	0.95108	0.57031	0.657747
CHTF8.24294.13	Chromosome transmission fidelity protein 8 homolog	CTF8	P0CG13	0.95103	0.25	0.353235
COMTD1.23253.5	Catechol O-methyltransferase domain-containing protein 1	CMTD1	Q86VU5	0.95099	0.73438	0.798502
ACY3.21781.9	Aspartoacylase-2	ACY3	Q96HD9	0.95097	0.57031	0.657747
JAKMIP3.9068.17	Janus kinase and microtubule-interacting protein 3	JKIP3	Q5VZ66	0.95083	0.59363	0.684417
DUSP18.20959.12	Dual specificity protein phosphatase 18	DUS18	Q8NEJ0	0.95079	0.25	0.353235
C19orf54.24450.96	UPF0692 protein C19orf54	CS054	Q5BKX5	0.95063	0.20312	0.30377
KRAS.5193.51	GTPase KRas	K-ras	P01116	0.95053	0.20312	0.30377
STIM1.9271.101	Stromal interaction molecule 1:Extracellular domain	STIM1:ECD	Q13586	0.95046	0.35938	0.466941
PDE4D.5255.22	cAMP-specific 3',5'-cyclic phosphodiesterase 4D	PDE4D	Q08499	0.95033	0.52861	0.634604
COLEC10.6558.5	Collectin-10	COL10	Q9Y6Z7	0.95031	0.35938	0.466941
SEC61B.7878.2	Protein transport protein Sec61 subunit beta	SC61B	P60468	0.95026	0.35938	0.466941
PRR16.10621.26	Protein Largen	PRR16	Q569H4	0.95018	0.65234	0.731418
SQSTM1.7695.106	Sequestosome-1	SQSTM	Q13501	0.95011	0.57031	0.657747
NoneX.8944.42	Fc_MOUSE	Fc_MOUSE	Q99LC4	0.95007	0.20312	0.30377
CD8B.9310.2	T-cell surface glycoprotein CD8 beta chain	CD8B	P10966	0.95002	1	1
ADAM28.21681.10	ADAM 28	ADAM 28	Q9UKQ2	0.95001	0.82031	0.866013
EFNB3.7785.1	Ephrin-B3:Cytoplasmic domain	Ephrin-B3:CD	Q15768	0.95	0.30078	0.40757
LCTL.10890.135	Lactase-like protein	LCTL	Q6UWM7	0.94994	0.35938	0.466941
RXFP1.14135.3	Relaxin receptor 1	RXFP1	Q9HBX9	0.94988	0.35938	0.466941
RTF1.7741.111	RNA polymerase-associated protein RTF1 homolog	RTF1	Q92541	0.94959	0.91016	0.933733
HDGFL1.18898.36	Hepatoma-derived growth factor-like protein 1	HDGL1	Q5TGJ6	0.94948	0.30078	0.40757
COMMD8.21507.48	COMM domain-containing protein 8	COMD8	Q9NX08	0.94906	0.49609	0.596073
MAP2K4.5242.37	Dual specificity mitogen-activated protein kinase kinase 4	MP2K4	P45985	0.94906	0.65234	0.731418
YEATS4.17474.106	YEATS domain-containing protein 4	YETS4	O95619	0.9488	0.039062	0.0944683
DTNA.25087.11	Dystrobrevin alpha	DTNA	Q9Y4J8	0.94876	0.25	0.353235
USP1.21740.26	Ubiquitin carboxyl-terminal hydrolase 1	UBP1	O94782	0.94871	0.35938	0.466941
MAGIX.24696.14	PDZ domain-containing protein MAGIX	MAGIX	Q9H6Y5	0.9485	0.097656	0.178531
LRRC25.9987.30	Leucine-rich repeat-containing protein 25:Cytoplasmic domain	LRC25:CD	Q8N386	0.94843	0.35938	0.466941
MACROD1.13653.335	O-acetyl-ADP-ribose deacetylase MACROD1	MACD1	Q9BQ69	0.94824	1	1
HHLA2.14132.21	HERV-H LTR-associating protein 2	HHLA2	Q9UM44	0.94814	0.42578	0.531732
GHRL.8447.11	Appetite-regulating hormone	ghrelin	Q9UBU3	0.94808	0.16406	0.260173
AGA.10435.2	N(4)-(beta-N-acetylglucosaminyl)-L-asparaginase	ASPG	P20933	0.94803	0.73438	0.798502
HIF1A.13089.6	Hypoxia-inducible factor 1-alpha	HIF-1a	Q16665	0.94787	0.91016	0.933733
IL13.3072.4	Interleukin-13	IL-13	P35225	0.94768	0.49609	0.596073
VHL.17362.5	Von Hippel-Lindau disease tumor suppressor	VHL	P40337	0.94763	0.73438	0.798502
EXOSC5.20968.22	Exosome complex component RRP46	EXOS5	Q9NQT4	0.94759	0.12891	0.216684
ZNRF3.14122.132	E3 ubiquitin-protein ligase ZNRF3	ZNRF3	Q9ULT6	0.94756	0.42578	0.531732
G0S2.8931.124	G0/G1 switch protein 2	G0S2	P27469	0.94748	0.30078	0.40757
ARMC5.8785.1	Armadillo repeat-containing protein 5:Armadillo Repeat Domain 5	ARMC5:ARM 5	Q96C12	0.94747	0.097656	0.178531
UBE2R2.21848.18	Ubiquitin-conjugating enzyme E2 R2	UB2R2	Q712K3	0.94739	0.30078	0.40757
GSTM3.9748.31	Glutathione S-transferase Mu 3	GSTM3-3	P21266	0.94739	1	1
MRPL34.6933.20	39S ribosomal protein L34, mitochondrial	RM34	Q9BQ48	0.94729	0.12891	0.216684
RAB32.17778.19	Ras-related protein Rab-32	RAB32	Q13637	0.94714	1	1
ACO1.20054.28	Cytoplasmic aconitate hydratase	Aconitase 1	P21399	0.94711	0.91016	0.933733
JAG2.5093.47	Protein jagged-2	JAG2	Q9Y219	0.94706	0.35938	0.466941
PRKAA2.PRKAB2.PRKAG1.5245.40	AMP Kinase (alpha2beta2gamma1)	AMPK a2b2g1	P54646|O43741|P54619	0.94695	0.82031	0.866013
KIRREL2.7958.15	Kin of IRRE-like protein 2	KIRR2	Q6UWL6	0.94679	0.054688	0.118011
GHRH.9487.60	Somatoliberin	Growth hormone-releasing factor	P01286	0.94647	0.25	0.353235
MAPKAPK5.8382.47	MAP kinase-activated protein kinase 5	MAPK5	Q8IW41	0.94644	0.12891	0.216684
KIF1C.9899.28	Kinesin-like protein KIF1C	KIF1C	O43896	0.94643	0.16406	0.260173
DNER.11442.1	Delta and Notch-like epidermal growth factor-related receptor:Cytoplasmic domain	DNER:CD	Q8NFT8	0.94627	0.12891	0.216684
GRP.8400.74	Gastrin-releasing peptide	Gastrin-releasing peptide	P07492	0.94626	0.25	0.353235
SCARA3.9569.14	Scavenger receptor class A member 3:region 1	SCAR3:region 1	Q6AZY7	0.94623	0.31351	0.424574
PGM1.9173.21	Phosphoglucomutase-1	PGM1	P36871	0.94619	0.49609	0.596073
ADAMTS13.3175.51	A disintegrin and metalloproteinase with thrombospondin motifs 13	ATS13	Q76LX8	0.94604	1	1
TNNI3.5930.54	Troponin I, cardiac muscle	Troponin I	P19429	0.94597	0.25	0.353235
JUND.19602.36	Transcription factor jun-D	jun-D	P17535	0.94582	0.35938	0.466941
YES1.2878.66	Tyrosine-protein kinase Yes	YES	P07947	0.94575	0.25	0.353235
FYN.3813.3	Tyrosine-protein kinase Fyn	FYN	P06241	0.94569	0.82031	0.866013
SAT2.12524.18	Diamine acetyltransferase 2	SAT2	Q96F10	0.94543	0.23395	0.349281
MICALL1.24973.11	MICAL-like protein 1	MILK1	Q8N3F8	0.94542	0.95272	0.975825
IRF5.25460.36	Interferon regulatory factor 5	IRF5	Q13568	0.94533	0.35938	0.466941
CARNMT1.23638.3	Carnosine N-methyltransferase	CARME	Q8N4J0	0.94531	0.20312	0.30377
IL32.9051.13	Interleukin-32	IL32	P24001	0.94516	0.014266	0.0613769
BAG4.12844.10	BAG family molecular chaperone regulator 4	BAG4	O95429	0.94507	0.25	0.353235
NRSN1.11654.77	Neurensin-1	NRSN1	Q8IZ57	0.9449	0.73438	0.798502
PLA2G1B.4910.21	Phospholipase A2	GIB	P04054	0.94459	0.25	0.353235
TERB2.22801.83	Telomere repeats-binding bouquet formation protein 2	TERB2	Q8NHR7	0.94425	0.35938	0.466941
LIN7C.12986.12	Protein lin-7 homolog C	LIN7C	Q9NUP9	0.94367	0.49609	0.596073
PHOSPHO2.21329.66	Pyridoxal phosphate phosphatase PHOSPHO2	PHOP2	Q8TCD6	0.9436	0.82031	0.866013
CTSF.8393.121	Cathepsin F	CATF	Q9UBX1	0.94353	0.35938	0.466941
RNF128.8633.18	E3 ubiquitin-protein ligase RNF128:region 2	RN128:region 2	Q8TEB7	0.94351	0.12891	0.216684
B3GALT1.9541.15	Beta-1,3-galactosyltransferase 1	B3GT1	Q9Y5Z6	0.94344	0.42578	0.531732
NoneX.8787.21	Fc_MOUSE	Fc_MOUSE	Q99LC4	0.94342	0.47681	0.595036
COL8A1.4807.13	Collagen alpha-1(VIII) chain	CO8A1	P27658	0.94334	0.42578	0.531732
GNMT.14006.36	Glycine N-methyltransferase	GNMT	Q14749	0.9432	0.25	0.353235
DHFR.9823.2	Dihydrofolate reductase	DYR	P00374	0.94314	0.12891	0.216684
CBS.10086.39	Cystathionine beta-synthase	CBS	P35520	0.94305	0.42578	0.531732
DEFA1.19579.5	Neutrophil defensin 1	HNP-1	P59665	0.94298	0.30078	0.40757
ELK1.10006.25	ETS domain-containing protein Elk-1	ELK1	P19419	0.94236	0.25	0.353235
KIAA0040.14603.51	Uncharacterized protein KIAA0040	KIAA0040	Q15053	0.9422	0.1232	0.216684
LRRC75A.24718.8	Leucine-rich repeat-containing protein 75A	LR75A	Q8NAA5	0.94217	0.04327	0.104357
PSG2.6405.74	Pregnancy-specific beta-1-glycoprotein 2	PSG2	P11465	0.94208	0.65234	0.731418
HERC4.7860.9	Probable E3 ubiquitin-protein ligase HERC4	HERC4	Q5GLZ8	0.94206	0.20312	0.30377
GSTT2.24223.5	Glutathione S-transferase theta-2	GST2	P0CG29	0.94192	0.16406	0.260173
KLK8.13708.56	Kallikrein-8	kallikrein 8	O60259	0.94189	0.82031	0.866013
BTC.13088.397	Betacellulin	BTC	P35070	0.94141	0.25	0.353235
ZHX1.12751.26	Zinc fingers and homeoboxes protein 1	ZHX1	Q9UKY1	0.94126	0.57031	0.657747
GTSF1.20946.41	Gametocyte-specific factor 1	GTSF1	Q8WW33	0.94095	0.16406	0.260173
MUC1.10976.44	Mucin-1:region 3	MUC1:region 3	P15941	0.94092	0.011719	0.0517067
SLC4A8.12798.46	Electroneutral sodium bicarbonate exchanger 1	S4A8	Q2Y0W8	0.94029	0.12891	0.216684
CEP76.23675.16	Centrosomal protein of 76 kDa	CEP76	Q8TAP6	0.93991	0.16406	0.260173
CRNN.17738.7	Cornulin	CRNN	Q9UBG3	0.9399	0.35938	0.466941
CDK16.16867.76	Cyclin-dependent kinase 16	PCTK1	Q00536	0.93985	0.35938	0.466941
TNNI3.5441.67	Troponin I, cardiac muscle	Troponin I	P19429	0.93963	0.82031	0.866013
LACC1.23595.6	Laccase domain-containing protein 1	LACC1	Q8IV20	0.93922	0.097656	0.178531
JARID2.12623.84	Protein Jumonji	JARD2	Q92833	0.9392	0.57031	0.657747
MMP7.8475.15	Matrilysin	MMP-7	P09237	0.93897	0.49609	0.596073
SERPINB4.15444.45	Serpin B4	SCCA2	P48594	0.93886	0.30078	0.40757
ANKRA2.21590.9	Ankyrin repeat family A protein 2	ANRA2	Q9H9E1	0.93883	0.57031	0.657747
TMOD4.23530.3	Tropomodulin-4	TMOD4	Q9NZQ9	0.93881	0.65234	0.731418
MINAR1.9075.121	UPF0258 protein KIAA1024	K1024	Q9UPX6	0.93872	0.49609	0.596073
KPNA2.2860.19	Importin subunit alpha-1	Karyopherin-a2	P52292	0.93871	0.42578	0.531732
ADPRS.17332.3	Poly(ADP-ribose) glycohydrolase ARH3	ARHL2	Q9NX46	0.93871	0.73438	0.798502
CCL20.2468.62	C-C motif chemokine 20	MIP-3a	P78556	0.93862	0.65234	0.731418
CX3CL1.2827.23	Fractalkine	Fractalkine/CX3CL-1	P78423	0.93862	0.73438	0.798502
TFIP11.9043.7	Tuftelin-interacting protein 11	TFP11	Q9UBB9	0.93854	0.82031	0.866013
BCL2L10.7249.307	Bcl-2-like protein 10	B2L10	Q9HD36	0.93847	0.25	0.353235
ASH2L.12832.10	Set1/Ash2 histone methyltransferase complex subunit ASH2	ASH2L	Q9UBL3	0.93784	0.097656	0.178531
USP28.19562.8	Ubiquitin carboxyl-terminal hydrolase 28	UBP28	Q96RU2	0.93776	0.16406	0.260173
NoneX.10607.4	Fc_MOUSE	Fc_MOUSE	Q99LC4	0.93769	0.94411	0.967926
INSR.3448.13	Insulin receptor	IR	P06213	0.93758	0.82031	0.866013
ABL2.3342.76	Abelson tyrosine-protein kinase 2	ABL2	P42684	0.93756	0.91016	0.933733
CDH1.2501.51	Cadherin-1	Cadherin E	P12830	0.93754	0.25	0.353235
NoneX.6419.75	Fc_MOUSE	Fc_MOUSE	Q99LC4	0.93754	0.42578	0.531732
RASSF2.22013.6	Ras association domain-containing protein 2	RASF2	P50749	0.93754	0.42578	0.531732
FGF18.2761.49	Fibroblast growth factor 18	FGF-18	O76093	0.93753	0.82031	0.866013
LCN1.11708.2	Lipocalin-1	LCN1	P31025	0.93753	0.91016	0.933733
DNAJB13.24659.6	DnaJ homolog subfamily B member 13	DJB13	P59910	0.93747	0.12891	0.216684
ZP4.7766.25	Zona pellucida sperm-binding protein 4	ZP4	Q12836	0.93745	0.65234	0.731418
ITGA5.ITGB1.21909.10	Integrin a5b1	Integrin a5b1	P08648|P05556	0.93742	0.074219	0.145675
COMMD5.24704.38	COMM domain-containing protein 5	COMD5	Q9GZQ3	0.9374	0.12891	0.216684
IHH.19606.28	Indian hedgehog protein	ihh	Q14623	0.93737	0.20312	0.30377
MPP7.12732.13	MAGUK p55 subfamily member 7	MPP7	Q5T2T1	0.93731	0.42578	0.531732
VSTM2L.6549.60	V-set and transmembrane domain-containing protein 2-like protein	VTM2L	Q96N03	0.93682	0.20312	0.30377
SERPINA10.13119.26	Protein Z-dependent protease inhibitor	protein Z inhibitor	Q9UK55	0.93682	0.35938	0.466941
KCTD4.21588.4	BTB/POZ domain-containing protein KCTD4	KCTD4	Q8WVF5	0.93675	0.096908	0.178531
PTH.5954.62	Parathyroid hormone	PTH	P01270	0.93671	0.57031	0.657747
SPACA5.6494.60	Sperm acrosome-associated protein 5	sperm acrosome associated 5	Q96QH8	0.9366	0.65234	0.731418
DEFB127.20543.19	Beta-defensin 127	DB127	Q9H1M4	0.9363	0.12891	0.216684
EGLN1.9901.28	Egl nine homolog 1	EGLN1	Q9GZT9	0.93627	0.65234	0.731418
LRFN1.7910.41	Leucine-rich repeat and fibronectin type III domain-containing protein 1	LRFN1	Q9P244	0.93622	0.16406	0.260173
ACE2.2805.6	Angiotensin-converting enzyme 2	ACE2	Q9BYF1	0.93622	0.20312	0.30377
RNF122.11160.56	RING finger protein 122	RN122	Q9H9V4	0.93619	0.16406	0.260173
CDK2.21128.2	CDK2	CDK2	P24941	0.93611	0.57031	0.657747
CASP7.21513.1	Caspase-7	Caspase-7	P55210	0.93604	0.35938	0.466941
KCTD1.23308.31	BTB/POZ domain-containing protein KCTD1	KCTD1	Q719H9	0.93599	0.30078	0.40757
BTG2.11325.8	Protein BTG2	BTG2	P78543	0.93593	0.10943	0.199535
ERCC1.12585.39	DNA excision repair protein ERCC-1	ERCC1	P07992	0.93565	0.20312	0.30377
TMEM87B.13485.20	Transmembrane protein 87B	TM87B	Q96K49	0.93564	0.73438	0.798502
PSMG3.12729.12	Proteasome assembly chaperone 3	PSMG3	Q9BT73	0.93545	0.63529	0.731418
FABP2.15385.116	Fatty acid-binding protein, intestinal	FABP2	P12104	0.93536	0.30078	0.40757
CDKN2B.9874.28	Cyclin-dependent kinase 4 inhibitor B	p15-INK4b	P42772	0.93535	0.57031	0.657747
BTNL9.7950.142	Butyrophilin-like protein 9	BTNL9	Q6UXG8	0.93526	0.074219	0.145675
GLP1R.13085.18	Glucagon-like peptide 1 receptor:Cytoplasmic domain	GLP1R:CD	P43220	0.93522	0.30078	0.40757
INIP.23622.128	SOSS complex subunit C	SOSSC	Q9NRY2	0.93504	0.91016	0.933733
SIX6.20987.21	Homeobox protein SIX6	SIX6	O95475	0.93495	0.12891	0.216684
COLEC11.4430.44	Collectin-11	Collectin Kidney 1	Q9BWP8	0.93442	0.57031	0.657747
COL9A1.6631.17	Collagen alpha-1(IX) chain	CO9A1	P20849	0.93435	0.25	0.353235
GSK3B.24050.26	Glycogen synthase kinase-3 beta	GSK-3 beta	P49841	0.93429	0.42578	0.531732
MNAT1.23540.3	CDK-activating kinase assembly factor MAT1	MAT1	P51948	0.93422	0.039062	0.0944683
PPP1CC.19295.32	Serine/threonine-protein phosphatase PP1-gamma catalytic subunit	PP1G	P36873	0.93418	0.91016	0.933733
PNMT.17204.17	Phenylethanolamine N-methyltransferase	PNMT	P11086	0.93399	0.91016	0.933733
CPTP.20385.21	Ceramide-1-phosphate transfer protein	CPTP	Q5TA50	0.93374	0.42578	0.531732
YARS2.21330.13	Tyrosyl-tRNA synthetase, mitochondrial	SYYM	Q9Y2Z4	0.93371	0.35938	0.466941
KBTBD11.25285.14	Kelch repeat and BTB domain-containing protein 11	KBTBB	O94819	0.93358	0.49609	0.596073
MPZL2.9372.157	Myelin protein zero-like protein 2	MPZL2	O60487	0.93339	0.73438	0.798502
CAMK1.3592.4	Calcium/calmodulin-dependent protein kinase type 1	CAMK1	Q14012	0.93331	0.30078	0.40757
HMG20B.11551.16	SWI/SNF-related matrix-associated actin-dependent regulator of chromatin subfamily E member 1-related	HM20B	Q9P0W2	0.93307	0.65234	0.731418
DEFB104A.5763.67	Beta-defensin 104	HBD-4	Q8WTQ1	0.93298	0.074219	0.145675
PCBP2.23363.41	Poly(rC)-binding protein 2	PCBP2	Q15366	0.93298	0.73438	0.798502
NEURL1.13604.27	E3 ubiquitin-protein ligase NEURL1	NEUL1	O76050	0.93296	0.20312	0.30377
RAB6A.20083.1	Ras-related protein Rab-6A	RAB6A	P20340	0.93243	0.57031	0.657747
LRATD2.21141.9	Protein FAM84B	FA84B	Q96KN1	0.93211	0.35938	0.466941
SV2A.12880.1	Synaptic vesicle glycoprotein 2A	SV2A	Q7L0J3	0.93207	0.65234	0.731418
HINT2.5612.16	Histidine triad nucleotide-binding protein 2, mitochondrial	HINT2	Q9BX68	0.93196	0.25	0.353235
ATF1.20926.31	Cyclic AMP-dependent transcription factor ATF-1	ATF1	P18846	0.93179	0.16406	0.260173
HERC1.12705.9	Probable E3 ubiquitin-protein ligase HERC1	HERC1	Q15751	0.93177	0.35938	0.466941
HSPH1.17704.74	Heat shock protein 105 kDa	HS105	Q92598	0.93176	0.20312	0.30377
F3.4931.59	Tissue Factor	TF	P13726	0.93172	0.57031	0.657747
RAD18.25111.24	E3 ubiquitin-protein ligase RAD18	RAD18	Q9NS91	0.9316	0.30078	0.40757
ZBTB10.25075.2	Zinc finger and BTB domain-containing protein 10	ZBT10	Q96DT7	0.93154	0.097656	0.178531
CCL24.4128.27	C-C motif chemokine 24	Eotaxin-2	O00175	0.93142	0.20312	0.30377
LAMA3.20074.3	Laminin subunit alpha-3	LAMA3	Q16787	0.93142	0.20312	0.30377
RCN3.16858.384	Reticulocalbin-3	RCN3	Q96D15	0.93136	0.16406	0.260173
RELB.11464.9	Transcription factor RelB	RELB	Q01201	0.93133	0.30078	0.40757
CHEK2.3360.50	Serine/threonine-protein kinase Chk2	Chk2	O96017	0.9312	0.20312	0.30377
TES.17419.17	Testin	TES	Q9UGI8	0.9311	0.49609	0.596073
SPHK1.4294.16	Sphingosine kinase 1	Sphingosine kinase 1	Q9NYA1	0.93085	0.30078	0.40757
CLPS.5749.53	Colipase	COL	P04118	0.93083	0.57031	0.657747
TPM4.9863.1	Tropomyosin alpha-4 chain	Tropomyosin 4	P67936	0.93079	0.074219	0.145675
SPATA31D4.9524.46	Putative spermatogenesis-associated protein 31D4	S31D4	Q6ZUB0	0.93077	0.074219	0.145675
ARL9.18416.3	ADP-ribosylation factor-like protein 9	ARL9	Q6T311	0.93073	0.027344	0.0745369
SNF8.21834.8	Vacuolar-sorting protein SNF8	SNF8	Q96H20	0.93068	0.49609	0.596073
GAGE2D.18273.14	G antigen 2D	GGE2D	Q9UEU5	0.9303	0.074219	0.145675
TRIML1.24497.8	Probable E3 ubiquitin-protein ligase TRIML1	TRIML	Q8N9V2	0.93026	0.054688	0.118011
POLR2J.19199.3	DNA-directed RNA polymerase II subunit RPB11-a	RPB11	P52435	0.93013	0.0078125	0.0463005
SF3B4.13449.25	Splicing factor 3B subunit 4	SF3B4	Q15427	0.93003	0.42578	0.531732
BRF1.19596.18	Transcription factor IIIB 90 kDa subunit	BRF-1	Q92994	0.92992	0.30078	0.40757
NME7.23521.29	Nucleoside diphosphate kinase 7	NDK7	Q9Y5B8	0.92985	0.42578	0.531732
RGS19.12713.365	Regulator of G-protein signaling 19	RGS19	P49795	0.92982	0.73438	0.798502
MDM2.4245.80	E3 ubiquitin-protein ligase Mdm2	MDM2	Q00987	0.92945	0.20312	0.30377
CCL1.13687.5	C-C motif chemokine 1	I-309	P22362	0.92939	0.57031	0.657747
PPM1D.11315.148	Protein phosphatase 1D	PPM1D	O15297	0.92934	0.096908	0.178531
None.8927.6	Uncharacterized protein C7orf73	CG073	E0CX11	0.92933	0.49609	0.596073
TNFSF4.2839.2	Tumor necrosis factor ligand superfamily member 4	OX40 Ligand	P23510	0.92922	0.097656	0.178531
CHIA.16591.71	Acidic mammalian chitinase	CHIA	Q9BZP6	0.92901	0.82031	0.866013
PCDHB1.9941.70	Protocadherin beta-1	PCDB1	Q9Y5F3	0.92894	0.12891	0.216684
DLGAP4.24436.23	Disks large-associated protein 4	DLGP4	Q9Y2H0	0.92886	0.57031	0.657747
LIPK.6413.79	Lipase member K	LIPK	Q5VXJ0	0.92875	0.019531	0.0613769
OSBPL11.12878.60	Oxysterol-binding protein-related protein 11	OSB11	Q9BXB4	0.92863	0.49609	0.596073
CD81.20574.8	CD81 antigen	CD81	P60033	0.92849	0.40653	0.527128
PON1.4261.55	Serum paraoxonase/arylesterase 1	paraoxonase 1	P27169	0.92821	0.054688	0.118011
BRD4.10043.31	Bromodomain-containing protein 4	BRD4	O60885	0.92821	0.12891	0.216684
SIGLEC8.7864.3	Sialic acid-binding Ig-like lectin 8	SIGL8	Q9NYZ4	0.92815	0.20312	0.30377
SIRT1.19823.75	NAD-dependent protein deacetylase sirtuin-1	SIR1	Q96EB6	0.92784	0.65234	0.731418
UBE2D1.19247.1	Ubiquitin-conjugating enzyme E2 D1	UB2D1	P51668	0.92781	0.20312	0.30377
OAZ1.9893.27	Ornithine decarboxylase antizyme 1	Ornithine decarboxylase antizyme	P54368	0.92777	0.35938	0.466941
RFNG.7203.125	Beta-1,3-N-acetylglucosaminyltransferase radical fringe	RFNG	Q9Y644	0.92773	0.30078	0.40757
RPP25L.24251.44	Ribonuclease P protein subunit p25-like protein	RP25L	Q8N5L8	0.92765	0.054688	0.118011
TF.4162.54	Serotransferrin	Transferrin	P02787	0.92754	0.65234	0.731418
BTD.9269.7	Biotinidase	Biotinidase	P43251	0.92753	0.20312	0.30377
PTK2B.11395.5	Protein-tyrosine kinase 2-beta:4.1 protein, ezrin, radixin, moesin domain	FAK2:FERM	Q14289	0.92731	0.73438	0.798502
DCAF5.11283.13	DDB1- and CUL4-associated factor 5	DCAF5	Q96JK2	0.9272	0.65234	0.731418
RNASE2.8394.56	Non-secretory ribonuclease	RNase 2	P10153	0.9267	0.49609	0.596073
TNS2.11667.29	Tensin-2	TENC1	Q63HR2	0.92651	0.097656	0.178531
MMP16.5268.49	Matrix metalloproteinase-16	MMP-16	P51512	0.92649	0.039062	0.0944683
DEFA5.6387.61	Defensin-5	HD-5	Q01523	0.92628	0.35938	0.466941
CFAP298.24676.105	Uncharacterized protein C21orf59	CU059	P57076	0.92625	0.49609	0.596073
CMPK1.8312.139	UMP-CMP kinase	Cytidylate kinase	P30085	0.92617	0.91016	0.933733
RPP40.25422.58	Ribonuclease P protein subunit p40	RPP40	O75818	0.92612	0.16406	0.260173
DSG4.22568.7	Desmoglein-4	DSG4	Q86SJ6	0.92603	0.42578	0.531732
ITPKC.12507.16	Inositol-trisphosphate 3-kinase C	IP3KC	Q96DU7	0.926	0.30078	0.40757
IL2.3070.1	Interleukin-2	IL-2	P60568	0.92596	0.12891	0.216684
ARL6IP1.24699.20	ADP-ribosylation factor-like protein 6-interacting protein 1	AR6P1	Q15041	0.92579	0.65234	0.731418
BPHL.17813.21	Valacyclovir hydrolase	BPHL	Q86WA6	0.92568	0.57031	0.657747
KCNIP1.13650.11	Kv channel-interacting protein 1	KCIP1	Q9NZI2	0.92563	0.65234	0.731418
CLEC1A.21853.3	CLEC-1	CLC1A	Q8NC01	0.92559	0.49609	0.596073
NR1H2.9016.12	Oxysterols receptor LXR-beta	NR1H2	P55055	0.92542	0.35938	0.466941
ECI1.19367.34	Enoyl-CoA delta isomerase 1, mitochondrial	D3D2	P42126	0.92536	0.82031	0.866013
CADPS2.25099.4	Calcium-dependent secretion activator 2	CAPS2	Q86UW7	0.9252	0.16406	0.260173
STX10.12842.43	Syntaxin-10	STX10	O60499	0.92502	0.20312	0.30377
CSH1.CSH2.6229.13	Chorionic somatomammotropin hormone	CSH	P0DML2|P0DML3	0.92493	0.42578	0.531732
ARID3A.3875.62	AT-rich interactive domain-containing protein 3A	ARI3A	Q99856	0.92469	0.65234	0.731418
BRD2.10074.128	Bromodomain-containing protein 2	BRD2	P25440	0.92468	0.35938	0.466941
DGCR6.9444.70	Protein DGCR6	DGCR6	Q14129	0.92447	0.25	0.353235
EIF4EBP2.20117.5	Eukaryotic translation initiation factor 4E-binding protein 2	4EBP2	Q13542	0.92439	0.49609	0.596073
NUDCD3.4254.6	NudC domain-containing protein 3	NUDC3	Q8IVD9	0.9243	0.65234	0.731418
SLC6A14.13053.6	Sodium- and chloride-dependent neutral and basic amino acid transporter B(0+)	S6A14	Q9UN76	0.92426	0.20312	0.30377
SPINT3.7926.13	Kunitz-type protease inhibitor 3	SPIT3	P49223	0.92421	0.35938	0.466941
MTMR1.11167.6	Myotubularin-related protein 1	MTMR1	Q13613	0.92419	0.12891	0.216684
NXF1.12453.161	Nuclear RNA export factor 1	NXF1	Q9UBU9	0.92413	0.35938	0.466941
PDGFB.4149.8	Platelet-derived growth factor subunit B	PDGF-BB	P01127	0.9241	0.30078	0.40757
RNF148.9955.40	RING finger protein 148:region 2	RN148:region 2	Q8N7C7	0.92403	0.027344	0.0745369
MYC.10362.35	Myc proto-oncogene protein	c-Myc	P01106	0.92392	0.25	0.353235
LDLRAP1.18183.3	Low density lipoprotein receptor adapter protein 1	ARH	Q5SW96	0.92367	0.35938	0.466941
BAG1.17195.43	BAG family molecular chaperone regulator 1	BAG-1	Q99933	0.92358	0.42578	0.531732
PDE5A.5256.86	cGMP-specific 3',5'-cyclic phosphodiesterase	PDE5A	O76074	0.92347	0.20312	0.30377
GLRX.18386.36	Glutaredoxin-1	GLRX1	P35754	0.92347	0.30078	0.40757
SGTA.3868.8	Small glutamine-rich tetratricopeptide repeat-containing protein alpha	SGTA	O43765	0.92344	0.73438	0.798502
ARHGEF7.13932.45	Rho guanine nucleotide exchange factor 7	COOL-1	Q14155	0.92337	0.42578	0.531732
CYB561D1.13377.3	Cytochrome b561 domain-containing protein 1	C56D1	Q8N8Q1	0.92336	0.49609	0.596073
AIMP1.2714.78	Endothelial monocyte-activating polypeptide 2	EMAP-2	Q12904	0.92283	0.42578	0.531732
PXDNL.11324.3	Peroxidasin-like protein	PXDNL	A1KZ92	0.92219	0.080058	0.156784
SFRP2.7751.121	Secreted frizzled-related protein 2	SARP-1	Q96HF1	0.92214	0.0039062	0.0388459
RIPPLY1.9767.22	Protein ripply1	RIPP1	Q0D2K3	0.92209	0.054688	0.118011
RAB3IL1.21375.34	Guanine nucleotide exchange factor for Rab-3A	R3GEF	Q8TBN0	0.92177	0.039062	0.0944683
UBB.6641.60	PolyUbiquitin K48-linked	PolyUbiquitin K48	P0CG47	0.92176	0.57031	0.657747
SLC5A8.13691.10	Sodium-coupled monocarboxylate transporter 1	SC5A8	Q8N695	0.92135	0.12891	0.216684
SFXN5.13729.26	Sideroflexin-5	SFXN5	Q8TD22	0.92135	0.49609	0.596073
UBD.17772.7	Ubiquitin D	UBD	O15205	0.92125	0.097656	0.178531
MLIP.25465.42	Muscular LMNA-interacting protein	MLIP	Q5VWP3	0.92124	0.49609	0.596073
MAGEA6.18205.123	Melanoma-associated antigen 6	MAGE-6	P43360	0.92116	0.49609	0.596073
RNF128.6510.56	E3 ubiquitin-protein ligase RNF128:region 1	RN128:region 1	Q8TEB7	0.92096	0.73438	0.798502
MAP3K10.23162.36	Mitogen-activated protein kinase kinase kinase 10	M3K10	Q02779	0.92085	0.42578	0.531732
DPP4.15460.9	Dipeptidyl peptidase 4	CD26	P27487	0.92081	0.49609	0.596073
PDIA3.7832.181	Protein disulfide-isomerase A3	Protein disulfide isomerase A3	P30101	0.92066	0.57031	0.657747
IMMP2L.20389.36	Mitochondrial inner membrane protease subunit 2	IMP2L	Q96T52	0.92052	0.074219	0.145675
MICU3.6912.6	Calcium uptake protein 3, mitochondrial	EFHA2	Q86XE3	0.92041	1	1
MED4.14021.81	Mediator of RNA polymerase II transcription subunit 4	MED4	Q9NPJ6	0.92039	0.25	0.353235
CHST2.18863.176	Carbohydrate sulfotransferase 2	CHST2	Q9Y4C5	0.92024	0.12891	0.216684
RAB27A.9504.19	Ras-related protein Rab-27A	RB27A	P51159	0.92014	0.42578	0.531732
CLCA2.8950.4	Calcium-activated chloride channel regulator 2	CLCA2	Q9UQC9	0.92002	0.097656	0.178531
NoneX.11927.3	Fc_MOUSE	Fc_MOUSE	Q99LC4	0.91988	0.90561	0.933733
GTPBP10.24712.6	GTP-binding protein 10	GTPBA	A4D1E9	0.9198	1	1
ATG5.12597.68	Autophagy protein 5	Autophagy protein 5	Q9H1Y0	0.9197	0.20312	0.30377
SPINT1.2828.82	Kunitz-type protease inhibitor 1	HAI-1	O43278	0.91942	0.57031	0.657747
ELL2.11494.4	RNA polymerase II elongation factor ELL2	ELL2	O00472	0.91912	0.49609	0.596073
GBP6.7818.101	Guanylate-binding protein 6	GBP6	Q6ZN66	0.91907	0.25	0.353235
UBE2F.18213.30	NEDD8-conjugating enzyme UBE2F	UBE2F	Q969M7	0.91906	0.16406	0.260173
HAUS1.21306.7	HAUS augmin-like complex subunit 1	HAUS1	Q96CS2	0.91894	0.42578	0.531732
MAGIX.24713.4	PDZ domain-containing protein MAGIX	MAGIX	Q9H6Y5	0.91892	0.074219	0.145675
ENOX2.13422.66	Ecto-NOX disulfide-thiol exchanger 2	ENOX2	Q16206	0.91877	0.42578	0.531732
CP.17453.34	Ceruloplasmin	Ceruloplasmin	P00450	0.91868	0.16406	0.260173
FAM204A.22140.6	Protein FAM204A	F204A	Q9H8W3	0.91862	0.73438	0.798502
TNFAIP6.5036.50	Tumor necrosis factor-inducible gene 6 protein	TSG-6	P98066	0.91851	0.91016	0.933733
HIBADH.4693.72	3-hydroxyisobutyrate dehydrogenase, mitochondrial	3HIDH	P31937	0.91845	0.074219	0.145675
ITGB5.7755.37	Integrin beta-5	ITB5	P18084	0.91833	0.12891	0.216684
VAT1L.24236.46	Synaptic vesicle membrane protein VAT-1 homolog-like	VAT1L	Q9HCJ6	0.9183	0.25	0.353235
ILKAP.21523.71	Integrin-linked kinase-associated serine/threonine phosphatase 2C	ILKAP	Q9H0C8	0.9183	0.35938	0.466941
RORB.12483.62	Nuclear receptor ROR-beta	RORB	Q92753	0.91806	0.57031	0.657747
MOCOS.24419.3	Molybdenum cofactor sulfurase	MOCOS	Q96EN8	0.9178	0.097656	0.178531
CDH11.7763.25	Cadherin-11:Cytoplasmic domain	Cadherin-11:CD	P55287	0.91777	0.42578	0.531732
ACLY.12700.9	ATP-citrate synthase	ACLY	P53396	0.91769	0.0039062	0.0388459
SAT1.9859.180	Diamine acetyltransferase 1	SSAT-1	P21673	0.91745	0.039062	0.0944683
PCSK7.4459.68	Proprotein convertase subtilisin/kexin type 7	PCSK7	Q16549	0.91745	0.35938	0.466941
FAM234B.7892.132	Protein FAM234B:N-term	K1467:N-term	A2RU67	0.91741	0.25	0.353235
LGALS13.19147.6	Galactoside-binding soluble lectin 13	PP13	Q9UHV8	0.91719	0.039062	0.0944683
IL11RA.3814.63	Interleukin-11 receptor subunit alpha	IL-11 RA	Q14626	0.91705	0.57031	0.657747
FAAH2.8396.42	Fatty-acid amide hydrolase 2	FAAH2	Q6GMR7	0.91704	0.49609	0.596073
NoneX.8793.13	Fc_MOUSE	Fc_MOUSE	Q99LC4	0.91697	0.16406	0.260173
GCH1.11185.145	GTP cyclohydrolase 1	GCH1	P30793	0.91692	0.30078	0.40757
BMP3.22948.13	Bone morphogenetic protein 3	BMP-3	P12645	0.91682	0.20312	0.30377
LRRTM4.6572.10	Leucine-rich repeat transmembrane neuronal protein 4:Isoform 2, Extracellular domain	LRRT4:ECD	Q86VH4	0.91682	0.65234	0.731418
KLB.19557.3	Beta-klotho	KLOTB	Q86Z14	0.91675	0.20312	0.30377
MRRF.12355.223	Ribosome-recycling factor, mitochondrial	RRFM	Q96E11	0.91673	0.074219	0.145675
PLAAT3.7865.126	HRAS-like suppressor 3	HRSL3	P53816	0.91668	0.12891	0.216684
KLK3.13699.6	Prostate-specific antigen	PSA	P07288	0.91645	0.57031	0.657747
GINS1.22541.46	DNA replication complex GINS protein PSF1	PSF1	Q14691	0.91637	0.019531	0.0613769
PPP2R1A.12621.55	Serine/threonine-protein phosphatase 2A 65 kDa regulatory subunit A alpha isoform	PP2AAA	P30153	0.91633	0.35938	0.466941
CXCL12.2330.2	Stromal cell-derived factor 1	SDF-1	P48061	0.91614	0.20312	0.30377
RNF24.9583.17	RING finger protein 24	RNF24	Q9Y225	0.91578	0.30078	0.40757
AUH.20931.156	Methylglutaconyl-CoA hydratase, mitochondrial	AUHM	Q13825	0.91549	0.16406	0.260173
TPRKB.12417.46	EKC/KEOPS complex subunit TPRKB	TPRKB	Q9Y3C4	0.91542	0.12891	0.216684
CNEP1R1.13532.25	Nuclear envelope phosphatase-regulatory subunit 1	NEPR1	Q8N9A8	0.91537	0.039062	0.0944683
LXN.20592.8	Latexin	LXN	Q9BS40	0.91518	0.25	0.353235
TMEM119.11110.4	Transmembrane protein 119	TM119	Q4V9L6	0.91501	0.039062	0.0944683
OSMR.10892.8	Oncostatin-M-specific receptor subunit beta	OSMR	Q99650	0.91489	0.25997	0.367174
ECEL1.7076.17	Endothelin-converting enzyme-like 1	ECEL1	O95672	0.91472	0.12891	0.216684
SARS1.18178.13	Serine--tRNA ligase, cytoplasmic	SYSC	P49591	0.91467	0.57031	0.657747
MENT.5744.12	Protein MENT	CA056	Q9BUN1	0.91446	0.42578	0.531732
VARS1.13083.18	Valine--tRNA ligase	SYVC	P26640	0.91396	0.20312	0.30377
LEAP2.5708.1	Liver-expressed antimicrobial peptide 2	LEAP2	Q969E1	0.91379	0.65234	0.731418
CBX7.13027.20	Chromobox protein homolog 7	CBX7	O95931	0.91372	0.20312	0.30377
UBQLN4.12720.71	Ubiquilin-4	UBQL4	Q9NRR5	0.91364	0.73438	0.798502
NAB2.13680.3	NGFI-A-binding protein 2	NAB2	Q15742	0.91363	0.12891	0.216684
TARBP2.12781.2	RISC-loading complex subunit TARBP2	TRBP2	Q15633	0.91336	0.16406	0.260173
NoneX.10452.24	Fc_MOUSE	Fc_MOUSE	Q99LC4	0.91331	0.074219	0.145675
WNT11.6624.94	Protein Wnt-11	WNT11	O96014	0.91329	0.16406	0.260173
ASPN.6451.64	Asporin	ASPN	Q9BXN1	0.91326	0.65234	0.731418
KXD1.22050.19	KxDL motif-containing protein 1	KXDL1	Q9BQD3	0.91325	0.039062	0.0944683
POU6F1.21194.39	POU domain, class 6, transcription factor 1	PO6F1	Q14863	0.91323	0.30078	0.40757
MEOX2.23039.56	Homeobox protein MOX-2	MEOX2	P50222	0.91288	0.019531	0.0613769
SMIM13.13452.113	Small integral membrane protein 13	SIM13	P0DJ93	0.91273	0.16406	0.260173
PRSS1.3049.61	Trypsin-1	Trypsin	P07477	0.9127	0.35938	0.466941
NABP1.20454.24	SOSS complex subunit B2	SOSB2	Q96AH0	0.91268	0.65234	0.731418
DUSP23.17326.44	Dual specificity protein phosphatase 23	DUS23	Q9BVJ7	0.91264	0.054688	0.118011
CKS1B.12530.14	Cyclin-dependent kinases regulatory subunit 1	CKS-1	P61024	0.91225	0.30078	0.40757
ARL5A.18414.26	ADP-ribosylation factor-like protein 5A	ARL5A	Q9Y689	0.91223	0.91016	0.933733
APBB2.12753.6	Amyloid beta A4 precursor protein-binding family B member 2:Phosphotyrosine Interaction Domain 1	APBB2:PID 1	Q92870	0.91216	0.027344	0.0745369
METTL1.12514.16	tRNA (guanine-N(7)-)-methyltransferase	METTL1	Q9UBP6	0.91201	0.074219	0.145675
GNE.21739.7	Bifunctional UDP-N-acetylglucosamine 2-epimerase/N-acetylmannosamine kinase	GLCNE	Q9Y223	0.91188	0.30078	0.40757
TNFSF4.14030.21	Tumor necrosis factor ligand superfamily member 4	OX40 Ligand	P23510	0.91183	0.16406	0.260173
C1S.20203.45	Complement C1s subcomponent	C1s	P09871	0.9115	0.35938	0.466941
ENPEP.15558.63	Glutamyl aminopeptidase	AMPE	Q07075	0.91149	0.16406	0.260173
PTP4A3.19231.22	Protein tyrosine phosphatase type IVA 3	PRL-3	O75365	0.91143	0.25	0.353235
TGFBR1.22569.55	TGF-beta receptor type-1	TGFR-1	P36897	0.9113	0.16406	0.260173
CALN1.10933.107	Calcium-binding protein 8	CABP8	Q9BXU9	0.91127	0.12891	0.216684
PITPNM3.25058.23	Membrane-associated phosphatidylinositol transfer protein 3	PITM3	Q9BZ71	0.91125	0.074219	0.145675
MBNL1.24408.30	Muscleblind-like protein 1	MBNL1	Q9NR56	0.9111	0.49609	0.596073
SQSTM1.15448.47	Sequestosome-1	SQSTM	Q13501	0.91089	0.42578	0.531732
PHETA2.24656.6	Sesquipedalian-2	SESQ2	Q6ICB4	0.91061	0.039062	0.0944683
KRT7.11383.41	Keratin, type II cytoskeletal 7	Keratin 7	P08729	0.91055	0.57031	0.657747
DBNDD1.20970.14	Dysbindin domain-containing protein 1	DBND1	Q9H9R9	0.91045	0.91016	0.933733
NECTIN1.8803.61	Nectin-1, isoform gamma:Cytoplasmic domain	nectin-1 gamma:CD	Q15223	0.91018	0.42578	0.531732
TLR2.3835.11	Toll-like receptor 2	TLR2	O60603	0.90964	0.42578	0.531732
NoneX.9054.8	Fc_MOUSE	Fc_MOUSE	Q99LC4	0.90955	0.097656	0.178531
TRABD2A.9401.57	Metalloprotease TIKI1	CB089	Q86V40	0.90945	0.91016	0.933733
FGF4.4123.60	Fibroblast growth factor 4	FGF-4	P08620	0.90934	0.20312	0.30377
CDC34.12532.28	Ubiquitin-conjugating enzyme E2 R1	UB2R1	P49427	0.90934	0.35938	0.466941
ITGA6.21979.12	Integrin alpha-6	Integrin a6	P23229	0.90926	0.074219	0.145675
PGLYRP2.5601.2	N-acetylmuramoyl-L-alanine amidase	PGRP-L	Q96PD5	0.90922	0.054688	0.118011
SNTA1.22946.55	Alpha-1-syntrophin	Alpha-1-syntrophin	Q13424	0.90914	0.12891	0.216684
PSMC5.25456.73	26S protease regulatory subunit 8	PRS8	P62195	0.909	0.57031	0.657747
DMRTB1.24688.9	Doublesex- and mab-3-related transcription factor B1	DMRTB	Q96MA1	0.90866	0.027344	0.0745369
TRIO.11126.102	Triple functional domain protein	TRIO	O75962	0.90866	0.35938	0.466941
NoneX.7746.230	Fc_MOUSE	Fc_MOUSE	Q99LC4	0.90851	0.039062	0.0944683
ZBTB16.22034.61	Zinc finger and BTB domain-containing protein 16	ZBT16	Q05516	0.90838	0.027344	0.0745369
PPIL2.14314.6	Peptidyl-prolyl cis-trans isomerase-like 2	PPIL2	Q13356	0.90835	0.49609	0.596073
PSMC3.23665.35	26S protease regulatory subunit 6A	PRS6A	P17980	0.90824	0.30078	0.40757
COL1A1.13484.69	Collagen alpha-1(I) chain:N-term propeptide	CO1A1:N-term propeptide	P02452	0.90822	0.074219	0.145675
AXIN2.8429.16	Axin-2	AXIN2	Q9Y2T1	0.9082	0.074219	0.145675
TRMT112.23615.4	TRM112-like protein	TR112	Q9UI30	0.90813	0.30078	0.40757
NoneX.8634.187	Fc_MOUSE	Fc_MOUSE	Q99LC4	0.908	0.82031	0.866013
APOBEC3G.13930.3	DNA dC->dU-editing enzyme APOBEC-3G	ABC3G	Q9HC16	0.90766	0.49609	0.596073
ID2.9426.73	DNA-binding protein inhibitor ID-2	ID2	Q02363	0.90762	0.039062	0.0944683
TNS4.9927.96	Tensin-4	TENS4	Q8IZW8	0.90743	0.18343	0.290496
FOLR3.15495.9	Folate receptor gamma	FOLR3	P41439	0.90736	0.91016	0.933733
ELL.11459.81	RNA polymerase II elongation factor ELL	ELL	P55199	0.90719	0.054688	0.118011
TMEM38B.9509.4	Trimeric intracellular cation channel type B	TM38B	Q9NVV0	0.90682	0.57031	0.657747
PPIH.12449.16	Peptidyl-prolyl cis-trans isomerase H	PPIH	O43447	0.9068	0.49609	0.596073
APAF1.13583.19	Apoptotic protease-activating factor 1	Apaf-1	O14727	0.90679	0.30078	0.40757
GAGE12F.20068.61	G antigen 12F	GG12F	P0CL80	0.90676	0.49609	0.596073
CHST14.7262.191	Carbohydrate sulfotransferase 14	CHSTE	Q8NCH0	0.90665	0.027344	0.0745369
PAX4.12398.15	Paired box protein Pax-4	PAX4	O43316	0.90664	0.12891	0.216684
KCTD15.23263.9	BTB/POZ domain-containing protein KCTD15	KCD15	Q96SI1	0.90664	0.25	0.353235
PTGR1.13543.7	Prostaglandin reductase 1	LTB4DH	Q14914	0.90659	0.49609	0.596073
NPIPB3.9954.2	Nuclear pore complex-interacting protein family member B3	NPPL3	Q92617	0.90636	0.0039062	0.0388459
NoneX.10548.35	Fc_MOUSE	Fc_MOUSE	Q99LC4	0.90616	0.57031	0.657747
HES1.22465.43	Transcription factor HES-1	HES1	Q14469	0.90602	0.30078	0.40757
OLFML1.8815.1	Olfactomedin-like protein 1	OLFL1	Q6UWY5	0.90592	0.12891	0.216684
PTRH2.16887.29	Peptidyl-tRNA hydrolase 2, mitochondrial	PTH2	Q9Y3E5	0.90587	0.35938	0.466941
LTF.14755.4	Lactotransferrin	Lactoferrin	P02788	0.90546	0.20312	0.30377
DNAJC11.9783.75	DnaJ homolog subfamily C member 11	DJC11	Q9NVH1	0.90522	0.074219	0.145675
MEF2C.8933.84	Myocyte-specific enhancer factor 2C	MEF2C	Q06413	0.90518	0.0039062	0.0388459
SARS2.12348.46	Serine--tRNA ligase, mitochondrial	SYSM	Q9NP81	0.90497	0.16406	0.260173
SLC3A1.9000.177	Neutral and basic amino acid transport protein rBAT	SLC31	Q07837	0.90494	0.49609	0.596073
QRFP.6463.59	Orexigenic neuropeptide QRFP	OX26	P83859	0.90467	0.12891	0.216684
LRRN1.11586.2	Leucine-rich repeat neuronal protein 1:Extracellular domain	LRRN1:ECD	Q6UXK5	0.90452	0.20312	0.30377
FGF20.2763.66	Fibroblast growth factor 20	FGF-20	Q9NP95	0.90442	0.074219	0.145675
CTF1.2889.37	Cardiotrophin-1	Cardiotrophin-1	Q16619	0.90442	0.20312	0.30377
RAB26.6997.32	Ras-related protein Rab-26	RAB26	Q9ULW5	0.90436	0.20312	0.30377
GZMB.4133.54	Granzyme B	Granzyme B	P10144	0.90435	0.25	0.353235
FLRT1.4547.59	Leucine-rich repeat transmembrane protein FLRT1	FLRT1	Q9NZU1	0.90435	0.35938	0.466941
ARL8B.8569.147	ADP-ribosylation factor-like protein 8B	ARL8B	Q9NVJ2	0.90407	0.0078125	0.0463005
RAB3A.17516.7	Ras-related protein Rab-3A	Rab3A	P20336	0.90397	0.25	0.353235
TNFRSF10A.4832.75	Tumor necrosis factor receptor superfamily member 10A	TRAIL R1	O00220	0.90394	0.42578	0.531732
NAPEPLD.23602.35	N-acyl-phosphatidylethanolamine-hydrolyzing phospholipase D	NAPEP	Q6IQ20	0.90393	0.12891	0.216684
PRSS35.9983.97	Inactive serine protease 35	PRS35	Q8N3Z0	0.9038	0.097656	0.178531
MRM2.21161.16	rRNA methyltransferase 2, mitochondrial	MRM2	Q9UI43	0.90377	0.10943	0.199535
RBP5.19241.31	Retinol-binding protein 5	RBP-III	P82980	0.90365	0.49609	0.596073
SUFU.17468.1	Suppressor of fused homolog	SUFU	Q9UMX1	0.90356	0.074219	0.145675
CSAG2.22118.7	Chondrosarcoma-associated gene 2/3 protein	CSAG2	Q9Y5P2	0.90351	0.12891	0.216684
SPINK4.19213.1	Serine protease inhibitor Kazal-type 4	ISK4	O60575	0.90332	0.30078	0.40757
EIF4G3.13991.47	Eukaryotic translation initiation factor 4 gamma 3	IF4G3	O43432	0.90309	0.097656	0.178531
NELFA.24222.10	Negative elongation factor A	NELFA	Q9H3P2	0.90307	0.73438	0.798502
SERPING1.4479.14	Plasma protease C1 inhibitor	C1-Esterase Inhibitor	P05155	0.90283	0.57031	0.657747
ADH1B.9834.62	Alcohol dehydrogenase 1B	ADH1B	P00325	0.9027	0.65234	0.731418
NoneX.9804.11	Fc_MOUSE	Fc_MOUSE	Q99LC4	0.90265	0.30078	0.40757
C1S.8840.61	Complement C1s subcomponent	C1s	P09871	0.90241	0.35938	0.466941
MYZAP.13924.13	Myocardial zonula adherens protein	MYZAP	P0CAP1	0.90238	0.0039062	0.0388459
CERS5.13494.6	Ceramide synthase 5	CERS5	Q8N5B7	0.90221	0.25	0.353235
LHB.8376.25	Lutropin subunit beta	LSHB	P01229	0.90215	0.12891	0.216684
STK17B.8359.149	Serine/threonine-protein kinase 17B	DRAK2	O94768	0.90211	0.097656	0.178531
TXNL4B.15316.262	Thioredoxin-like protein 4B	TXN4B	Q9NX01	0.90211	0.49609	0.596073
PPP4C.22534.14	Serine/threonine-protein phosphatase 4 catalytic subunit	PP4C	P60510	0.90208	0.91016	0.933733
TXN.8813.160	Thioredoxin	Thioredoxin	P10599	0.90199	0.054688	0.118011
TERF1.10049.112	Telomeric repeat-binding factor 1	TERF1	P54274	0.90195	0.027344	0.0745369
SPANXN4.25419.59	Sperm protein associated with the nucleus on the X chromosome N4	SPXN4	Q5MJ08	0.90193	0.097656	0.178531
ETNK1.8328.9	Ethanolamine kinase 1	EKI1	Q9HBU6	0.90182	0.12891	0.216684
TESC.12831.21	Calcineurin B homologous protein 3	TESC	Q96BS2	0.90171	0.30078	0.40757
MAGEA3.20133.1	Melanoma-associated antigen 3	MAGE-3	P43357	0.90166	0.20312	0.30377
HEY1.24640.63	Hairy/enhancer-of-split related with YRPW motif protein 1	HEY1	Q9Y5J3	0.90164	0.074219	0.145675
NAT1.12632.14	Arylamine N-acetyltransferase 1	ARY1	P18440	0.9016	0.65234	0.731418
NFKBIE.20071.53	I-kappa-B-epsilon	IKB-epsilon	O00221	0.90148	0.42578	0.531732
POMC.2558.51	Beta-endorphin	b-Endorphin	P01189	0.90129	0.074219	0.145675
HOMER3.21799.15	Homer protein homolog 3	HOME3	Q9NSC5	0.90127	0.074219	0.145675
CATIP.25242.12	Ciliogenesis-associated TTC17-interacting protein	CATIP	Q7Z7H3	0.90102	0.30078	0.40757
C12orf76.23228.2	Uncharacterized protein C12orf76	CL076	Q8N812	0.90087	0.074219	0.145675
AKR1C3.17377.1	Aldo-keto reductase family 1 member C3	Aldose reductase-like C3	P42330	0.90069	0.65234	0.731418
PANK1.25277.51	Pantothenate kinase 1	PANK1	Q8TE04	0.90068	0.14148	0.237471
SLC14A2.12818.159	Urea transporter 2	UT2	Q15849	0.90053	0.20312	0.30377
CHRDL2.6086.15	Chordin-like protein 2	CRDL2	Q6WN34	0.90052	0.82031	0.866013
FRG1.23268.15	Protein FRG1	FRG1	Q14331	0.9004	0.074219	0.145675
SLBP.24648.8	Histone RNA hairpin-binding protein	SLBP	Q14493	0.90016	0.12891	0.216684
CA4.14069.61	Carbonic anhydrase 4	Carbonic Anhydrase IV	P22748	0.9001	0.20312	0.30377
HERPUD2.9779.63	Homocysteine-responsive endoplasmic reticulum-resident ubiquitin-like domain member 2 protein	HERP2	Q9BSE4	0.89958	0.29362	0.40757
TPP2.25050.82	Tripeptidyl-peptidase 2	TPP2	P29144	0.89953	0.42578	0.531732
ZNF415.12811.55	Zinc finger protein 415	ZN415	Q09FC8	0.89947	0.054688	0.118011
STXBP6.18308.30	Syntaxin-binding protein 6	STXB6	Q8NFX7	0.89947	0.25	0.353235
CNGB1.24462.4	Cyclic nucleotide-gated cation channel beta-1	CNGB1	Q14028	0.89945	0.054688	0.118011
LAMTOR2.15329.167	Ragulator complex protein LAMTOR2	MAPIP	Q9Y2Q5	0.89945	0.42578	0.531732
XYLB.21769.10	Xylulose kinase	XYLB	O75191	0.89921	0.25	0.353235
GPR101.11670.18	Probable G-protein coupled receptor 101	GP101	Q96P66	0.89913	0.074219	0.145675
KAT5.25879.6	Histone acetyltransferase KAT5	KAT5	Q92993	0.89905	0.054688	0.118011
PTH2.7257.18	Tuberoinfundibular peptide of 39 residues	TIP39	Q96A98	0.89893	0.019531	0.0613769
UGDH.17755.5	UDP-glucose 6-dehydrogenase	UGDH	O60701	0.89875	0.16406	0.260173
NoneX.7077.9	Fc_MOUSE	Fc_MOUSE	Q99LC4	0.89858	0.12891	0.216684
PPP1R3B.12768.3	Protein phosphatase 1 regulatory subunit 3B	PPR3B	Q86XI6	0.89838	0.35938	0.466941
WFDC6.13412.5	WAP four-disulfide core domain protein 6	WFDC6	Q9BQY6	0.89837	0.0039062	0.0388459
PPM1L.7187.3	Protein phosphatase 1L	PPM1L	Q5SGD2	0.89787	0.25	0.353235
KDF1.23550.10	Keratinocyte differentiation factor 1	KDF1	Q8NAX2	0.89775	0.30078	0.40757
BLNK.19225.11	B-cell linker protein	BLNK	Q8WV28	0.89755	0.097656	0.178531
IL1RAPL2.5082.51	X-linked interleukin-1 receptor accessory protein-like 2	IL-1 sR9	Q9NP60	0.89738	0.039062	0.0944683
KCNG4.13525.17	Potassium voltage-gated channel subfamily G member 4	KCNG4	Q8TDN1	0.89731	0.16406	0.260173
CDKN1A.18291.8	Cyclin-dependent kinase inhibitor 1	p21	P38936	0.89726	0.074219	0.145675
SMCO2.7925.18	Single-pass membrane and coiled-coil domain-containing protein 2	CL070	A6NFE2	0.89722	0.0039062	0.0388459
PRKAR1A.21483.155	cAMP-dependent protein kinase type I-alpha regulatory subunit	KAP0	P10644	0.8972	0.57031	0.657747
RUVBL1.12365.108	RuvB-like 1	RUVB1	Q9Y265	0.89718	0.30078	0.40757
S100A14.17828.3	Protein S100-A14	S100A14	Q9HCY8	0.897	0.0039062	0.0388459
NoneX.6443.68	Fc_MOUSE	Fc_MOUSE	Q99LC4	0.89686	0.097656	0.178531
JPH1.6940.18	Junctophilin-1	JPH1	Q9HDC5	0.89682	0.097656	0.178531
ARFIP2.12630.8	Arfaptin-2	ARFP2	P53365	0.8961	0.65234	0.731418
NoneX.6037.6	Fc_MOUSE	Fc_MOUSE	Q99LC4	0.89605	0.097656	0.178531
NR1H4.8946.38	Bile acid receptor	NR1H4	Q96RI1	0.89603	0.039062	0.0944683
GTF2B.20979.86	Transcription initiation factor IIB	TF2B	Q00403	0.89593	0.14148	0.237471
IL6.IL6R.21946.79	IL-6/IL-6 sRa Complex	IL-6/ IL-6 sRa Complex	P05231|P08887	0.8959	0.82031	0.866013
SNAP29.12357.41	Synaptosomal-associated protein 29	SNP29	O95721	0.89587	0.027344	0.0745369
UNC13D.24942.22	Protein unc-13 homolog D	UN13D	Q70J99	0.89565	0.73438	0.798502
FAM50A.20461.58	Protein FAM50A	FA50A	Q14320	0.89564	0.57031	0.657747
FABP3.4696.2	Fatty acid-binding protein, heart	FABP	P05413	0.89501	0.57031	0.657747
TMPRSS11D.6547.83	Transmembrane protease serine 11D	TM11D	O60235	0.89488	0.011719	0.0517067
HPCAL1.22981.3	Hippocalcin-like protein 1	HPCL1	P37235	0.89468	0.12891	0.216684
CEACAM16.24299.1	Carcinoembryonic antigen-related cell adhesion molecule 16	CEA16	Q2WEN9	0.89439	0.12891	0.216684
LGR5.16296.43	Leucine-rich repeat-containing G-protein coupled receptor 5	LGR5	O75473	0.89414	0.0078125	0.0463005
FAF2.9738.7	FAS-associated factor 2	FAF2	Q96CS3	0.89413	0.57031	0.657747
PMEPA1.6936.7	Protein TMEPAI	PMEPA	Q969W9	0.8939	0.019531	0.0613769
INHA.INHBA.21899.36	inhibin A	inhibin A	P05111|P08476	0.89375	0.16406	0.260173
NoneX.9387.13	Fc_MOUSE	Fc_MOUSE	Q99LC4	0.89373	0.25	0.353235
NoneX.8518.55	Fc_MOUSE	Fc_MOUSE	Q99LC4	0.89371	0.42578	0.531732
CD72.7009.6	B-cell differentiation antigen CD72	CD72	P21854	0.89361	0.25	0.353235
MED20.20427.18	Mediator of RNA polymerase II transcription subunit 20	MED20	Q9H944	0.8936	0.42578	0.531732
LSM4.16854.17	U6 snRNA-associated Sm-like protein LSm4	LSM4	Q9Y4Z0	0.89355	0.91016	0.933733
CLCA1.10496.11	Calcium-activated chloride channel regulator 1	CaCC	A8K7I4	0.89354	0.73438	0.798502
SERPINA10.6583.67	Protein Z-dependent protease inhibitor	protein Z inhibitor	Q9UK55	0.89328	0.30078	0.40757
PRPF6.9581.4	Pre-mRNA-processing factor 6:region 2	PRP6:region 2	O94906	0.89324	0.42578	0.531732
NoneX.10013.34	Fc_MOUSE	Fc_MOUSE	Q99LC4	0.89317	0.097656	0.178531
NoneX.13021.12	Fc_MOUSE	Fc_MOUSE	Q99LC4	0.89304	0.0078125	0.0463005
CEACAM3.8999.19	Carcinoembryonic antigen-related cell adhesion molecule 3	CEAM3	P40198	0.89276	0.074219	0.145675
FREM2.7246.4	FRAS1-related extracellular matrix protein 2	FREM2	Q5SZK8	0.89253	0.039062	0.0944683
MARK3.9747.48	MAP/microtubule affinity-regulating kinase 3	MARK3	P27448	0.89237	0.35938	0.466941
YME1L1.11190.129	ATP-dependent zinc metalloprotease YME1L1	YMEL1	Q96TA2	0.89234	0.054688	0.118011
PRSS27.3624.3	Serine protease 27	Marapsin	Q9BQR3	0.89223	0.42578	0.531732
PDE3A.5254.69	cGMP-inhibited 3',5'-cyclic phosphodiesterase A	PDE3A	Q14432	0.89219	0.0039062	0.0388459
ETHE1.3847.56	Persulfide dioxygenase ETHE1, mitochondrial	ETHE1	O95571	0.89213	0.12891	0.216684
DYRK1A.25301.48	Dual specificity tyrosine-phosphorylation-regulated kinase 1A	DYR1A	Q13627	0.89188	0.35938	0.466941
LGR4.16304.6	Leucine-rich repeat-containing G-protein coupled receptor 4	LGR4	Q9BXB1	0.89185	0.054688	0.118011
ALPL.16926.44	Alkaline phosphatase, tissue-nonspecific isozyme	Alkaline phosphatase, liver	P05186	0.89174	0.49609	0.596073
MYNN.12455.48	Myoneurin	MYNN	Q9NPC7	0.89168	0.0078125	0.0463005
RNF215.9064.12	RING finger protein 215:Cytoplasmic domain	RN215:CD	Q9Y6U7	0.8916	0.35938	0.466941
BMP2.15666.21	Bone morphogenetic protein 2	BMP-2	P12643	0.89155	0.019531	0.0613769
LRSAM1.24411.144	E3 ubiquitin-protein ligase LRSAM1	LRSM1	Q6UWE0	0.8915	0.16406	0.260173
BRD1.11607.15	Bromodomain-containing protein 1	BRD1	O95696	0.89135	0.097656	0.178531
NoneX.7802.53	Fc_MOUSE	Fc_MOUSE	Q99LC4	0.89117	0.16406	0.260173
ARPP21.12860.7	cAMP-regulated phosphoprotein 21	cAMP-regulated phosphoprotein 21	Q9UBL0	0.8911	0.027344	0.0745369
HECW2.25126.19	E3 ubiquitin-protein ligase HECW2	HECW2	Q9P2P5	0.89087	0.35938	0.466941
BIN3.24645.2	Bridging integrator 3	BIN3	Q9NQY0	0.89077	0.027344	0.0745369
CD247.15567.2	T-cell surface glycoprotein CD3 zeta chain	CD3-zeta	P20963	0.89069	0.024265	0.0745369
SNAI2.10014.31	Zinc finger protein SNAI2	SLUG	O43623	0.89051	0.019531	0.0613769
MYORG.8068.43	Uncharacterized family 31 glucosidase KIAA1161:Extracellular domain	K1161:ECD	Q6NSJ0	0.89045	0.20312	0.30377
LMO3.22492.108	LIM domain only protein 3	LMO3	Q8TAP4	0.8903	0.039062	0.0944683
VILL.24977.18	Villin-like protein	VILL	O15195	0.89029	0.57031	0.657747
PCK1.18182.24	Phosphoenolpyruvate carboxykinase, cytosolic [GTP]	PCKGC	P35558	0.89014	1	1
WNT16.21943.170	Protein Wnt-16	WNT16	Q9UBV4	0.89012	0.35938	0.466941
CDK2AP2.22952.28	Cyclin-dependent kinase 2-associated protein 2	CDKA2	O75956	0.89001	0.097656	0.178531
RAB4A.16883.57	Ras-related protein Rab-4A	RAB4A	P20338	0.88993	0.019531	0.0613769
CCNA1.15319.226	Cyclin-A1	CCNA1	P78396	0.88988	0.019531	0.0613769
TMEM221.23519.91	Transmembrane protein 221	TM221	A6NGB7	0.88976	0.35938	0.466941
MAP6D1.24661.4	MAP6 domain-containing protein 1	MA6D1	Q9H9H5	0.88974	0.011719	0.0517067
PLA1A.9518.95	Phospholipase A1 member A	PLA1A	Q53H76	0.88973	0.16406	0.260173
NoneX.9493.56	Fc_MOUSE	Fc_MOUSE	Q99LC4	0.88968	0.097656	0.178531
ANKRD46.7851.30	Ankyrin repeat domain-containing protein 46	ANR46	Q86W74	0.88952	0.019531	0.0613769
ITGB6.7737.76	Integrin beta-6	ITB6	P18564	0.88943	0.12891	0.216684
VPS25.18189.12	Vacuolar protein-sorting-associated protein 25	VPS25	Q9BRG1	0.88943	0.42578	0.531732
NAIF1.18301.10	Nuclear apoptosis-inducing factor 1	NAIF1	Q69YI7	0.88941	0.49609	0.596073
SLC3A2.7056.16	4F2 cell-surface antigen heavy chain:Extracellular domain	4F2:ECD	P08195	0.88932	0.25	0.353235
RP2.23391.20	Protein XRP2	XRP2	O75695	0.88928	0.42578	0.531732
ME1.25060.18	NADP-dependent malic enzyme	MAOX	P48163	0.88927	0.82031	0.866013
IMPDH2.5250.53	Inosine-5'-monophosphate dehydrogenase 2	IMDH2	P12268	0.88925	0.73438	0.798502
PLA2G5.2449.1	Calcium-dependent phospholipase A2	GV	P39877	0.88921	0.20312	0.30377
NUBP2.21863.11	Cytosolic Fe-S cluster assembly factor NUBP2	NUBP2	Q9Y5Y2	0.88909	0.16406	0.260173
None.21821.9	Peptidyl-prolyl cis-trans isomerase A-like 4D	PAL4D	F5H284	0.8889	0.16406	0.260173
PDILT.7092.7	Protein disulfide-isomerase-like protein of the testis	PDILT	Q8N807	0.88872	0.074219	0.145675
MTRF1L.11134.30	Peptide chain release factor 1-like, mitochondrial	RF1ML	Q9UGC7	0.88859	0.0039062	0.0388459
MEGF10.11168.3	Multiple epidermal growth factor-like domains protein 10	MEG10	Q96KG7	0.88851	0.25	0.353235
FAM221A.24447.26	Protein FAM221A	F221A	A4D161	0.88827	0.35938	0.466941
DNAJC12.21114.18	DnaJ homolog subfamily C member 12	DJC12	Q9UKB3	0.88807	0.20312	0.30377
MAP2K1.2864.2	Dual specificity mitogen-activated protein kinase kinase 1	MEK1	Q02750	0.88806	0.35938	0.466941
MRPL21.8942.2	39S ribosomal protein L21, mitochondrial	RM21	Q7Z2W9	0.88794	0.20312	0.30377
PPCDC.13996.16	Phosphopantothenoylcysteine decarboxylase	COAC	Q96CD2	0.88718	0.054688	0.118011
ZPLD1.5590.11	Zona pellucida-like domain-containing protein 1	ZPLD1	Q8TCW7	0.88711	0.0039062	0.0388459
RND3.15439.21	Rho-related GTP-binding protein RhoE	RND3	P61587	0.8871	0.054688	0.118011
FCN1.15582.25	Ficolin-1	FCN1	O00602	0.88706	0.20312	0.30377
AGGF1.8051.10	Angiogenic factor with G patch and FHA domains 1	AGGF1	Q8N302	0.88681	0.20312	0.30377
ARMC8.25247.12	Armadillo repeat-containing protein 8	ARMC8	Q8IUR7	0.88655	0.0078125	0.0463005
PAEP.8867.18	Glycodelin	Glycodelin	P09466	0.88638	0.011719	0.0517067
IL24.3321.2	Interleukin-24	IL24	Q13007	0.88633	0.039062	0.0944683
BLOC1S5.19116.1	Biogenesis of lysosome-related organelles complex 1 subunit 5	MUTED	Q8TDH9	0.88565	0.0078125	0.0463005
NoneX.10502.15	Fc_MOUSE	Fc_MOUSE	Q99LC4	0.88508	0.12891	0.216684
TDO2.9880.33	Tryptophan 2,3-dioxygenase	T23O	P48775	0.88479	0.12891	0.216684
FOSL2.22146.20	Fos-related antigen 2	FOSL2	P15408	0.88478	0.039062	0.0944683
DNAJC4.8653.132	DnaJ homolog subfamily C member 4:C-term	DNJC4:C-term	Q9NNZ3	0.88467	0.49609	0.596073
RMDN1.7096.30	Regulator of microtubule dynamics protein 1	RMD1	Q96DB5	0.88451	0.49609	0.596073
ITGA3.ITGB1.21901.14	Integrin a3b1	Integrin a3b1	P26006|P05556	0.88449	0.011719	0.0517067
NoneX.6115.40	Fc_MOUSE	Fc_MOUSE	Q99LC4	0.88432	0.91016	0.933733
KLF4.17850.42	Krueppel-like factor 4	KLF4	O43474	0.88416	0.074219	0.145675
AGR2.4959.2	Anterior gradient protein 2 homolog	AGR2	O95994	0.88402	0.054688	0.118011
MRPL10.22554.101	39S ribosomal protein L10, mitochondrial	RM10	Q7Z7H8	0.88394	0.054688	0.118011
NonHuman.8444.46	Magainin-2_XENLA	Magainin-2_XENLA	P11006	0.88377	0.20312	0.30377
INO80E.23321.42	Coiled-coil domain-containing protein 95	CCD95	Q8NBZ0	0.88355	0.42578	0.531732
UBE2I.2877.3	SUMO-conjugating enzyme UBC9	UBC9	P63279	0.88341	0.57031	0.657747
MMGT1.7225.51	Membrane magnesium transporter 1	MMGT1	Q8N4V1	0.88335	0.019531	0.0613769
NoneX.6466.7	Fc_MOUSE	Fc_MOUSE	Q99LC4	0.88317	0.039062	0.0944683
CYREN.21327.12	Modulator of retrovirus infection homolog	MRI	Q9BWK5	0.88306	0.039062	0.0944683
RPS14.20964.13	40S ribosomal protein S14	RS14	P62263	0.88302	0.16406	0.260173
None.7143.9	N-acetyllactosaminide beta-1,6-N-acetylglucosaminyl-transferase, isoform C	GNT2C	Q8NFS9	0.88296	0.097656	0.178531
PSMB2.19252.67	Proteasome subunit beta type-2	PSB2	P49721	0.88287	0.35938	0.466941
HEXIM1.15596.7	Protein HEXIM1	HEXI1	O94992	0.8828	0.57031	0.657747
PGRMC2.8681.93	Membrane-associated progesterone receptor component 2:N-term, Isoform 2	PGRC2:N-term	O15173	0.88272	0.074219	0.145675
NCKIPSD.23677.30	NCK-interacting protein with SH3 domain	SPN90	Q9NZQ3	0.88266	0.35938	0.466941
TAPBP.12378.71	Tapasin	TPSN	O15533	0.8826	0.16406	0.260173
IL18RAP.2993.1	Interleukin-18 receptor accessory protein	IL-18 Rb	O95256	0.88259	0.0078125	0.0463005
ASF1A.18172.71	Histone chaperone ASF1A	ASF1A	Q9Y294	0.88259	0.57031	0.657747
PPP1R14A.19117.3	Protein phosphatase 1 regulatory subunit 14A	PP14A	Q96A00	0.88257	0.12891	0.216684
VPS26A.19293.6	Vacuolar protein sorting-associated protein 26A	VP26A	O75436	0.88255	0.82031	0.866013
ANAPC7.11690.47	Anaphase-promoting complex subunit 7	APC7	Q9UJX3	0.88249	0.039062	0.0944683
USP25.9215.117	Ubiquitin carboxyl-terminal hydrolase 25	UBP25	Q9UHP3	0.88225	0.65234	0.731418
DNAJB1.3852.19	DnaJ homolog subfamily B member 1	HSP 40	P25685	0.88215	0.080058	0.156784
DUSP6.12341.8	Dual specificity protein phosphatase 6	DUS6	Q16828	0.88198	0.30078	0.40757
PTH1R.13470.43	Parathyroid hormone/parathyroid hormone-related peptide receptor	PTH1R	Q03431	0.88192	0.011719	0.0517067
ARMC10.9107.59	Armadillo repeat-containing protein 10	ARM10	Q8N2F6	0.88192	0.25	0.353235
FOXJ2.14204.55	Forkhead box protein J2	FOXJ2	Q9P0K8	0.88183	0.25	0.353235
SMAD2.11353.143	Mothers against decapentaplegic homolog 2	SMAD2	Q15796	0.88166	0.097656	0.178531
IK.7207.4	Protein Red	RED	Q13123	0.88163	0.012772	0.0560354
EXTL2.6528.95	Exostosin-like 2	EXTL2	Q9UBQ6	0.88146	0.30078	0.40757
CEBPB.15675.3	CCAAT/enhancer-binding protein beta	CEBPB	P17676	0.88131	0.35938	0.466941
YWHAG.8901.40	14-3-3 protein gamma	14-3-3 protein gamma	P61981	0.88131	0.82031	0.866013
TAFA2.6430.36	Protein FAM19A2	F19A2	Q8N3H0	0.8811	0.019531	0.0613769
OXT.8257.71	Oxytocin-neurophysin 1	NEU1	P01178	0.88092	0.027344	0.0745369
DOHH.24420.57	Deoxyhypusine hydroxylase	DOHH	Q9BU89	0.88082	0.12891	0.216684
PWWP2B.24267.24	PWWP domain-containing protein 2B	PWP2B	Q6NUJ5	0.88068	0.011719	0.0517067
PNOC.15434.5	Prepronociceptin	PNOC	Q13519	0.88051	0.16406	0.260173
SLC27A2.9045.3	Very long-chain acyl-CoA synthetase	S27A2	O14975	0.88024	0.49609	0.596073
RGS8.11666.72	Regulator of G-protein signaling 8	RGS8	P57771	0.88001	0.35938	0.466941
GAD1.11280.6	Glutamate decarboxylase 1	DCE1	Q99259	0.87995	0.019531	0.0613769
TCF24.23339.46	Transcription factor 24	TCF24	Q7RTU0	0.87994	0.074219	0.145675
IKBKG.21976.4	I-kappa-B kinase gamma	IKK-gamma	Q9Y6K9	0.87975	0.57031	0.657747
TSN.12477.42	Translin	TSN	Q15631	0.87971	0.25	0.353235
SUOX.18324.61	Sulfite oxidase, mitochondrial	SUOX	P51687	0.87969	0.097656	0.178531
RPS5.19195.85	40S ribosomal protein S5	RS5	P46782	0.87957	0.35938	0.466941
CBFB.10048.7	Core-binding factor subunit beta	PEBB	Q13951	0.8792	0.12891	0.216684
CSF1R.13682.47	Macrophage colony-stimulating factor 1 receptor	M-CSF R	P07333	0.87916	0.25	0.353235
LOXL2.6504.65	Lysyl oxidase homolog 2	Lysyl oxidase-like protein 2	Q9Y4K0	0.8791	0.35938	0.466941
IFRD1.25428.103	Interferon-related developmental regulator 1	IFRD1	O00458	0.87904	0.097656	0.178531
PCDHB10.9963.19	Protocadherin beta-10	PCDBA	Q9UN67	0.87904	0.35938	0.466941
ADD2.24468.36	Beta-adducin	ADDB	P35612	0.87898	0.42578	0.531732
IL17D.4136.40	Interleukin-17D	IL-17D	Q8TAD2	0.87896	0.82031	0.866013
EPDR1.9040.144	Mammalian ependymin-related protein 1	EPDR1	Q9UM22	0.87877	0.91016	0.933733
PSMD10.18385.4	26S proteasome non-ATPase regulatory subunit 10	PSD10	O75832	0.87863	0.16406	0.260173
DEFB116.11144.10	Beta-defensin 116	DB116	Q30KQ4	0.87861	0.12891	0.216684
SERPINB8.19130.81	Serpin B8	SPB8	P50452	0.87851	0.49609	0.596073
CARHSP1.12808.103	Calcium-regulated heat-stable protein 1	CHSP1	Q9Y2V2	0.87849	0.49609	0.596073
GPX2.18894.1	Glutathione peroxidase 2	GPX2	P18283	0.87821	0.074219	0.145675
EVPL.14019.73	Envoplakin	EVPL	Q92817	0.87791	0.0039062	0.0388459
SMS.18179.56	Spermine synthase	SPSY	P52788	0.87782	0.16406	0.260173
TANK.14013.11	TRAF family member-associated NF-kappa-B activator	TANK	Q92844	0.87754	0.054688	0.118011
PHGDH.8986.2	D-3-phosphoglycerate dehydrogenase	SERA	O43175	0.87733	0.25	0.353235
FAXDC2.9074.6	Fatty acid hydroxylase domain-containing protein 2	CE004	Q96IV6	0.87722	0.027344	0.0745369
ERBB2.2616.23	Receptor tyrosine-protein kinase erbB-2	ERBB2	P04626	0.87688	0.57031	0.657747
SEMA3B.5667.3	Semaphorin-3B	SEM3B	Q13214	0.87687	0.011719	0.0517067
TRIL.14104.1	TLR4 interactor with leucine rich repeats:Cytoplasmic domain	TRIL:CD	Q7L0X0	0.87665	0.0039062	0.0388459
ACRV1.10507.166	Acrosomal protein SP-10	sperm protein 10	P26436	0.87647	0.039062	0.0944683
PRSS3.18864.7	Trypsin-3	TRY3	P35030	0.87637	0.20312	0.30377
PPY.4588.1	Pancreatic hormone	PH	P01298	0.87629	0.12891	0.216684
SYNGR3.13375.48	Synaptogyrin-3	SNG3	O43761	0.87607	0.027344	0.0745369
SPRN.13447.42	Shadow of prion protein	SPRN	Q5BIV9	0.87586	0.30078	0.40757
DCP1A.14008.22	mRNA-decapping enzyme 1A	DCP1A	Q9NPI6	0.87579	0.42578	0.531732
PSMB4.18340.2	Proteasome subunit beta type-4	Proteasome beta chain	P28070	0.87572	0.49609	0.596073
IL10RA.8104.21	Interleukin-10 receptor subunit alpha:Extracellular domain	IL-10 Ra:ECD	Q13651	0.87567	0.075304	0.147721
UFM1.3836.51	Ubiquitin-fold modifier 1	UFM1	P61960	0.87561	0.25	0.353235
LMOD1.12504.26	Leiomodin-1	LMOD1	P29536	0.87545	0.019531	0.0613769
AFP.5792.8	alpha-Fetoprotein	AFP	P02771	0.87542	0.42578	0.531732
BARD1.13977.28	BRCA1-associated RING domain protein 1	BARD1	Q99728	0.87541	0.0078125	0.0463005
PAPSS1.14007.22	Bifunctional 3'-phosphoadenosine 5'-phosphosulfate synthase 1	PAPS1	O43252	0.87481	0.20312	0.30377
CAMK2A.3350.53	Calcium/calmodulin-dependent protein kinase type II subunit alpha	CAMK2A	Q9UQM7	0.87459	0.30078	0.40757
GNAI1.19271.64	Guanine nucleotide-binding protein G(i) subunit alpha-1	GNAI1	P63096	0.87456	0.30078	0.40757
CDHR1.8372.29	Cadherin-related family member 1	CDHR1	Q96JP9	0.87437	0.0078125	0.0463005
TLR1.16324.38	Toll-like receptor 1:Extracellular domain	TLR1:ECD	Q15399	0.87432	0.097656	0.178531
PGRMC2.10631.9	Membrane-associated progesterone receptor component 2	PGRC2	O15173	0.87398	0.20312	0.30377
NoneX.11291.73	Fc_MOUSE	Fc_MOUSE	Q99LC4	0.87396	0.074219	0.145675
ADAM15.15455.40	Disintegrin and metalloproteinase domain-containing protein 15:Extracellular domain	ADA15:ECD	Q13444	0.87391	0.42578	0.531732
B4GALT3.6921.24	Beta-1,4-galactosyltransferase 3	B4GT3	O60512	0.8739	0.019531	0.0613769
SWAP70.13552.7	Switch-associated protein 70	SWP70	Q9UH65	0.87372	0.49609	0.596073
GGCT.21889.2	Uncharacterized protein C7orf24	CG024	O75223	0.87369	0.42578	0.531732
CPVL.8891.7	Probable serine carboxypeptidase CPVL	CPVL	Q9H3G5	0.87369	0.82031	0.866013
GBP5.20211.75	Guanylate-binding protein 5	GBP5	Q96PP8	0.87348	0.73438	0.798502
AIPL1.23646.5	Aryl-hydrocarbon-interacting protein-like 1	AIPL1	Q9NZN9	0.8732	0.20312	0.30377
OPCML.3634.5	Opioid-binding protein/cell adhesion molecule	OBCAM	Q14982	0.87311	0.30078	0.40757
IFNA6.5714.88	Interferon alpha-6	IFNA6	P05013	0.87268	0.019531	0.0613769
CEACAM19.7048.4	Carcinoembryonic antigen-related cell adhesion molecule 19	CEA19	Q7Z692	0.87268	0.054688	0.118011
DHX9.10527.22	ATP-dependent RNA helicase A	DHX9	Q08211	0.87251	0.49609	0.596073
DIMT1.12694.28	Probable dimethyladenosine transferase	DIM1	Q9UNQ2	0.87244	0.35938	0.466941
OBP2A.6526.77	Odorant-binding protein 2a	OBP2A	Q9NY56	0.87243	0.097656	0.178531
PYCR2.18328.36	Pyrroline-5-carboxylate reductase 2	P5CR2	Q96C36	0.87227	0.039062	0.0944683
MOSPD1.20382.8	Motile sperm domain-containing protein 1	MSPD1	Q9UJG1	0.87222	0.039062	0.0944683
FARS2.13941.82	Phenylalanine--tRNA ligase, mitochondrial	SYFM	O95363	0.87217	0.097656	0.178531
PRDM4.12779.30	PR domain zinc finger protein 4	PRDM4	Q9UKN5	0.87172	0.35938	0.466941
RETNLB.22007.1	Resistin-like beta	RELM-beta	Q9BQ08	0.87169	0.20312	0.30377
NoneX.10610.8	Fc_MOUSE	Fc_MOUSE	Q99LC4	0.87162	0.019531	0.0613769
LCP1.9749.190	Plastin-2	L-plastin	P13796	0.87157	0.57031	0.657747
TIPIN.22810.41	TIMELESS-interacting protein	TIPIN	Q9BVW5	0.87151	0.054688	0.118011
MEPE.3209.69	Matrix extracellular phosphoglycoprotein	MEPE	Q9NQ76	0.87149	0.097656	0.178531
KLHL13.12463.7	Kelch-like protein 13	KLH13	Q9P2N7	0.87137	0.057804	0.124582
NME4.16809.1	Nucleoside diphosphate kinase, mitochondrial	NDKM	O00746	0.87128	0.49609	0.596073
AP4M1.10076.1	AP-4 complex subunit mu-1	AP4M1	O00189	0.87121	0.027344	0.0745369
OMP.18240.6	Olfactory marker protein	OMP	P47874	0.87121	0.65234	0.731418
VDR.10023.32	Vitamin D3 receptor	VDR	P11473	0.87116	0.039062	0.0944683
C1QTNF9.16605.2	Complement C1q and tumor necrosis factor-related protein 9A	C1T9A	P0C862	0.87101	0.019531	0.0613769
SCGB1D2.6508.68	Secretoglobin family 1D member 2	SG1D2	O95969	0.87096	0.49609	0.596073
PDZD7.12391.27	PDZ domain-containing protein 7	PDZD7	Q9H5P4	0.87085	0.054688	0.118011
GHDC.9730.22	GH3 domain-containing protein	GHDC	Q8N2G8	0.87074	0.25	0.353235
SH2D1B.18840.205	SH2 domain-containing protein 1B	SH21B	O14796	0.87056	0.12891	0.216684
POGLUT1.6467.65	Protein O-glucosyltransferase 1	KTEL1	Q8NBL1	0.87052	0.49609	0.596073
EFS.12572.236	Embryonal Fyn-associated substrate	EFS	O43281	0.87024	0.027344	0.0745369
IL11.4493.92	Interleukin-11	IL-11	P20809	0.87012	0.49609	0.596073
SGK1.21144.160	Serine/threonine-protein kinase Sgk1	SGK1	O00141	0.87004	0.054688	0.118011
UXS1.8258.22	UDP-glucuronic acid decarboxylase 1	UXS1	Q8NBZ7	0.86987	0.054688	0.118011
PRPS2.18329.4	Ribose-phosphate pyrophosphokinase 2	PRPS2	P11908	0.86971	0.49609	0.596073
CCDC107.23390.6	Coiled-coil domain-containing protein 107	CC107	Q8WV48	0.86969	0.49609	0.596073
SAYSD1.6594.64	SAYSvFN domain-containing protein 1	SMDC1	Q9NPB0	0.86953	0.054688	0.118011
GCNT4.10854.15	Beta-1,3-galactosyl-O-glycosyl-glycoprotein beta-1,6-N-acetylglucosaminyltransferase 4	GCNT4	Q9P109	0.86929	0.0078125	0.0463005
IRF1.10351.51	Interferon regulatory factor 1	IRF1	P10914	0.86925	0.12891	0.216684
NIP7.12564.9	60S ribosome subunit biogenesis protein NIP7 homolog	NIP7	Q9Y221	0.86906	0.097656	0.178531
POLM.12851.5	DNA-directed DNA/RNA polymerase mu	DPOLM	Q9NP87	0.86892	0.054688	0.118011
SCN4B.7911.29	Sodium channel subunit beta-4	SCN4B	Q8IWT1	0.86885	0.20312	0.30377
PNLIPRP1.6627.25	Inactive pancreatic lipase-related protein 1	LIPR1	P54315	0.86871	0.12891	0.216684
CA9.3798.71	Carbonic anhydrase 9	Carbonic anhydrase 9	Q16790	0.86852	0.074219	0.145675
JPH4.9111.40	Junctophilin-4	JPH4	Q96JJ6	0.86849	0.0039062	0.0388459
TPSAB1.9409.11	Tryptase beta-1	TRYB1	Q15661	0.86824	0.57031	0.657747
USF2.24457.12	USF2	USF2	Q15853	0.86785	0.027344	0.0745369
NXPH1.4562.1	Neurexophilin-1	NXPH1	P58417	0.86782	0.074219	0.145675
CPE.6024.68	Carboxypeptidase E	CBPE	P16870	0.86767	0.074219	0.145675
TLNRD1.21172.11	Mesoderm development candidate 1	MESD1	Q9H1K6	0.86709	0.25	0.353235
GDNF.5822.22	Glial cell line-derived neurotrophic factor	GDNF	P39905	0.86705	0.0039062	0.0388459
AKT1.15627.83	RAC-alpha serine/threonine-protein kinase	PKB	P31749	0.86705	0.57031	0.657747
NoneX.10724.45	Fc_MOUSE	Fc_MOUSE	Q99LC4	0.86703	0.019531	0.0613769
MAGEA10.13610.9	Melanoma-associated antigen 10	MAGE-10	P43363	0.86703	0.73438	0.798502
STATH.17172.19	Statherin	STAT	P02808	0.867	0.57031	0.657747
SP6.23537.4	Transcription factor Sp6	SP6	Q3SY56	0.86698	0.019531	0.0613769
KRTDAP.5739.75	Keratinocyte differentiation-associated protein	KTDAP	P60985	0.86675	0.25	0.353235
GBA3.21592.8	Cytosolic beta-glucosidase	GBA3	Q9H227	0.86663	0.054688	0.118011
SCFD1.24898.39	Sec1 family domain-containing protein 1	SCFD1	Q8WVM8	0.86653	0.49609	0.596073
EDA.14024.196	Ectodysplasin-A, secreted form	EDA	Q92838	0.86646	0.039062	0.0944683
DYNLT1.14331.262	Dynein light chain Tctex-type 1	DYLT1	P63172	0.86629	0.65234	0.731418
CLEC2B.7786.83	C-type lectin domain family 2 member B	CLC2B	Q92478	0.86622	0.011719	0.0517067
LECT2.5970.61	Leukocyte cell-derived chemotaxin-2	LECT2	O14960	0.8661	0.027344	0.0745369
FLT3LG.3053.49	Fms-related tyrosine kinase 3 ligand	Flt3 ligand	P49771	0.86605	0.019531	0.0613769
PAFAH1B3.12374.8	Platelet-activating factor acetylhydrolase IB subunit gamma	PA1B3	Q15102	0.86602	0.57031	0.657747
BMT2.24316.10	Probable methyltransferase BMT2 homolog	BMT2	Q1RMZ1	0.86592	0.027344	0.0745369
DPP6.21969.5	Dipeptidyl aminopeptidase-like protein 6	DPP6	P42658	0.86591	0.20312	0.30377
C1QA.C1QB.C1QC.2753.2	Complement C1q subcomponent	C1q	P02745|P02746|P02747	0.8659	0.027344	0.0745369
NUDT1.19206.20	7,8-dihydro-8-oxoguanine triphosphatase	8ODP	P36639	0.86589	0.019531	0.0613769
PCDHGA2.7175.4	Protocadherin gamma-A2	PCDG2	Q9Y5H1	0.86573	0.65234	0.731418
SDHAF1.20996.107	Succinate dehydrogenase assembly factor 1, mitochondrial	SDHF1	A6NFY7	0.86534	0.054688	0.118011
FAM102B.22137.3	Protein FAM102B	F102B	Q5T8I3	0.86525	0.019531	0.0613769
CCNB1IP1.9728.4	E3 ubiquitin-protein ligase CCNB1IP1	CIP1	Q9NPC3	0.86516	0.011719	0.0517067
NCK1.5014.49	Cytoplasmic protein NCK1	NCK1	P16333	0.86508	0.49609	0.596073
TNFRSF18.5526.53	Tumor necrosis factor receptor superfamily member 18	GITR	Q9Y5U5	0.86487	0.16406	0.260173
JOSD1.20449.72	Josephin-1	JOS1	Q15040	0.86452	0.027344	0.0745369
MAEA.21477.105	Macrophage erythroblast attacher	MAEA	Q7L5Y9	0.86443	0.054688	0.118011
UTP6.24279.30	U3 small nucleolar RNA-associated protein 6 homolog	UTP6	Q9NYH9	0.86427	0.074219	0.145675
GMPS.18184.28	GMP synthase [glutamine-hydrolyzing]	GUAA	P49915	0.86425	0.25	0.353235
CD79B.6351.55	B-cell antigen receptor complex-associated protein beta chain	CD79B	P40259	0.86418	0.0078125	0.0463005
NoneX.8777.5	Fc_MOUSE	Fc_MOUSE	Q99LC4	0.86411	0.0090907	0.0517067
FGF6.4130.71	Fibroblast growth factor 6	FGF-6	P10767	0.8641	0.16406	0.260173
TECTB.21549.144	Beta-tectorin	TECTB	Q96PL2	0.86372	0.0039062	0.0388459
RFXAP.12726.3	Regulatory factor X-associated protein	RFXAP	O00287	0.86372	0.039062	0.0944683
IL12RB2.3815.14	Interleukin-12 receptor subunit beta-2	IL-12 RB2	Q99665	0.86365	0.30078	0.40757
NoneX.9073.35	Fc_MOUSE	Fc_MOUSE	Q99LC4	0.86352	0.074219	0.145675
USP10.21746.13	Ubiquitin carboxyl-terminal hydrolase 10	UBP10	Q14694	0.8635	0.42578	0.531732
TADA2A.22795.17	Transcriptional adapter 2-alpha	TAD2A	O75478	0.86342	0.0039062	0.0388459
CLEC3B.5701.81	Tetranectin	Tetranectin	P05452	0.8632	0.25	0.353235
NR4A1.8089.173	Nuclear receptor subfamily 4 group A member 1	NR4A1	P22736	0.86297	0.0078125	0.0463005
NCR1.5104.57	Natural cytotoxicity triggering receptor 1	NKp46	O76036	0.86293	0.20312	0.30377
TTC27.24444.10	Tetratricopeptide repeat protein 27	TTC27	Q6P3X3	0.86261	0.027344	0.0745369
SERF2.18274.2	Small EDRK-rich factor 2	SERF2	P84101	0.86258	0.027344	0.0745369
RNF146.11401.181	E3 ubiquitin-protein ligase RNF146	RN146	Q9NTX7	0.8624	0.011719	0.0517067
PIK3C3.25947.116	Phosphatidylinositol 3-kinase catalytic subunit type 3	PK3C3	Q8NEB9	0.86239	0.0078125	0.0463005
COL6A2.16753.46	Collagen alpha-2(VI) chain	CO6A2	P12110	0.86228	0.097656	0.178531
CAV2.9457.3	Caveolin-2	CAV2	P51636	0.86211	0.019531	0.0613769
SCLY.21537.33	Selenocysteine lyase	SCLY	Q96I15	0.86206	0.91016	0.933733
SERTAD3.22392.5	SERTA domain-containing protein 3	SRTD3	Q9UJW9	0.86205	0.12891	0.216684
MAPKAPK2.3820.68	MAP kinase-activated protein kinase 2	MAPK2	P49137	0.86198	0.30078	0.40757
KYNU.4559.64	Kynureninase	KYNU	Q16719	0.86195	0.054688	0.118011
FAM3D.7919.278	Protein FAM3D	FAM3D	Q96BQ1	0.86194	0.12891	0.216684
EDN1.6495.14	Endothelin-1	Endothelin 1	P05305	0.86183	0.097656	0.178531
BHMT2.14226.120	S-methylmethionine--homocysteine S-methyltransferase BHMT2	BHMT2	Q9H2M3	0.86178	0.080058	0.156784
PLCD3.25949.3	1-phosphatidylinositol 4,5-bisphosphate phosphodiesterase delta-3	PLCD3	Q8N3E9	0.86178	0.35938	0.466941
WAS.22033.32	Wiskott-Aldrich syndrome protein	WASP	P42768	0.86167	0.25	0.353235
NoneX.9046.46	Fc_MOUSE	Fc_MOUSE	Q99LC4	0.86162	0.039062	0.0944683
DDX58.12382.2	Probable ATP-dependent RNA helicase DDX58	DDX58	O95786	0.86155	0.20312	0.30377
FABP12.18888.37	Fatty acid-binding protein 12	FBP12	A6NFH5	0.86135	0.16406	0.260173
OOSP2.7106.37	Oocyte-secreted protein 2	PLACL	Q86WS3	0.8612	0.019531	0.0613769
ZNF34.18265.18	Zinc finger protein 34	ZNF34	Q8IZ26	0.86117	0.16406	0.260173
DUSP13.6525.17	Dual specificity protein phosphatase 13 isoform A	DUSP13	Q6B8I1	0.86103	0.35938	0.466941
FADD.16593.3	FAS-associated death domain protein	FADD	Q13158	0.861	0.30078	0.40757
CDK1.CCNB1.3422.4	Cyclin-dependent kinase 1:G2/mitotic-specific cyclin-B1 complex	CDK1/cyclin B	P06493|P14635	0.86099	0.054688	0.118011
UBE2G2.9199.6	Ubiquitin-conjugating enzyme E2 G2	UB2G2	P60604	0.86096	0.027344	0.0745369
SMURF1.11557.3	E3 ubiquitin-protein ligase SMURF1	SMUF1	Q9HCE7	0.86061	0.25	0.353235
GRAMD1C.8842.16	GRAM domain-containing protein 1C	GRM1C	Q8IYS0	0.86056	0.0039062	0.0388459
NT5M.17856.23	5'(3')-deoxyribonucleotidase, mitochondrial	NT5M	Q9NPB1	0.86038	0.027344	0.0745369
ALB.18380.78	Serum albumin	Albumin	P02768	0.86031	0.0039062	0.0388459
CYCS.2942.50	Cytochrome c	Cytochrome c	P99999	0.85997	0.49609	0.596073
GLUD1.25902.27	Glutamate dehydrogenase 1, mitochondrial	DHE3	P00367	0.85996	0.12891	0.216684
GRB7.11281.6	Growth factor receptor-bound protein 7	GRB7	Q14451	0.85986	0.019531	0.0613769
AMMECR1L.18402.1	AMMECR1-like protein	AMERL	Q6DCA0	0.85985	0.074219	0.145675
S100A7A.21574.106	S100 calcium-binding protein A15	S100A15	Q86SG5	0.85977	0.12891	0.216684
NoneX.6102.2	Fc_MOUSE	Fc_MOUSE	Q99LC4	0.85955	0.054688	0.118011
AQP4.11363.58	Aquaporin-4	AQP4	P55087	0.85951	0.019531	0.0613769
TIGIT.16299.13	T-cell immunoreceptor with Ig and ITIM domains	TIGIT	Q495A1	0.85941	0.57031	0.657747
CSRP1.15529.33	Cysteine and glycine-rich protein 1	Cysteine-rich protein 1	P21291	0.85911	1	1
RBM23.11590.5	Probable RNA-binding protein 23	RBM23	Q86U06	0.85909	0.12891	0.216684
IL4.13663.2	Interleukin-4	IL-4	P05112	0.85905	0.074219	0.145675
LIN7B.4238.4	Protein lin-7 homolog B	LIN7B	Q9HAP6	0.85894	0.097656	0.178531
RTCA.21369.15	RNA 3'-terminal phosphate cyclase	RTCA	O00442	0.85889	0.82031	0.866013
ATXN10.25481.66	Ataxin-10	ATX10	Q9UBB4	0.85883	0.097656	0.178531
None.23386.38	T-complex protein 10A homolog 2	TCP2L	B9ZVM9	0.85877	0.30078	0.40757
IL20.4138.25	Interleukin-20	IL-20	Q9NYY1	0.85873	0.011719	0.0517067
ATOX1.19233.75	Copper transport protein ATOX1	ATOX1	O00244	0.85873	0.35938	0.466941
LEP.2575.5	Leptin	Leptin	P41159	0.85862	0.20312	0.30377
COMMD9.17683.2	COMM domain-containing protein 9	COMD9	Q9P000	0.85852	0.30078	0.40757
ACAP2.12343.14	Arf-GAP with coiled-coil, ANK repeat and PH domain-containing protein 2	CENB2	Q15057	0.85842	0.57031	0.657747
C6orf89.10885.36	Bombesin receptor-activated protein C6orf89	CF089	Q6UWU4	0.85813	0.097656	0.178531
CEBPB.22953.85	CCAAT/enhancer-binding protein beta	CEBPB	P17676	0.85801	0.011719	0.0517067
NRAC.13464.8	Nutritionally-regulated adipose and cardiac enriched protein homolog	NRAC	Q8N912	0.85801	0.019531	0.0613769
RASA1.5481.16	Ras GTPase-activating protein 1	RASA1	P20936	0.85796	0.30078	0.40757
RPS12.21829.8	40S ribosomal protein S12	RS12	P25398	0.85733	0.42578	0.531732
ACVR2B.9412.52	Activin receptor type-2B	Activin RIIB	Q13705	0.85732	0.0078125	0.0463005
CPPED1.21108.5	Uncharacterized metallophosphoesterase CSTP1	CSTP1	Q9BRF8	0.85701	0.57031	0.657747
BCL2L2.7134.14	Bcl-2-like protein 2	Apoptosis regulator Bcl-W	Q92843	0.85684	0.039062	0.0944683
PUDP.20912.10	Pseudouridine-5'-phosphatase	HDHD1	Q08623	0.85678	0.49609	0.596073
MKNK1.23693.4	MAP kinase-interacting serine/threonine-protein kinase 1	MKNK1	Q9BUB5	0.85668	0.12891	0.216684
LAMA4.6577.64	Laminin subunit alpha-4	LAMA4	Q16363	0.85654	0.042315	0.102089
UNC119B.21105.23	Protein unc-119 homolog B	U119B	A6NIH7	0.85646	0.30078	0.40757
RIC3.11228.37	Protein RIC-3	RIC3	Q7Z5B4	0.85638	0.0078125	0.0463005
PECR.17776.15	Peroxisomal trans-2-enoyl-CoA reductase	PECR	Q9BY49	0.85636	0.019531	0.0613769
ZWILCH.18302.204	Protein zwilch homolog	ZWILC	Q9H900	0.8559	0.25	0.353235
CCNB2.18208.3	G2/mitotic-specific cyclin-B2	CCNB2	O95067	0.85563	0.0078125	0.0463005
FATE1.7740.33	Fetal and adult testis-expressed transcript protein	FATE1	Q969F0	0.85536	0.019531	0.0613769
DMKN.8535.102	Dermokine	Dermokine	Q6E0U4	0.8553	0.039062	0.0944683
CREB3L2.17336.54	Cyclic AMP-responsive element-binding protein 3-like protein 2	CR3L2	Q70SY1	0.85526	0.0078125	0.0463005
CGA.14056.4	Glycoprotein hormones alpha chain	Glycoprotein hormones a-chain	P01215	0.855	0.011719	0.0517067
CSMD2.9971.5	CUB and sushi domain-containing protein 2	CSMD2	Q7Z408	0.85481	0.73438	0.798502
RTN1.24651.1	Reticulon-1	RTN1	Q16799	0.85467	0.0078125	0.0463005
CRISP3.3187.52	Cysteine-rich secretory protein 3	CRIS3	P54108	0.85462	0.0078125	0.0463005
ITCH.12551.3	E3 ubiquitin-protein ligase Itchy homolog	ITCH	Q96J02	0.85459	0.027344	0.0745369
SIGLEC15.10847.1	Sialic acid-binding Ig-like lectin 15	SIG15	Q6ZMC9	0.85456	0.30078	0.40757
TSR2.20388.8	Pre-rRNA-processing protein TSR2 homolog	TSR2	Q969E8	0.85432	0.57031	0.657747
RTL6.20954.27	Protein LDOC1L	LDOCL	Q6ICC9	0.85417	0.49609	0.596073
GCNT1.7016.12	Beta-1,3-galactosyl-O-glycosyl-glycoprotein beta-1,6-N-acetylglucosaminyltransferase	GCNT1	Q02742	0.85412	0.027344	0.0745369
FKBP6.12529.32	Inactive peptidyl-prolyl cis-trans isomerase FKBP6	FKBP6	O75344	0.85412	0.42578	0.531732
NRG4.14139.16	Neuregulin-4	NRG4	Q8WWG1	0.85392	0.039062	0.0944683
NAPB.12655.30	Beta-soluble NSF attachment protein	SNAB	Q9H115	0.85389	0.054688	0.118011
STOML2.6555.58	Stomatin-like protein 2, mitochondrial	Stomatin-like protein 2	Q9UJZ1	0.85357	0.42578	0.531732
VSIG2.8018.43	V-set and immunoglobulin domain-containing protein 2	VSIG2	Q96IQ7	0.85333	0.49609	0.596073
NoneX.12590.67	Fc_MOUSE	Fc_MOUSE	Q99LC4	0.85324	0.73438	0.798502
NMNAT1.18932.84	Nicotinamide/nicotinic acid mononucleotide adenylyltransferase 1	NMNA1	Q9HAN9	0.85313	0.49609	0.596073
ZNF566.12795.2	Zinc finger protein 566	ZN566	Q969W8	0.85302	0.0039062	0.0388459
CDK2.CCNA2.3357.67	Cyclin-dependent kinase 2:Cyclin-A2 complex	CDK2/cyclin A	P24941|P20248	0.85297	0.011719	0.0517067
SPRED1.8318.13	Sprouty-related, EVH1 domain-containing protein 1	SPRE1	Q7Z699	0.85288	0.054688	0.118011
NAT14.11120.49	N-acetyltransferase 14	NAT14	Q8WUY8	0.85287	0.039062	0.0944683
CLEC4D.7752.31	C-type lectin domain family 4 member D	CLC4D	Q8WXI8	0.85287	0.074219	0.145675
PDE2A.5246.64	cGMP-dependent 3',5'-cyclic phosphodiesterase	cGMP-stimulated PDE	O00408	0.85279	0.35938	0.466941
SCIN.12684.5	Adseverin	ADSV	Q9Y6U3	0.85269	0.73438	0.798502
JAK2.11816.84	Tyrosine-protein kinase JAK2	JAK2	O60674	0.85267	0.039062	0.0944683
OPALIN.7736.28	Opalin	OPALI	Q96PE5	0.85245	0.011719	0.0517067
RNGTT.12847.27	mRNA-capping enzyme	MCE1	O60942	0.85243	0.0078125	0.0463005
IRAG2.9096.80	Lymphoid-restricted membrane protein	LRMP	Q12912	0.85231	0.011719	0.0517067
NoneX.10547.42	Fc_MOUSE	Fc_MOUSE	Q99LC4	0.85217	0.91016	0.933733
NoneX.7034.4	Fc_MOUSE	Fc_MOUSE	Q99LC4	0.85207	0.039062	0.0944683
DPPA4.21589.80	Developmental pluripotency-associated protein 4	DPPA4	Q7L190	0.85197	0.0078125	0.0463005
FSTL1.13112.179	Follistatin-related protein 1	FSTL1	Q12841	0.85179	0.027344	0.0745369
TNFSF11.2917.3	Tumor necrosis factor ligand superfamily member 11	sRANKL	O14788	0.85171	0.074219	0.145675
CSDC2.12754.14	Cold shock domain-containing protein C2	CSDC2	Q9Y534	0.85095	0.25	0.353235
ADGRF5.6409.57	Adhesion G protein-coupled receptor F5	GP116	Q8IZF2	0.85087	0.25	0.353235
EXD1.23591.9	piRNA biogenesis protein EXD1	EXD1	Q8NHP7	0.85085	0.57031	0.657747
MFAP1.5606.24	Microfibrillar-associated protein 1	MFAP1	P55081	0.85078	0.019531	0.0613769
GIPC1.19260.4	PDZ domain-containing protein GIPC1	GIPC1	O14908	0.85075	0.17269	0.273673
SPSB1.13942.140	SPRY domain-containing SOCS box protein 1	SPSB1	Q96BD6	0.8506	0.019531	0.0613769
FAM162B.11163.7	Protein FAM162B	F162B	Q5T6X4	0.8505	0.019531	0.0613769
GAN.10054.3	Gigaxonin	GAN	Q9H2C0	0.85044	0.16406	0.260173
AFM.4763.31	Afamin	Afamin	P43652	0.85029	0.039062	0.0944683
SETMAR.12462.20	Histone-lysine N-methyltransferase SETMAR	SETMR	Q53H47	0.85011	0.019531	0.0613769
CES1.7182.1	Liver carboxylesterase 1	carboxylesterase, liver	P23141	0.84971	0.097656	0.178531
ITGA5.6932.42	Integrin alpha-5	ITA5	P08648	0.84948	0.039062	0.0944683
IGFBP2.8469.41	Insulin-like growth factor-binding protein 2	IGFBP-2	P18065	0.84948	0.054688	0.118011
CDC37.3879.50	Hsp90 co-chaperone Cdc37	CDC37	Q16543	0.84942	0.57031	0.657747
UBE2V1.11626.7	Ubiquitin-conjugating enzyme E2 variant 1	UB2V1	Q13404	0.84942	0.73438	0.798502
CTHRC1.6236.51	Collagen triple helix repeat-containing protein 1	CTHR1	Q96CG8	0.8494	0.20312	0.30377
DEPP1.7178.59	Protein DEPP	DEPP	Q9NTK1	0.84928	0.25	0.353235
TLE5.18396.10	Amino-terminal enhancer of split	AES	Q08117	0.84928	0.25	0.353235
NoneX.9566.103	Fc_MOUSE	Fc_MOUSE	Q99LC4	0.84911	0.019531	0.0613769
UMODL1.9114.84	Uromodulin-like 1	UROL1	Q5DID0	0.84902	0.039062	0.0944683
NECTIN3.13557.3	Nectin-3	Nectin 3	Q9NQS3	0.84864	0.039062	0.0944683
BEX5.22083.60	Protein BEX5	BEX5	Q5H9J7	0.84862	0.019531	0.0613769
FGG.4989.7	Fibrinogen gamma chain	Fibrinogen g-chain dimer	P02679	0.84855	0.73438	0.798502
GAB1.24268.21	GRB2-associated-binding protein 1	GAB1	Q13480	0.84839	0.42578	0.531732
KHK.21856.59	Ketohexokinase	KHK	P50053	0.84791	0.91016	0.933733
TSNARE1.7069.9	t-SNARE domain-containing protein 1	TSNA1	Q96NA8	0.8479	0.019531	0.0613769
CASP10.21450.333	Caspase-10:region 2	Caspase-10:region 2	Q92851	0.84781	0.097656	0.178531
PLS1.12737.12	Plastin-1	PLSI	Q14651	0.84772	0.039062	0.0944683
HTATIP2.7753.21	Oxidoreductase HTATIP2	HTAI2	Q9BUP3	0.84757	0.011719	0.0517067
TPPP.23299.52	Tubulin polymerization-promoting protein	TPPP	O94811	0.84741	0.12891	0.216684
C18orf32.8236.8	UPF0729 protein C18orf32	CR032	Q8TCD1	0.84717	0.027344	0.0745369
LRP1.8601.167	Low-density lipoprotein receptor-related protein 1, soluble:Cytoplasmic domain	sLRP1:CD	Q07954	0.84716	0.49609	0.596073
ACVR1B.2806.49	Activin receptor type-1B	Activin RIB	P36896	0.84704	0.20312	0.30377
EIF4G1.25287.7	Eukaryotic translation initiation factor 4 gamma 1	IF4G1	Q04637	0.84699	0.73438	0.798502
PAX8.18314.88	Paired box protein Pax-8	PAX-8	Q06710	0.84693	0.10943	0.199535
IL3.4717.55	Interleukin-3	IL-3	P08700	0.84689	0.82031	0.866013
ANK2.7624.19	Ankyrin-2	ANK2	Q01484	0.84685	0.12891	0.216684
HGD.9832.33	Homogentisate 1,2-dioxygenase	HGD	Q93099	0.84662	0.027344	0.0745369
KPNA6.13969.24	Importin subunit alpha-7	IMA7	O60684	0.84649	0.30078	0.40757
HIPK3.19329.31	Homeodomain-interacting protein kinase 3	HIPK3	Q9H422	0.84635	0.25	0.353235
RFESD.13603.7	Rieske domain-containing protein	RFESD	Q8TAC1	0.84625	0.12891	0.216684
NUDT16L1.12497.29	Tudor-interacting repair regulator protein	SDOS	Q9BRJ7	0.84625	0.82031	0.866013
DUPD1.23323.25	Dual specificity phosphatase DUPD1	DUPD1	Q68J44	0.8462	0.20312	0.30377
DGKB.12895.28	Diacylglycerol kinase beta	DGKB	Q9Y6T7	0.84607	0.42578	0.531732
GAS7.17721.82	Growth arrest-specific protein 7	GAS7	O60861	0.84593	0.42578	0.531732
HEPACAM2.6568.18	HEPACAM family member 2:Isoform 2, Extracellular domain	HECA2:ECD	A8MVW5	0.84589	0.0039062	0.0388459
PI15.5745.64	Peptidase inhibitor 15	PI15	O43692	0.84584	0.074219	0.145675
GSPT2.24253.5	Eukaryotic peptide chain release factor GTP-binding subunit ERF3B	ERF3B	Q8IYD1	0.84584	0.25	0.353235
CD74.8748.45	HLA class II histocompatibility antigen gamma chain	HG2A	P04233	0.84565	0.25	0.353235
APLN.6622.90	Apelin	APEL	Q9ULZ1	0.84563	0.0039062	0.0388459
BTNL8.9026.40	Butyrophilin-like protein 8	BTNL8	Q6UX41	0.84558	0.011719	0.0517067
TBC1D20.23687.27	TBC1 domain family member 20	TBC20	Q96BZ9	0.84557	0.039062	0.0944683
AKR1C1.12618.50	Aldo-keto reductase family 1 member C1	Aldo-keto reductase 1C1	Q04828	0.84533	0.011719	0.0517067
DYRK3.4359.87	Dual specificity tyrosine-phosphorylation-regulated kinase 3	DYRK3	O43781	0.84517	0.20312	0.30377
MAP3K11.21406.25	Mitogen-activated protein kinase kinase kinase 11	M3K11	Q16584	0.84514	0.35938	0.466941
NoneX.8755.202	Fc_MOUSE	Fc_MOUSE	Q99LC4	0.84499	0.12891	0.216684
MRE11.11319.106	Double-strand break repair protein MRE11	MRE11	P49959	0.84489	0.12891	0.216684
PDE6H.20393.10	Retinal cone rhodopsin-sensitive cGMP 3',5'-cyclic phosphodiesterase subunit gamma	CNCG	Q13956	0.84456	0.039062	0.0944683
GGPS1.17786.5	Geranylgeranyl pyrophosphate synthase	GGPPS	O95749	0.84434	0.027344	0.0745369
EIF4A2.18824.7	Eukaryotic initiation factor 4A-II	IF4A2	Q14240	0.84428	0.57031	0.657747
CENPW.8864.59	Centromere protein W	CENPW	Q5EE01	0.84427	0.027344	0.0745369
SBDS.3866.7	Ribosome maturation protein SBDS	SBDS	Q9Y3A5	0.84423	0.25	0.353235
HDAC4.25275.30	Histone deacetylase 4	HDAC4	P56524	0.84421	0.42578	0.531732
SLC30A3.9081.39	Zinc transporter 3	ZNT3	Q99726	0.84406	0.25	0.353235
USP1.WDR48.21759.23	UBP1/WDR48 Complex	UBP1/WDR48 Complex	O94782|Q8TAF3	0.84382	0.017717	0.0613769
TMEM225B.24479.25	Transmembrane protein 225B	T225B	P0DP42	0.84373	0.35938	0.466941
MTUS2.24710.1	Microtubule-associated tumor suppressor candidate 2	MTUS2	Q5JR59	0.8434	0.0078125	0.0463005
HTR7.13547.5	5-hydroxytryptamine receptor 7	5HT7R	P34969	0.8433	0.16406	0.260173
EEF1G.24111.10	Elongation factor 1-gamma	EF1G	P26641	0.84323	0.019531	0.0613769
GUCD1.23330.12	Uncharacterized protein C22orf13	CV013	Q96NT3	0.84304	0.019531	0.0613769
C1QL4.7132.55	Complement C1q-like protein 4	C1QL4	Q86Z23	0.8429	0.039062	0.0944683
TPH1.21521.17	Tryptophan 5-hydroxylase 1	TPH1	P17752	0.84289	0.039062	0.0944683
GP1BA.4990.87	Platelet glycoprotein Ib alpha chain	GP1BA	P07359	0.84283	0.49609	0.596073
DTYMK.19504.22	Thymidylate kinase	KTHY	P23919	0.84282	0.25	0.353235
TOM1.25492.7	Target of Myb protein 1	TOM1	O60784	0.84277	0.054688	0.118011
BIRC5.3472.40	Baculoviral IAP repeat-containing protein 5	Survivin	O15392	0.84276	0.011719	0.0517067
WRNIP1.12528.40	ATPase WRNIP1	WRIP1	Q96S55	0.84266	0.019531	0.0613769
CRTC3.25901.3	CREB-regulated transcription coactivator 3	CRTC3	Q6UUV7	0.84266	0.054688	0.118011
STX2.7738.299	Syntaxin-2	STX2	P32856	0.84262	0.57031	0.657747
SDF2.15333.11	Stromal cell-derived factor 2	SDF2	Q99470	0.84255	0.027344	0.0745369
None.21895.36	Interferon lambda-4	IFNL4	K9M1U5	0.84255	0.12891	0.216684
SERPINA4.3449.58	Kallistatin	Kallistatin	P29622	0.84229	0.039062	0.0944683
GKN2.6416.8	Gastrokine-2	GKN2	Q86XP6	0.84184	0.074219	0.145675
ASAP2.13518.5	Arf-GAP with SH3 domain, ANK repeat and PH domain-containing protein 2	ASAP2	O43150	0.84179	0.42578	0.531732
ANKRD54.18404.22	Ankyrin repeat domain-containing protein 54	ANR54	Q6NXT1	0.84173	0.019531	0.0613769
SAR1B.21220.11	GTP-binding protein SAR1b	SAR1B	Q9Y6B6	0.84157	0.35938	0.466941
STAT1.10370.21	Signal transducer and activator of transcription 1-alpha/beta	STAT1	P42224	0.84153	0.82031	0.866013
CREBZF.21134.9	CREB/ATF bZIP transcription factor	ZHANG	Q9NS37	0.84137	0.097656	0.178531
SSB.13526.5	Lupus La protein:RNA recognition motif	LA:RRM	P05455	0.84133	0.16406	0.260173
LCK.4560.34	Tyrosine-protein kinase Lck	LCK	P06239	0.84115	0.12891	0.216684
MSLN.3893.64	Mesothelin	Mesothelin	Q13421	0.84115	0.42578	0.531732
GDI1.23022.5	Rab GDP dissociation inhibitor alpha	RhoGDI	P31150	0.84104	0.49609	0.596073
TCEAL5.24637.3	Transcription elongation factor A protein-like 5	TCAL5	Q5H9L2	0.84089	0.73438	0.798502
IMPA1.17796.15	Inositol monophosphatase 1	IMPA1	P29218	0.84067	0.027344	0.0745369
BRDT.12748.6	Bromodomain testis-specific protein	BRDT	Q58F21	0.84062	0.019531	0.0613769
CDC25B.12427.8	M-phase inducer phosphatase 2	MPIP2	P30305	0.84008	0.35938	0.466941
HTATIP2.10630.5	Oxidoreductase HTATIP2	HTAI2	Q9BUP3	0.83996	0.011719	0.0517067
HIKESHI.8686.342	Protein Hikeshi	HIKES	Q53FT3	0.83972	0.0078125	0.0463005
RAB11B.20086.5	Ras-related protein Rab-11B	RB11B	Q15907	0.83944	0.82031	0.866013
CEACAM21.7204.1	Carcinoembryonic antigen-related cell adhesion molecule 21	CEA21	Q3KPI0	0.83942	0.019531	0.0613769
RLN3.6027.31	Relaxin-3	REL3	Q8WXF3	0.83935	0.0039062	0.0388459
NoneX.8769.30	Fc_MOUSE	Fc_MOUSE	Q99LC4	0.83921	0.0039062	0.0388459
PEX14.8300.82	Peroxisomal membrane protein PEX14:N-term	PEX14:N-term	O75381	0.83911	0.12891	0.216684
GFRA1.3314.74	GDNF family receptor alpha-1	GFRa-1	P56159	0.83901	0.65234	0.731418
DPYSL4.20247.17	Dihydropyrimidinase-related protein 4	DPYL4	O14531	0.83899	0.039062	0.0944683
FOXP4.24259.24	Forkhead box protein P4	FOXP4	Q8IVH2	0.83886	0.12891	0.216684
BLOC1S2.21184.1	Biogenesis of lysosome-related organelles complex 1 subunit 2	BL1S2	Q6QNY1	0.83886	0.35938	0.466941
NECAB1.23345.2	N-terminal EF-hand calcium-binding protein 1	NECA1	Q8N987	0.83882	0.054688	0.118011
S100A5.15303.63	Protein S100-A5	S100A5	P33763	0.83857	0.49609	0.596073
TRAPPC5.8671.378	Trafficking protein particle complex subunit 5	TPPC5	Q8IUR0	0.83853	0.019531	0.0613769
SLC14A1.13430.50	Urea transporter 1	UT1	Q13336	0.83852	0.054688	0.118011
NCR3LG1.7854.38	Natural cytotoxicity triggering receptor 3 ligand 1	NR3L1	Q68D85	0.83844	0.042315	0.102089
STAMBP.19187.21	STAM-binding protein	STABP	O95630	0.83841	0.16406	0.260173
ZPBP.8635.283	Zona pellucida-binding protein 1	ZPBP1	Q9BS86	0.83834	0.019531	0.0613769
PRDX4.7789.182	Peroxiredoxin-4	PRDX4	Q13162	0.83795	0.027344	0.0745369
GLRX3.16596.25	Glutaredoxin-3	GLRX3	O76003	0.8376	0.35938	0.466941
DARS1.12675.14	Aspartate--tRNA ligase, cytoplasmic	SYDC	P14868	0.8376	0.73438	0.798502
PDP1.22005.8	[Pyruvate dehydrogenase [acetyl-transferring]]-phosphatase 1, mitochondrial	PDP1	Q9P0J1	0.83754	0.027344	0.0745369
LRCH4.11252.30	Leucine-rich repeat and calponin homology domain-containing protein 4:Calponin Homology	LRCH4:CH	O75427	0.83709	0.0078125	0.0463005
ST6GALNAC2.7823.22	Alpha-N-acetylgalactosaminide alpha-2,6-sialyltransferase 2	SIA7B	Q9UJ37	0.83696	0.35938	0.466941
GRM4.24013.6	Metabotropic glutamate receptor 4	GRM4	Q14833	0.83674	0.91016	0.933733
ZNF329.12803.9	Zinc finger protein 329	ZN329	Q86UD4	0.83661	0.019531	0.0613769
PIAS3.13513.174	E3 SUMO-protein ligase PIAS3	PIAS3	Q9Y6X2	0.83661	0.039062	0.0944683
SMIM9.8888.33	Small integral membrane protein 9	CX068	A6NGZ8	0.83654	0.16406	0.260173
NUDT3.12796.44	Diphosphoinositol polyphosphate phosphohydrolase 1	NUDT3	O95989	0.83625	0.35938	0.466941
NoneX.6363.55	Fc_MOUSE	Fc_MOUSE	Q99LC4	0.83619	0.35938	0.466941
RXRA.20245.13	Retinoic acid receptor RXR-alpha	Retinoic acid receptor RXR-alpha	P19793	0.83596	0.019531	0.0613769
MRPL52.7123.25	39S ribosomal protein L52, mitochondrial	RM52	Q86TS9	0.83591	0.011719	0.0517067
FZD10.20056.7	Frizzled-10:Frizzled domain	Frizzled-10:FZ	Q9ULW2	0.83591	0.20312	0.30377
SNX1.6955.68	Sorting nexin-1	SNX1	Q13596	0.83516	0.35938	0.466941
RPS6KB1.15608.5	Ribosomal protein S6 kinase beta-1	KS6B1	P23443	0.83513	0.0039062	0.0388459
NoneX.6401.73	Fc_MOUSE	Fc_MOUSE	Q99LC4	0.83476	0.20312	0.30377
CXCL8.3447.64	Interleukin-8	IL-8	P10145	0.8347	0.73438	0.798502
PRIM1.13591.31	DNA primase small subunit	PRI1	P49642	0.83461	0.16406	0.260173
CDC42EP4.23403.64	Cdc42 effector protein 4	BORG4	Q9H3Q1	0.83458	0.25	0.353235
RGS13.22548.18	Regulator of G-protein signaling 13	RGS13	O14921	0.83452	0.30078	0.40757
UBA5.21314.11	Ubiquitin-like modifier-activating enzyme 5	UBA5	Q9GZZ9	0.83438	0.027344	0.0745369
NFU1.7770.25	NFU1 iron-sulfur cluster scaffold homolog, mitochondrial	NFU1	Q9UMS0	0.83435	0.039062	0.0944683
CDK8.CCNC.3359.11	Cyclin-dependent kinase 8:Cyclin-C complex	CDK8/cyclin C	P49336|P24863	0.83433	0.12891	0.216684
RABEP1.24417.22	Rab GTPase-binding effector protein 1	RABE1	Q15276	0.83432	0.20312	0.30377
OCIAD1.3635.76	OCIA domain-containing protein 1	OCAD1	Q9NX40	0.83411	0.054688	0.118011
ANGPTL1.9092.33	Angiopoietin-related protein 1:N-term	ANGL1:N-term	O95841	0.83366	0.074219	0.145675
SERPINI2.7117.21	Serpin I2	SPI2	O75830	0.83349	0.019531	0.0613769
TRMT6.23696.256	tRNA (adenine(58)-N(1))-methyltransferase non-catalytic subunit TRM6	TRM6	Q9UJA5	0.83344	0.65234	0.731418
EIF4EBP1.17372.5	Eukaryotic translation initiation factor 4E-binding protein 1	4EBP1	Q13541	0.83326	0.019531	0.0613769
GNAS.GNAS.25253.17	Guanine nucleotide-binding protein G(s) subunit alpha isoforms	GNAS	Q5JWF2|P63092	0.83296	0.019531	0.0613769
RGS3.12827.37	Regulator of G-protein signaling 3	RGS3	P49796	0.83295	0.019531	0.0613769
PARP1.10534.40	Poly [ADP-ribose] polymerase 1:BRCA1 C-terminal:BRCA1 C-terminus domian	PARP:BRCT domain	P09874	0.83284	0.011719	0.0517067
XCL1.4143.74	Lymphotactin	Lymphotactin	P47992	0.83262	0.0039062	0.0388459
ARPC2.23376.56	Actin-related protein 2/3 complex subunit 2	ARPC2	O15144	0.83252	0.65234	0.731418
TST.12663.1	Thiosulfate sulfurtransferase	THTR	Q16762	0.83244	0.30078	0.40757
ZC3H8.22832.9	Zinc finger CCCH domain-containing protein 8	ZC3H8	Q8N5P1	0.83239	0.074219	0.145675
RAB2A.23008.4	Ras-related protein Rab-2A	RAB2A	P61019	0.83224	0.25	0.353235
PKP2.14067.6	Plakophilin-2	PKP2	Q99959	0.83216	0.027344	0.0745369
SEC14L4.25497.35	SEC14-like protein 4	S14L4	Q9UDX3	0.83205	0.039062	0.0944683
ECE1.8767.44	Endothelin-converting enzyme 1:Cytoplasmic domain	Endothelin-converting enzyme 1:CD	P42892	0.83187	0.039062	0.0944683
None.23536.14	Uncharacterized protein C19orf84	CS084	I3L1E1	0.83182	0.0090907	0.0517067
SNX5.18327.6	Sorting nexin-5	SNX5	Q9Y5X3	0.83151	0.49609	0.596073
PNLIP.15613.16	Pancreatic triacylglycerol lipase	LIPP	P16233	0.83091	0.12891	0.216684
NIPAL4.12864.9	Magnesium transporter NIPA4	NIPA4	Q0D2K0	0.83071	0.30078	0.40757
VSTM4.7242.14	V-set and transmembrane domain-containing protein 4	CJ072	Q8IW00	0.8304	0.027344	0.0745369
SSR2.21837.3	Translocon-associated protein subunit beta	SSRB	P43308	0.83039	0.019531	0.0613769
DCPS.20106.80	Scavenger mRNA-decapping enzyme DcpS	DCPS	Q96C86	0.8303	0.20312	0.30377
GJA1.9937.7	Gap junction alpha-1 protein	CXA1	P17302	0.83011	0.0039062	0.0388459
NoneX.10503.55	Fc_MOUSE	Fc_MOUSE	Q99LC4	0.82998	0.054688	0.118011
TNFSF14.5988.49	Tumor necrosis factor ligand superfamily member 14	LIGHT	O43557	0.82957	0.027344	0.0745369
CUL4B.13743.56	Cullin-4B	CUL4B	Q13620	0.82949	0.16406	0.260173
SYT2.9577.26	Synaptotagmin-2	SYT2	Q8N9I0	0.82948	0.35938	0.466941
HYAL1.8309.12	Hyaluronidase-1	HYAL1	Q12794	0.82939	0.49609	0.596073
RCAN3.20442.12	Calcipressin-3	RCAN3	Q9UKA8	0.82924	0.42578	0.531732
WDR18.25307.8	WD repeat-containing protein 18	WDR18	Q9BV38	0.82916	0.49609	0.596073
C4BPB.7155.46	C4b-binding protein beta chain	C4b-binding protein beta chain	P20851	0.82882	0.039062	0.0944683
GLT8D2.21509.29	Glycosyltransferase 8 domain-containing protein 2	GL8D2	Q9H1C3	0.82862	0.0039062	0.0388459
UBL7.23366.15	Ubiquitin-like protein 7	UBL7	Q96S82	0.82862	0.35938	0.466941
CNRIP1.18218.48	CB1 cannabinoid receptor-interacting protein 1	CB032	Q96F85	0.82861	0.42578	0.531732
ATP1B1.13392.13	Sodium/potassium-transporting ATPase subunit beta-1	AT1B1	P05026	0.82857	0.054688	0.118011
GPX5.9475.22	Epididymal secretory glutathione peroxidase	GPX5	O75715	0.82856	0.054688	0.118011
VRK1.12553.5	Serine/threonine-protein kinase VRK1	VRK1	Q99986	0.82846	0.011719	0.0517067
IL4.2906.55	Interleukin-4	IL-4	P05112	0.82832	0.011719	0.0517067
DCTD.17756.69	Deoxycytidylate deaminase	DCTD	P32321	0.82831	0.35938	0.466941
PAFAH2.18914.188	Platelet-activating factor acetylhydrolase 2, cytoplasmic	PAFA2	Q99487	0.82795	0.011719	0.0517067
TRUB1.23543.92	Probable tRNA pseudouridine synthase 1	TRUB1	Q8WWH5	0.82771	0.16406	0.260173
MAGOHB.16875.13	Protein mago nashi homolog 2	MGN2	Q96A72	0.8276	0.20312	0.30377
STX6.10945.11	Syntaxin-6	Syntaxin-6	O43752	0.82756	0.20312	0.30377
FXYD2.25209.15	Sodium/potassium-transporting ATPase gamma chain	ATNG	P54710	0.82754	0.20312	0.30377
CRPPA.24319.19	D-ribitol-5-phosphate cytidylyltransferase	ISPD	A4D126	0.82746	0.35938	0.466941
HSF1.11616.9	Heat shock factor protein 1	HSF1	Q00613	0.82735	0.097656	0.178531
SUDS3.10703.203	Sin3 histone deacetylase corepressor complex component SDS3	SDS3	Q9H7L9	0.82723	0.91016	0.933733
MAP2K3.6151.18	Dual specificity mitogen-activated protein kinase kinase 3	MP2K3	P46734	0.82679	0.019531	0.0613769
CD47.6653.58	Leukocyte surface antigen CD47	CD47	Q08722	0.82673	0.027344	0.0745369
GEMIN7.22155.44	Gem-associated protein 7	GEMI7	Q9H840	0.82672	0.25	0.353235
SKP1.3902.21	S-phase kinase-associated protein 1	SKP1	P63208	0.82671	0.097656	0.178531
GRAP.12820.1	GRB2-related adapter protein	GRAP	Q13588	0.82639	0.019531	0.0613769
CFB.4129.72	Complement factor B	Factor B	P00751	0.82638	0.16406	0.260173
CSF3R.2719.3	Granulocyte colony-stimulating factor receptor	G-CSF-R	Q99062	0.82627	0.097656	0.178531
PATE1.8386.11	Prostate and testis expressed protein 1	PATE	Q8WXA2	0.82625	0.57031	0.657747
FSD1.23695.1	Fibronectin type III and SPRY domain-containing protein 1	FSD1	Q9BTV5	0.82621	0.25	0.353235
HSCB.19316.2	Iron-sulfur cluster co-chaperone protein HscB, mitochondrial	HSC20	Q8IWL3	0.82615	0.011719	0.0517067
NoneX.13409.9	Fc_MOUSE	Fc_MOUSE	Q99LC4	0.82605	0.019531	0.0613769
ANPEP.15457.14	Aminopeptidase N	Aminopeptidase N	P15144	0.82591	0.20312	0.30377
JAG1.7754.11	Protein jagged-1:Cytoplasmic domain	JAG1:CD	P78504	0.82576	0.027344	0.0745369
PCDH1.24967.4	Protocadherin-1	PCDH1	Q08174	0.8253	0.57031	0.657747
SPATA46.22786.57	Spermatogenesis-associated protein 46	SPT46	Q5T0L3	0.82507	0.25	0.353235
INHBC.6408.2	Inhibin beta C chain	INHBC	P55103	0.82494	0.12891	0.216684
CYB5R3.7215.18	NADH-cytochrome b5 reductase 3	NADH-cytochrome b5 reductase	P00387	0.82463	0.097656	0.178531
TNFSF18.2708.54	Tumor necrosis factor ligand superfamily member 18	TNFSF18	Q9UNG2	0.82462	0.0039062	0.0388459
CABLES2.7105.7	CDK5 and ABL1 enzyme substrate 2	CABL2	Q9BTV7	0.82457	0.0039062	0.0388459
PDIA4.7146.16	Protein disulfide-isomerase A4	PDIA4	P13667	0.82441	0.0039062	0.0388459
PSME2.17694.32	Proteasome activator complex subunit 2	PSME2	Q9UL46	0.82397	0.91016	0.933733
PLA2G2E.2447.7	Group IIE secretory phospholipase A2	GIIE	Q9NZK7	0.8239	0.011719	0.0517067
TBX5.11202.70	T-box transcription factor TBX5	TBX5	Q99593	0.82366	0.074219	0.145675
CD226.5062.60	CD226 antigen	CD226	Q15762	0.82353	0.027344	0.0745369
CCT5.12569.25	T-complex protein 1 subunit epsilon	TCP-1-epsilon	P48643	0.82309	0.35938	0.466941
INPP4A.25064.34	Type I inositol-3,4-bisphosphate 4-phosphatase	INP4A	Q96PE3	0.82275	0.12891	0.216684
FAM221B.25493.11	Protein FAM221B	F221B	A6H8Z2	0.82247	0.039062	0.0944683
ALKBH2.18400.52	DNA oxidative demethylase ALKBH2	ALKB2	Q6NS38	0.82244	0.0039062	0.0388459
RAB27B.13596.3	Ras-related protein Rab-27B	RB27B	O00194	0.82232	0.0078125	0.0463005
SMURF2.13985.12	E3 ubiquitin-protein ligase SMURF2	SMUF2	Q9HAU4	0.82218	0.074219	0.145675
NMT1.5196.7	Glycylpeptide N-tetradecanoyltransferase 1	NMT1	P30419	0.82217	0.12891	0.216684
FCHSD1.24895.25	F-BAR and double SH3 domains protein 1	FCSD1	Q86WN1	0.82216	0.65234	0.731418
EIF1B.12701.1	Eukaryotic translation initiation factor 1b	EIF1B	O60739	0.82202	0.20312	0.30377
THTPA.13595.20	Thiamine-triphosphatase	THTPA	Q9BU02	0.822	0.12891	0.216684
HDLBP.13570.43	Vigilin	VIGLN	Q00341	0.82177	0.36273	0.471032
GNAQ.23567.37	Guanine nucleotide-binding protein G(q) subunit alpha	GNAQ	P50148	0.82143	0.30078	0.40757
MTHFSD.19129.15	Methenyltetrahydrofolate synthase domain-containing protein	MTHFSD	Q2M296	0.82133	0.058707	0.12645
PLAT.2212.69	Tissue-type plasminogen activator	tPA	P00750	0.82123	0.91016	0.933733
PPP2R5D.22068.5	Serine/threonine-protein phosphatase 2A 56 kDa regulatory subunit delta isoform	2A5D	Q14738	0.82117	0.35938	0.466941
ADM.14115.34	Adrenomedullin	Adrenomedullin	P35318	0.821	0.49609	0.596073
ARSA.3583.54	Arylsulfatase A	Arylsulfatase A	P15289	0.82091	0.21312	0.318454
NOSIP.23525.27	Nitric oxide synthase-interacting protein	NOSIP	Q9Y314	0.82089	0.20312	0.30377
PURA.12537.88	Transcriptional activator protein Pur-alpha	PURA	Q00577	0.82086	0.35938	0.466941
PFDN1.19242.21	Prefoldin subunit 1	PFD1	O60925	0.82012	0.019531	0.0613769
TCP1.19265.9	T-complex protein 1 subunit alpha	TCPA	P17987	0.82003	0.42578	0.531732
CREB3L1.11198.37	Cyclic AMP-responsive element-binding protein 3-like protein 1	CR3L1	Q96BA8	0.81988	0.019531	0.0613769
P3H1.6273.58	Prolyl 3-hydroxylase 1	P3H1	Q32P28	0.81962	0.0078125	0.0463005
TTC1.9864.38	Tetratricopeptide repeat protein 1	TTC1	Q99614	0.81956	0.12891	0.216684
KRT5.11177.16	Keratin, type II cytoskeletal 5	K2C5	P13647	0.81954	0.16406	0.260173
DEF6.14090.23	Differentially expressed in FDCP 6 homolog	DEFI6	Q9H4E7	0.81924	0.57031	0.657747
DOCK2.25904.17	Dedicator of cytokinesis protein 2	DOCK2	Q92608	0.81922	0.054688	0.118011
SMR3A.7838.27	Submaxillary gland androgen-regulated protein 3A	SMR3A	Q99954	0.81898	0.0078125	0.0463005
PIN1.10069.2	Peptidyl-prolyl cis-trans isomerase NIMA-interacting 1	PIN1	Q13526	0.81847	0.027344	0.0745369
NoneX.11986.30	Fc_MOUSE	Fc_MOUSE	Q99LC4	0.81845	0.027344	0.0745369
GEM.12817.1	GTP-binding protein GEM	GEM	P55040	0.81826	0.35938	0.466941
MGAT4A.9392.43	Alpha-1,3-mannosyl-glycoprotein 4-beta-N-acetylglucosaminyltransferase A	MGT4A	Q9UM21	0.81808	0.25	0.353235
RNF149.9773.15	E3 ubiquitin-protein ligase RNF149	RN149	Q8NC42	0.81807	0.0078125	0.0463005
CDH1.14759.149	Cadherin-1	Cadherin E	P12830	0.81798	0.16406	0.260173
RIC8A.25245.22	Synembryn-A	RIC8A	Q9NPQ8	0.81761	0.57031	0.657747
NoneX.13500.9	Fc_MOUSE	Fc_MOUSE	Q99LC4	0.81739	0.027344	0.0745369
DPYS.20165.4	Dihydropyrimidinase	DPYS	Q14117	0.81735	0.16406	0.260173
PSMD7.3898.5	26S proteasome non-ATPase regulatory subunit 7	PSD7	P51665	0.8173	0.20312	0.30377
C1QC.14100.63	Complement C1q subcomponent subunit C	C1QC	P02747	0.81728	0.25	0.353235
INPP5A.25444.29	Type I inositol 1,4,5-trisphosphate 5-phosphatase	I5P1	Q14642	0.81695	0.25	0.353235
NoneX.10533.1	Fc_MOUSE	Fc_MOUSE	Q99LC4	0.81647	0.039062	0.0944683
SIAH1.21858.25	E3 ubiquitin-protein ligase SIAH1	SIAH1	Q8IUQ4	0.81637	0.019531	0.0613769
HACL1.23645.49	2-hydroxyacyl-CoA lyase 1	HACL1	Q9UJ83	0.81624	0.16406	0.260173
RBM24.11380.84	RNA-binding protein 24	RBM24	Q9BX46	0.81619	0.027344	0.0745369
PDGFRB.3459.49	Platelet-derived growth factor receptor beta	PDGF Rb	P09619	0.8161	0.019531	0.0613769
LGI3.8003.57	Leucine-rich repeat LGI family member 3	LGI3	Q8N145	0.816	0.019531	0.0613769
MLF1.17820.170	Myeloid leukemia factor 1	MLF1	P58340	0.81595	0.20312	0.30377
IL17F.14026.24	Interleukin-17F	IL-17F	Q96PD4	0.81588	0.019531	0.0613769
BLOC1S6.21487.20	Biogenesis of lysosome-related organelles complex 1 subunit 6	BL1S6	Q9UL45	0.81584	0.043826	0.10548
GIP.16292.288	Gastric inhibitory polypeptide	GIP	P09681	0.81516	0.30078	0.40757
BCL11A.24486.1	B-cell lymphoma/leukemia 11A	B-cell CLL 11A	Q9H165	0.81502	0.0039062	0.0388459
NoneX.10427.2	Fc_MOUSE	Fc_MOUSE	Q99LC4	0.81498	0.20312	0.30377
LIMD2.20991.2	LIM domain-containing protein 2	LIMD2	Q9BT23	0.81494	0.49609	0.596073
PRTFDC1.20950.159	Phosphoribosyltransferase domain-containing protein 1	PRDC1	Q9NRG1	0.8148	0.027344	0.0745369
TMPRSS6.11239.49	Transmembrane protease serine 6	TMPS6	Q8IU80	0.81463	0.42578	0.531732
LTA.4703.87	Lymphotoxin-alpha	TNF-b	P01374	0.81436	0.0078125	0.0463005
ADAMTSL1.6575.79	ADAMTS-like protein 1	ATL1	Q8N6G6	0.8143	0.097656	0.178531
BTK.19202.10	Tyrosine-protein kinase BTK	BTK	Q06187	0.81401	0.097656	0.178531
NonBiotin.3525.1	No protein	No Protein		0.81375	0.078209	0.153377
IL5RA.4491.4	Interleukin-5 receptor subunit alpha	IL-5 Ra	Q01344	0.8137	0.011719	0.0517067
ASGR1.5452.71	Asialoglycoprotein receptor 1	ASGR1	P07306	0.81355	0.019531	0.0613769
KCNAB2.10015.119	Voltage-gated potassium channel subunit beta-2	KCAB2	Q13303	0.81334	0.0078125	0.0463005
LYPD3.13107.9	Ly6/PLAUR domain-containing protein 3	LYPD3	O95274	0.81319	0.65234	0.731418
SLC30A5.9594.30	Zinc transporter 5	ZNT5	Q8TAD4	0.81317	0.054688	0.118011
PHKA1.25088.42	Phosphorylase b kinase regulatory subunit alpha, skeletal muscle isoform	PHKA1	P46020	0.81313	0.25	0.353235
ECM1.3366.51	Extracellular matrix protein 1	ECM1	Q16610	0.81299	0.20312	0.30377
FGFRL1.6237.11	Fibroblast growth factor receptor-like 1	FGRL1	Q8N441	0.8129	0.42578	0.531732
SRPK1.22432.83	Serine/threonine-protein kinase SRPK1	SRPK1	Q96SB4	0.81284	0.16406	0.260173
FAM110A.22371.46	Protein FAM110A	F110A	Q9BQ89	0.8126	0.73438	0.798502
USP21.12681.63	Ubiquitin carboxyl-terminal hydrolase 21	UBP21	Q9UK80	0.81259	0.074219	0.145675
ARHGEF1.13976.9	Rho guanine nucleotide exchange factor 1	ARHG1	Q92888	0.81239	0.42578	0.531732
POLR2I.19809.47	DNA-directed RNA polymerase II subunit RPB9	RPB9	P36954	0.81231	0.074219	0.145675
FAM92A.24642.21	Protein FAM92A	FA92A	A1XBS5	0.81196	0.0039062	0.0388459
MRPL33.13453.2	39S ribosomal protein L33, mitochondrial	RM33	O75394	0.81191	0.12891	0.216684
TMEM237.12856.14	Transmembrane protein 237	TM237	Q96Q45	0.81182	0.019531	0.0613769
DLAT.20185.44	Dihydrolipoyllysine-residue acetyltransferase component of pyruvate dehydrogenase complex, mitochondrial	ODP2	P10515	0.8117	0.12891	0.216684
INPP4B.24427.33	Type II inositol-3,4-bisphosphate 4-phosphatase	INP4B	O15327	0.81166	0.35938	0.466941
CD34.11285.8	Hematopoietic progenitor cell antigen CD34	CD34	P28906	0.81141	0.039062	0.0944683
LSM1.17795.176	U6 snRNA-associated Sm-like protein LSm1	LSM1	O15116	0.81126	0.0078125	0.0463005
CBX5.4540.11	Chromobox protein homolog 5	CBX5	P45973	0.81112	0.0078125	0.0463005
NPM1.8870.38	Nucleophosmin	NPM1	P06748	0.81109	0.019531	0.0613769
IL15.19568.17	Interleukin-15	IL-15	P40933	0.81108	0.42578	0.531732
KIAA1143.23625.44	Uncharacterized protein KIAA1143	K1143	Q96AT1	0.81092	0.25	0.353235
STAMBPL1.12401.3	AMSH-like protease	STALP	Q96FJ0	0.81072	0.30078	0.40757
DBNDD2.21122.3	Dysbindin domain-containing protein 2	DBND2	Q9BQY9	0.8107	0.16406	0.260173
FGF22.9513.9	Fibroblast growth factor 22	FGF22	Q9HCT0	0.81067	0.0078125	0.0463005
EXOSC1.7930.3	Exosome complex component CSL4	EXOS1	Q9Y3B2	0.81065	0.0078125	0.0463005
SEL1L2.9082.25	Protein sel-1 homolog 2	SE1L2	Q5TEA6	0.81061	0.054688	0.118011
IL19.3035.80	Interleukin-19	IL-19	Q9UHD0	0.81045	0.42578	0.531732
MAPK9.15604.18	Mitogen-activated protein kinase 9	JNK2	P45984	0.81021	0.30078	0.40757
F13B.5658.64	Coagulation factor XIII B chain	coagulation factor XIII B	P05160	0.8102	0.73438	0.798502
ASB13.21234.7	Ankyrin repeat and SOCS box protein 13	ASB-13	Q8WXK3	0.81002	0.097656	0.178531
ALK.8249.124	ALK tyrosine kinase receptor	ALK	Q9UM73	0.80998	0.019531	0.0613769
BCL10.8768.4	B-cell lymphoma/leukemia 10	Bcl-10	O95999	0.80989	0.074219	0.145675
SERAC1.8985.13	Protein SERAC1	SRAC1	Q96JX3	0.80986	0.019531	0.0613769
CELA2A.7140.1	Chymotrypsin-like elastase family member 2A	ELA2A	P08217	0.80983	0.097656	0.178531
BCAR3.5262.57	Breast cancer anti-estrogen resistance protein 3:Src Homology domain	BCAR3:SH2	O75815	0.80973	0.20312	0.30377
GALNT3.6593.5	Polypeptide N-acetylgalactosaminyltransferase 3	GALT3	Q14435	0.80965	0.019531	0.0613769
AHSA1.11633.89	Activator of 90 kDa heat shock protein ATPase homolog 1	AHSA1	O95433	0.80931	0.12891	0.216684
VGLL4.23556.4	Transcription cofactor vestigial-like protein 4	VGLL4	Q14135	0.80922	0.019531	0.0613769
OSM.14063.17	Oncostatin-M	OSM	P13725	0.80915	0.57031	0.657747
HSD17B10.4217.49	3-hydroxyacyl-CoA dehydrogenase type-2	ERAB	Q99714	0.80903	0.20312	0.30377
IGDCC3.11952.1	Immunoglobulin superfamily DCC subclass member 3:Cytoplasmic domain	IGDC3:CD	Q8IVU1	0.80889	0.019531	0.0613769
TAF15.23016.24	TATA-binding protein-associated factor 2N	RBP56	Q92804	0.80884	0.30078	0.40757
NDUFB6.23287.109	NADH dehydrogenase	NDUB6	O95139	0.80878	0.074219	0.145675
SEPTIN10.12690.33	Septin-10	2023-09-10	Q9P0V9	0.80853	0.039062	0.0944683
RAB7A.23915.18	Ras-related protein Rab-7	Rab-7	P51149	0.80851	0.42578	0.531732
SGTB.18837.9	Small glutamine-rich tetratricopeptide repeat-containing protein beta	SGTB	Q96EQ0	0.8085	0.12891	0.216684
BCCIP.18304.19	BRCA2 and CDKN1A-interacting protein	BCCIP	Q9P287	0.80818	0.019531	0.0613769
HSPA6.13672.3	Heat shock 70 kDa protein 6	HSP76	P17066	0.80801	0.027344	0.0745369
CYTH2.12533.135	Cytohesin-2	CYH2	Q99418	0.80786	0.011719	0.0517067
PLAU.4158.54	Urokinase-type plasminogen activator	uPA	P00749	0.80777	0.0039062	0.0388459
SHARPIN.24472.28	Sharpin	SHRPN	Q9H0F6	0.8076	0.12891	0.216684
ANXA8.18290.6	Annexin A8	Annexin A8	P13928	0.80753	0.019531	0.0613769
SULT6B1.22788.10	Sulfotransferase 6B1	ST6B1	Q6IMI4	0.8075	0.039062	0.0944683
NoneX.10622.9	Fc_MOUSE	Fc_MOUSE	Q99LC4	0.80713	0.0078125	0.0463005
HES6.24654.13	Transcription cofactor HES-6	HES6	Q96HZ4	0.80701	0.0078125	0.0463005
PODXL2.10616.67	Podocalyxin-like protein 2	PDXL2	Q9NZ53	0.80673	0.0039062	0.0388459
CD3E.8069.85	T-cell surface glycoprotein CD3 epsilon chain	CD3E	P07766	0.80642	0.074219	0.145675
BGLAP.11067.13	Osteocalcin	Osteocalcin	P02818	0.80617	0.20312	0.30377
ARF3.12578.13	ADP-ribosylation factor 3	ARF3	P61204	0.80606	0.12891	0.216684
STARD10.23569.53	START domain-containing protein 10	STA10	Q9Y365	0.80604	0.49609	0.596073
HK1.13131.5	Hexokinase-1	HXK1	P19367	0.80599	0.054688	0.118011
IFNA4.7268.12	Interferon alpha-4	IFNA4	P05014	0.80579	0.019531	0.0613769
PTER.24179.48	Phosphotriesterase-related protein	PTER	Q96BW5	0.80572	0.054688	0.118011
UBE2W.21190.4	Ubiquitin-conjugating enzyme E2 W	UBE2W	Q96B02	0.80566	0.57031	0.657747
SMAD2.10364.6	Mothers against decapentaplegic homolog 2	SMAD2	Q15796	0.80523	0.097656	0.178531
NOVA1.12557.18	RNA-binding protein Nova-1	NOVA1	P51513	0.80507	0.35938	0.466941
RLBP1.12936.38	Retinaldehyde-binding protein 1	RLBP1	P12271	0.80484	0.0078125	0.0463005
MRPL2.19132.1	39S ribosomal protein L2, mitochondrial	RM02	Q5T653	0.80468	0.0078125	0.0463005
NLRP4.12794.6	NACHT, LRR and PYD domains-containing protein 4	NALP4	Q96MN2	0.80448	0.011719	0.0517067
NoneX.8824.2	Fc_MOUSE	Fc_MOUSE	Q99LC4	0.80421	0.011719	0.0517067
HTRA2.3317.33	Serine protease HTRA2, mitochondrial	HTRA2	O43464	0.8042	0.49609	0.596073
NR5A2.12444.39	Nuclear receptor subfamily 5 group A member 2	NR5A2	O00482	0.80419	0.054688	0.118011
BSG.3585.54	Basigin	BASI	P35613	0.80411	0.16406	0.260173
DEAF1.6369.82	Deformed epidermal autoregulatory factor 1 homolog	DEAF1	O75398	0.80394	0.12891	0.216684
CGB2.6213.10	Choriogonadotropin subunit beta variant 2	CGB2	Q6NT52	0.80374	0.097656	0.178531
MAPRE3.22992.6	Microtubule-associated protein RP/EB family member 3	MARE3	Q9UPY8	0.8037	0.49609	0.596073
OLFM3.10643.16	Noelin-3:Isoform 2, C-term	NOE3:C-term	Q96PB7	0.80367	0.054688	0.118011
TNFRSF9.14025.18	Tumor necrosis factor receptor superfamily member 9	4-1BB	Q07011	0.80361	0.0039062	0.0388459
NRXN2.8876.51	Neurexin-2-beta	NRX2B	P58401	0.80359	0.0039062	0.0388459
CCL3L1.2783.18	C-C motif chemokine 3-like 1	LD78-beta	P16619	0.80355	0.73438	0.798502
GZMH.3373.5	Granzyme H	Granzyme H	P20718	0.80345	0.011719	0.0517067
OASL.25941.4	2'-5'-oligoadenylate synthetase like protein	OA synthetase	Q15646	0.8034	0.42578	0.531732
UBE2J1.6900.30	Ubiquitin-conjugating enzyme E2 J1	UB2J1	Q9Y385	0.80331	0.05041	0.118011
UBE2D3.23037.37	Ubiquitin-conjugating enzyme E2 D3	UB2D3	P61077	0.80326	0.027344	0.0745369
CUTC.15315.64	Copper homeostasis protein cutC homolog	CUTC	Q9NTM9	0.80288	0.019531	0.0613769
SATB2.10081.17	DNA-binding protein SATB2	SATB2	Q9UPW6	0.8028	0.054688	0.118011
PCDHAC2.9361.7	Protocadherin alpha-C2	PCDC2	Q9Y5I4	0.80259	0.35938	0.466941
NoneX.9108.48	Fc_MOUSE	Fc_MOUSE	Q99LC4	0.80175	0.0039062	0.0388459
RAB24.20934.13	Ras-related protein Rab-24	RAB24	Q969Q5	0.80144	0.30078	0.40757
AURKA.3091.70	Aurora kinase A	Aurora kinase A	O14965	0.80138	0.027344	0.0745369
VAPA.7167.102	Vesicle-associated membrane protein-associated protein A	VAPA	Q9P0L0	0.80127	0.42578	0.531732
PDE11A.5252.33	Dual 3',5'-cyclic-AMP and -GMP phosphodiesterase 11A	PDE11	Q9HCR9	0.80111	0.0078125	0.0463005
WFDC8.7147.35	WAP four-disulfide core domain protein 8	WFDC8	Q8IUA0	0.8008	0.25	0.353235
NoneX.8271.24	Fc_MOUSE	Fc_MOUSE	Q99LC4	0.80065	0.019531	0.0613769
CCDC90B.7792.58	Coiled-coil domain-containing protein 90B, mitochondrial	CC90B	Q9GZT6	0.80057	0.054688	0.118011
MAPK10.15418.25	Mitogen-activated protein kinase 10	MK10	P53779	0.80042	0.82031	0.866013
TSLP.3010.53	Thymic stromal lymphopoietin	TSLP	Q969D9	0.8003	0.35938	0.466941
OLFM4.4769.10	Olfactomedin-4	Olfactomedin-4	Q6UX06	0.80007	1	1
CFL1.4203.50	Cofilin-1	Cofilin-1	P23528	0.80005	0.25	0.353235
UPP1.19448.104	Uridine phosphorylase 1	UPP1	Q16831	0.79985	0.49609	0.596073
NDUFB8.9800.20	NADH dehydrogenase [ubiquinone] 1 beta subcomplex subunit 8, mitochondrial	NDUB8	O95169	0.79981	0.019531	0.0613769
ARMC5.9945.8	Armadillo repeat-containing protein 5:Armadillo Repeat Domain 2	ARMC5:ARM 2	Q96C12	0.79962	0.039062	0.0944683
ADAM15.9956.7	Disintegrin and metalloproteinase domain-containing protein 15:Cytoplasmic domain	ADA15:CD	Q13444	0.7995	0.011719	0.0517067
CYB5R1.18255.6	NADH-cytochrome b5 reductase 1	NB5R1	Q9UHQ9	0.79933	0.0078125	0.0463005
RBBP6.9887.40	E3 ubiquitin-protein ligase RBBP6	RBBP6	Q7Z6E9	0.79932	0.019531	0.0613769
C5orf63.13378.80	Glutaredoxin-like protein C5orf63	YD286	A6NC05	0.79919	0.027344	0.0745369
HEXIM1.22977.18	Protein HEXIM1	HEXI1	O94992	0.79917	0.0039062	0.0388459
ICAM4.6550.4	Intercellular adhesion molecule 4	ICAM4	Q14773	0.79915	0.12891	0.216684
ECE1.3611.70	Endothelin-converting enzyme 1:Extracellular domain	Endothelin-converting enzyme 1:ECD	P42892	0.7991	0.16406	0.260173
NPW.9986.14	Neuropeptide W	Neuropeptide W	Q8N729	0.79868	0.49609	0.596073
RNF34.13386.248	E3 ubiquitin-protein ligase RNF34	RNF34	Q969K3	0.79834	0.039062	0.0944683
QTRT2.21373.8	Queuine tRNA-ribosyltransferase subunit QTRTD1	QTRD1	Q9H974	0.7983	0.20312	0.30377
SYN3.7199.3	Synapsin-3	SYN3	O14994	0.79794	0.014266	0.0613769
LGALS2.3033.57	Galectin-2	Galectin-2	P05162	0.79792	0.011719	0.0517067
KCNF1.12834.3	Potassium voltage-gated channel subfamily F member 1	KCNF1	Q9H3M0	0.79767	0.011719	0.0517067
MAPKAPK5.3821.28	MAP kinase-activated protein kinase 5	MAPK5	Q8IW41	0.79744	0.027344	0.0745369
PAFAH1B2.2642.4	Platelet-activating factor acetylhydrolase IB subunit beta	PAFAH beta subunit	P68402	0.79735	0.57031	0.657747
TEF.20990.48	Thyrotroph embryonic factor	TEF	Q10587	0.79705	0.027344	0.0745369
RSPO2.4566.24	R-spondin-2	RSPO2	Q6UXX9	0.7968	0.019531	0.0613769
OLAH.23407.9	S-acyl fatty acid synthase thioesterase, medium chain	SAST	Q9NV23	0.79673	0.074219	0.145675
STK17B.5249.31	Serine/threonine-protein kinase 17B	DRAK2	O94768	0.79672	0.62406	0.719264
MMADHC.21814.13	Methylmalonic aciduria and homocystinuria type D protein, mitochondrial	MMAD	Q9H3L0	0.79657	0.039062	0.0944683
STOM.8261.51	Erythrocyte band 7 integral membrane protein	STOM	P27105	0.79627	0.0078125	0.0463005
KCNRG.23336.2	Putative potassium channel regulatory protein	KCNRG	Q8N5I3	0.79576	0.054688	0.118011
MRAP.7895.108	Melanocortin-2 receptor accessory protein	MRAP	Q8TCY5	0.79545	0.0039062	0.0388459
RGS21.19381.7	Regulator of G-protein signaling 21	RGS21	Q2M5E4	0.7954	0.019531	0.0613769
FLRT1.13739.3	Leucine-rich repeat transmembrane protein FLRT1	FLRT1	Q9NZU1	0.79533	0.074219	0.145675
DHX38.13645.14	Pre-mRNA-splicing factor ATP-dependent RNA helicase PRP16	PRP16	Q92620	0.79529	0.039062	0.0944683
SLC35G2.13501.10	Solute carrier family 35 member G2	S35G2	Q8TBE7	0.79521	0.20312	0.30377
CYB5R4.24959.20	Cytochrome b5 reductase 4	NB5R4	Q7L1T6	0.7952	0.14148	0.237471
FMR1.7713.102	Fragile X mental retardation protein 1	FMR1	Q06787	0.7952	0.20312	0.30377
KCTD17.23384.19	BTB/POZ domain-containing protein KCTD17	KCD17	Q8N5Z5	0.79519	0.49609	0.596073
PID1.23291.18	PTB-containing, cubilin and LRP1-interacting protein	PCLI1	Q7Z2X4	0.79513	0.20312	0.30377
P2RX6.7233.73	P2X purinoceptor 6	P2RX6	O15547	0.7948	0.019531	0.0613769
KLRF1.7756.37	Killer cell lectin-like receptor subfamily F member 1	KLRF1	Q9NZS2	0.79455	0.027344	0.0745369
WNT5B.21945.4	Protein Wnt-5b	WNT5B	Q9H1J7	0.79448	0.42578	0.531732
LDB2.22491.10	LIM domain-binding protein 2	LDB2	O43679	0.79435	0.0078125	0.0463005
NAE1.18177.49	NEDD8-activating enzyme E1 regulatory subunit	ULA1	Q13564	0.79434	0.25	0.353235
CSNK2B.11330.15	Casein kinase II subunit beta	CSK2B	P67870	0.79425	0.054688	0.118011
RAB5C.14287.6	Ras-related protein Rab-5C	RAB5C	P51148	0.79414	0.57031	0.657747
USP8.13450.49	Ubiquitin carboxyl-terminal hydrolase 8	UBP8	P40818	0.79413	0.42578	0.531732
PLBD2.6536.54	Putative phospholipase B-like 2	LAML2	Q8NHP8	0.79379	0.12891	0.216684
KCTD7.22857.5	BTB/POZ domain-containing protein KCTD7	KCTD7	Q96MP8	0.79352	0.097656	0.178531
IGFL3.6961.14	Insulin growth factor-like family member 3	IGFL3	Q6UXB1	0.79327	0.35938	0.466941
ITGA2.ITGB1.21905.10	Integrin alpha-2/b1	Integrin alpha-2/ b1	P17301|P05556	0.7932	0.019531	0.0613769
FCRL1.5728.60	Fc receptor-like protein 1	FCRL1	Q96LA6	0.79317	0.054688	0.118011
NUB1.21996.28	NEDD8 ultimate buster 1	NUB1	Q9Y5A7	0.79294	0.42578	0.531732
ABL2.5261.13	Abelson tyrosine-protein kinase 2	ABL2	P42684	0.79286	0.019531	0.0613769
LPL.21987.76	Lipoprotein lipase	LPL	P06858	0.79282	0.57031	0.657747
GNAS.5757.45	Neuroendocrine secretory protein 55	GNAS3	O95467	0.79274	0.0078125	0.0463005
TTLL12.23691.2	Tubulin--tyrosine ligase-like protein 12	TTL12	Q14166	0.7926	0.12891	0.216684
GCDH.19258.24	Glutaryl-CoA dehydrogenase, mitochondrial	GCDH	Q92947	0.79256	0.019531	0.0613769
PEA15.18833.76	Astrocytic phosphoprotein PEA-15	PEA15	Q15121	0.79255	0.25	0.353235
LRRC20.23288.28	Leucine-rich repeat-containing protein 20	LRC20	Q8TCA0	0.79226	0.20312	0.30377
CERT1.13535.2	Collagen type IV alpha-3-binding protein:PH domain	C43BP:PH domain	Q9Y5P4	0.79217	0.25	0.353235
CD164L2.6915.2	CD164 sialomucin-like 2 protein	C16L2	Q6UWJ8	0.79212	0.027344	0.0745369
RAB5B.19222.124	Ras-related protein Rab-5B	RAB5B	P61020	0.79163	0.49609	0.596073
NRN1L.20159.1	Neuritin-like protein	NRN1L	Q496H8	0.7916	0.0078125	0.0463005
DLL3.9974.8	Delta-like protein 3	DLL3	Q9NYJ7	0.79151	0.20312	0.30377
CUBN.12904.180	cubilin	cubilin	O60494	0.79139	0.019531	0.0613769
YAP1.25451.39	Transcriptional coactivator YAP1	YAP1	P46937	0.7912	0.12891	0.216684
MAD2L1.15313.28	Mitotic spindle assembly checkpoint protein MAD2A	MD2L1	Q13257	0.79114	0.25	0.353235
LDLRAD3.22564.5	Low-density lipoprotein receptor class A domain-containing protein 3	LRAD3	Q86YD5	0.79112	0.20312	0.30377
SCARF2.9925.56	Scavenger receptor class F member 2:Cytoplasmic domain	SREC-II:CD	Q96GP6	0.79071	0.0039062	0.0388459
TGFB1.21925.15	Transforming growth factor beta-1	TGF-b1	P01137	0.7905	0.0078125	0.0463005
HRAS.18900.37	GTPase HRas	H-ras (WT)	P01112	0.79037	0.35938	0.466941
NDUFA5.19200.16	NADH dehydrogenase [ubiquinone] 1 alpha subcomplex subunit 5	NDUA5	Q16718	0.79023	0.019531	0.0613769
GFRAL.6920.1	GDNF family receptor alpha-like	GFRAL	Q6UXV0	0.79019	0.027344	0.0745369
SMARCC1.11180.17	SWI/SNF complex subunit SMARCC1	SMRC1	Q92922	0.79015	0.23573	0.351564
TADA1.22796.17	Transcriptional adapter 1	TADA1	Q96BN2	0.79009	0.35938	0.466941
HEXA.25917.12	Beta-hexosaminidase alpha chain	Hexosaminidase A	P06865	0.79004	0.097656	0.178531
NARS1.21383.37	Asparaginyl-tRNA synthetase, cytoplasmic	SYNC	O43776	0.78998	0.57031	0.657747
ZC3H12A.23680.1	MCP-1 Induced Protein	MCPIP	Q5D1E8	0.78987	0.25	0.353235
RBM3.12747.89	RNA-binding protein 3	RBM3	P98179	0.78974	0.42578	0.531732
APCDD1.6599.5	Protein APCDD1	APCD1	Q8J025	0.78973	0.019531	0.0613769
CHST6.4429.51	Carbohydrate sulfotransferase 6	CHST6	Q9GZX3	0.78972	0.49609	0.596073
BRSK2.9790.28	Serine/threonine-protein kinase BRSK2	BR serine/threonine kinase 2	Q8IWQ3	0.78961	0.12891	0.216684
UBE3A.11226.16	Ubiquitin-protein ligase E3A	UBE3A	Q05086	0.78941	0.20312	0.30377
DIDO1.14329.4	Death-inducer obliterator 1	DIDO1	Q9BTC0	0.7893	0.054688	0.118011
COQ7.21499.17	5-demethoxyubiquinone hydroxylase, mitochondrial	COQ7	Q99807	0.78915	0.027344	0.0745369
PARK7.9845.33	Protein DJ-1	PARK7	Q99497	0.78895	0.039062	0.0944683
NDUFAF2.21120.3	Mimitin, mitochondrial	MIMIT	Q8N183	0.78882	0.16406	0.260173
REN.3396.54	Renin	Renin	P00797	0.78866	0.097656	0.178531
NSF.13992.12	Vesicle-fusing ATPase	NSF	P46459	0.7885	0.42578	0.531732
CCDC167.7797.11	Coiled-coil domain-containing protein 167	CC167	Q9P0B6	0.78841	0.0078125	0.0463005
TBC1D22B.21381.73	TBC1 domain family member 22B	TB22B	Q9NU19	0.78823	0.019531	0.0613769
DDT.19237.17	D-dopachrome decarboxylase	D-dopachrome decarboxylase	P30046	0.78818	0.0039062	0.0388459
SULT1B1.12671.35	Sulfotransferase family cytosolic 1B member 1	ST1B1	O43704	0.78803	0.42578	0.531732
LCK.3452.17	Tyrosine-protein kinase Lck	LCK	P06239	0.78793	0.019531	0.0613769
TRAT1.7224.11	T-cell receptor-associated transmembrane adapter 1	TRAT1	Q6PIZ9	0.78788	0.019531	0.0613769
UCK2.12515.45	Uridine-cytidine kinase 2	UCK2	Q9BZX2	0.78743	0.039062	0.0944683
VEGFA.19437.61	Isoform L-VEGF165	L-VEGF165	P15692	0.78733	0.49609	0.596073
ZCCHC17.21811.20	Nucleolar protein of 40 kDa	NO40	Q9NP64	0.78723	0.074219	0.145675
APOF.12370.30	Apolipoprotein F	Apo F	Q13790	0.78696	0.20312	0.30377
AREG.2970.60	Amphiregulin	AREG	P15514	0.78684	0.16406	0.260173
PPARG.24221.3	Peroxisome proliferator activated receptor gamma	PPAR gamma	P37231	0.7866	0.25	0.353235
TWF1.12871.10	Twinfilin-1	TWF1	Q12792	0.78649	0.12891	0.216684
TGFBR2.5133.17	TGF-beta receptor type-2	TGF-b R II	P37173	0.78643	0.019531	0.0613769
ABHD5.23393.56	1-acylglycerol-3-phosphate O-acyltransferase ABHD5	ABHD5	Q8WTS1	0.78641	0.35938	0.466941
ITGA5.ITGB1.21909.2	Integrin a5b1	Integrin a5b1	P08648|P05556	0.78639	0.027344	0.0745369
SRY.25957.5	Sex-determining region Y protein	SRY	Q05066	0.78634	0.42578	0.531732
HGF.2681.23	Hepatocyte growth factor	HGF	P14210	0.78632	0.73438	0.798502
EEA1.14043.12	Early endosome antigen 1	EEA1	Q15075	0.78629	0.019531	0.0613769
LRP1B.11275.94	Low-density lipoprotein receptor-related protein 1B	LRP1B	Q9NZR2	0.78603	0.054688	0.118011
DNAJC30.7866.11	DnaJ homolog subfamily C member 30	DJC30	Q96LL9	0.78594	0.054688	0.118011
YY1.17337.1	Transcriptional repressor protein YY1	TYY1	P25490	0.78581	0.42578	0.531732
NoneX.7872.5	Fc_MOUSE	Fc_MOUSE	Q99LC4	0.78577	0.82031	0.866013
GDF3.16755.195	Growth/differentiation factor 3	GDF-3	Q9NR23	0.78553	0.027344	0.0745369
RDH12.21345.93	Retinol dehydrogenase 12	RDH12	Q96NR8	0.78544	0.35938	0.466941
YY2.21913.5	Transcription factor YY2	TYY2	O15391	0.78505	0.25	0.353235
SIRT2.23031.6	NAD-dependent protein deacetylase sirtuin-2	SIRT2	Q8IXJ6	0.78467	0.097656	0.178531
CDH15.5410.53	Cadherin-15:Extracellular domain	CAD15:ECD	P55291	0.78454	0.054688	0.118011
NoneX.9088.20	Fc_MOUSE	Fc_MOUSE	Q99LC4	0.78452	0.039062	0.0944683
SMN1.23290.3	Survival motor neuron protein	SMN	Q16637	0.78443	0.25	0.353235
VSIR.11531.24	V-type immunoglobulin domain-containing suppressor of T-cell activation:Cytoplasmic domain	GI24:CD	Q9H7M9	0.78435	0.074219	0.145675
MTHFS.14107.1	5-formyltetrahydrofolate cyclo-ligase	MTHFS	P49914	0.78427	0.57031	0.657747
MVD.19748.3	Diphosphomevalonate decarboxylase	ERG19	P53602	0.78425	0.039062	0.0944683
MTPAP.9028.5	Poly(A) RNA polymerase, mitochondrial	PAPD1	Q9NVV4	0.78396	0.011719	0.0517067
PFKM.17384.110	ATP-dependent 6-phosphofructokinase, muscle type	K6PF	P08237	0.7837	0.57031	0.657747
HNRNPC.11429.80	Heterogeneous nuclear ribonucleoproteins C1/C2	hnRNP C1/C2	P07910	0.78351	0.0078125	0.0463005
RAD1.12670.15	Cell cycle checkpoint protein RAD1	RAD1	O60671	0.78334	0.16406	0.260173
NANS.17802.4	Sialic acid synthase	SIAS	Q9NR45	0.78328	0.57031	0.657747
PTGR1.19617.5	Prostaglandin reductase 1	LTB4DH	Q14914	0.78313	0.35938	0.466941
MRPL1.20433.19	39S ribosomal protein L1, mitochondrial	RM01	Q9BYD6	0.78278	0.35938	0.466941
ST8SIA6.6930.95	Alpha-2,8-sialyltransferase 8F	SIA8F	P61647	0.78272	0.019531	0.0613769
MMEL1.3627.71	Membrane metallo-endopeptidase-like 1	MMEL2	Q495T6	0.78252	0.42578	0.531732
ULBP3.2747.3	NKG2D ligand 3	ULBP-3	Q9BZM4	0.78212	0.054688	0.118011
ASIC4.6951.26	Acid-sensing ion channel 4	ASIC4	Q96FT7	0.78198	0.0078125	0.0463005
ERMN.23425.19	Ermin	ERMIN	Q8TAM6	0.78191	0.074219	0.145675
FAHD2A.23389.28	Fumarylacetoacetate hydrolase domain-containing protein 2A	FAH2A	Q96GK7	0.78169	0.074219	0.145675
BPIFA2.5695.5	BPI fold-containing family A member 2	SPLC2	Q96DR5	0.78158	0.57031	0.657747
SMPDL3A.4771.10	Acid sphingomyelinase-like phosphodiesterase 3a	ASM3A	Q92484	0.78101	0.074219	0.145675
KCTD5.12473.48	BTB/POZ domain-containing protein KCTD5	KCTD5	Q9NXV2	0.78073	0.0078125	0.0463005
HMGN1.9187.2	Non-histone chromosomal protein HMG-14	HMGN1	P05114	0.78069	0.039062	0.0944683
PAPLN.11254.13	Papilin	PPN	O95428	0.78046	0.019531	0.0613769
CPNE6.23689.52	Copine-6	CPNE6	O95741	0.78046	0.30078	0.40757
LSM12.20380.50	Protein LSM12 homolog	LSM12	Q3MHD2	0.78023	0.0039062	0.0388459
CD99L2.10539.30	CD99 antigen-like protein 2	C99L2	Q8TCZ2	0.78019	0.097656	0.178531
SETBP1.24471.2	SET-binding protein	SETBP	Q9Y6X0	0.77996	0.027344	0.0745369
RABIF.18483.36	Guanine nucleotide exchange factor MSS4	MSS4	P47224	0.77995	0.097656	0.178531
NUDT12.13947.371	Peroxisomal NADH pyrophosphatase NUDT12	NUD12	Q9BQG2	0.77948	0.074219	0.145675
CMPK1.18243.9	UMP-CMP kinase	Cytidylate kinase	P30085	0.77942	0.019531	0.0613769
MDH2.12649.80	Malate dehydrogenase, mitochondrial	Malate dehydrogenase 2	P40926	0.77907	0.42578	0.531732
LMNB1.3889.64	Lamin-B1	Lamin-B1	P20700	0.77901	0.0039062	0.0388459
PRRG1.9008.6	Transmembrane gamma-carboxyglutamic acid protein 1:Pro-form, Extracellular domain	TMG1:Pro-form, ECD	O14668	0.77898	0.011719	0.0517067
VSTM1.19743.12	V-set and transmembrane domain-containing protein 1	VSTM1	Q6UX27	0.77896	0.057804	0.124582
NoneX.7800.85	Fc_MOUSE	Fc_MOUSE	Q99LC4	0.77889	0.019531	0.0613769
ARHGEF10.9061.3	Rho guanine nucleotide exchange factor 10	ARHGA	O15013	0.7788	0.30078	0.40757
KPNA1.19587.12	Importin subunit alpha-5	IMA5	P52294	0.77867	0.054688	0.118011
SSTR1.21836.9	Somatostatin receptor type 1	SSR1	P30872	0.77866	0.16406	0.260173
MSANTD2.25452.16	Myb/SANT-like DNA-binding domain-containing protein 2	MSD2	Q6P1R3	0.7784	0.074219	0.145675
LY6D.19784.16	Lymphocyte antigen 6D	LY6D	Q14210	0.77822	0.074219	0.145675
BRICD5.6612.90	BRICHOS domain-containing protein 5	CP079	Q6PL45	0.77808	0.0078125	0.0463005
ARF6.12425.104	ADP-ribosylation factor 6	ARF6	P62330	0.778	0.054688	0.118011
VSIR.14123.34	V-type immunoglobulin domain-containing suppressor of T-cell activation:Extracellular domain	GI24:ECD	Q9H7M9	0.77772	0.30078	0.40757
CAST.3026.5	Calpastatin	Calpastatin	P20810	0.77745	0.57031	0.657747
S100A11.14011.17	Protein S100-A11	S100A11	P31949	0.77718	0.16406	0.260173
MMP8.2954.56	Neutrophil collagenase	MMP-8	P22894	0.77697	0.57031	0.657747
GNG11.18282.1	Guanine nucleotide-binding protein G(I)/G(S)/G(O) subunit gamma-11	GBG11	P61952	0.77688	0.054688	0.118011
ERLIN1.8776.10	Erlin-1	ERLN1	O75477	0.77651	0.0039062	0.0388459
SRC.5488.74	Proto-oncogene tyrosine-protein kinase Src isoform 2	SRCN1	P12931	0.77641	0.35938	0.466941
AKR1B10.16081.38	Aldo-keto reductase family 1 member B10	Aldose reductase-like	O60218	0.77638	0.73438	0.798502
PARK7.19545.145	Oxidized Protein deglycase DJ-1	Oxidized PARK7	Q99497	0.77628	0.039062	0.0944683
SPAG11A.5726.49	Sperm-associated antigen 11A	SG11A	Q6PDA7	0.77624	0.011719	0.0517067
C15orf40.24247.13	UPF0235 protein C15orf40	CO040	Q8WUR7	0.77624	0.074219	0.145675
ANXA6.5335.73	Annexin A6	annexin VI	P08133	0.77594	0.054688	0.118011
TEC.16079.2	Tyrosine-protein kinase Tec	TEC	P42680	0.77516	0.027344	0.0745369
AP1S2.18405.117	AP-1 complex subunit sigma-2	AP1S2	P56377	0.77499	0.12891	0.216684
SELENOH.17319.1	Selenoprotein H	SELH	Q8IZQ5	0.77489	0.039062	0.0944683
FAM160B1.25081.6	Protein FAM160B1	F16B1	Q5W0V3	0.77458	0.12891	0.216684
POGLUT3.8296.117	KDEL motif-containing protein 2	KDEL2	Q7Z4H8	0.77449	0.30078	0.40757
COL10A1.15653.9	Collagen alpha-1(X) chain	COAA1	Q03692	0.77435	0.074219	0.145675
SPOP.13727.44	Speckle-type POZ protein	SPOP	O43791	0.77429	0.027344	0.0745369
GRAMD1C.8336.267	GRAM domain-containing protein 1C	GRM1C	Q8IYS0	0.77419	0.0039062	0.0388459
RNF31.23183.6	E3 ubiquitin-protein ligase RNF31	RNF31	Q96EP0	0.77419	0.097656	0.178531
C5orf46.9100.32	Uncharacterized protein C5orf46	CE046	Q6UWT4	0.77393	0.16406	0.260173
PRPF6.9012.1	Pre-mRNA-processing factor 6:region 1	PRP6:region 1	O94906	0.77354	0.054688	0.118011
TREM1.9266.1	Triggering receptor expressed on myeloid cells 1	sTREM-1	Q9NP99	0.77351	0.49609	0.596073
SND1.24416.20	Staphylococcal nuclease domain-containing protein 1	SND1	Q7KZF4	0.77347	0.039062	0.0944683
NT5C.12560.9	5'(3')-deoxyribonucleotidase, cytosolic type	NT5C	Q8TCD5	0.77346	0.25	0.353235
PTPN1.3005.5	Tyrosine-protein phosphatase non-receptor type 1	PTP-1B	P18031	0.77346	0.42578	0.531732
SYTL4.11563.51	Synaptotagmin-like protein 4:Ca2+-dependent membrane-targeting module 2	SYTL4:C2 2	Q96C24	0.77341	0.039062	0.0944683
VLDLR.18938.3	Very low-density lipoprotein receptor	VLDLR	P98155	0.77315	0.30078	0.40757
CRYGC.18203.9	Gamma-crystallin C	CRGC	P07315	0.77306	0.011719	0.0517067
MAP2K5.22041.26	Dual specificity mitogen-activated protein kinase kinase 5	MP2K5	Q13163	0.77305	0.30078	0.40757
RABL3.23312.16	Rab-like protein 3	RABL3	Q5HYI8	0.77299	0.16406	0.260173
C6.4127.75	Complement component C6	C6	P13671	0.77292	0.0078125	0.0463005
FBL.13994.1	rRNA 2'-O-methyltransferase fibrillarin	FBRL	P22087	0.77234	0.0078125	0.0463005
TENM2.11164.7	Teneurin-2	TEN2	Q9NT68	0.77181	0.0078125	0.0463005
GSTA1.17138.8	Glutathione S-transferase A1	GST A1-1	P08263	0.77169	0.0078125	0.0463005
CHP1.12458.79	Calcineurin B homologous protein 1	CHP1	Q99653	0.77149	0.25	0.353235
PAK3.3387.1	Serine/threonine-protein kinase PAK 3	PAK3	O75914	0.77145	0.019531	0.0613769
CUL1.17797.1	Cullin-1	CUL1	Q13616	0.77103	0.074219	0.145675
CHEK1.2853.68	Serine/threonine-protein kinase Chk1	CHK1	O14757	0.77099	0.0078125	0.0463005
C11orf68.8307.47	UPF0696 protein C11orf68	CK068	Q9H3H3	0.7709	0.49609	0.596073
POTEM.7967.38	Putative POTE ankyrin domain family member M	POTEM	A6NI47	0.77082	0.027344	0.0745369
SRA1.18220.141	Steroid receptor RNA activator 1	SRA1	Q9HD15	0.77071	0.096908	0.178531
DDX23.13946.8	Probable ATP-dependent RNA helicase DDX23	DDX23	Q9BUQ8	0.77069	0.0039062	0.0388459
PNPO.17804.102	Pyridoxine-5'-phosphate oxidase	PNPO	Q9NVS9	0.77069	0.074219	0.145675
RPN2.21828.6	Ribophorin II	RPN2	P04844	0.77059	0.011719	0.0517067
MATK.3823.9	Megakaryocyte-associated tyrosine-protein kinase	MATK	P42679	0.77049	0.039062	0.0944683
ITGAL.11617.1	Integrin alpha-L	LFA-1 alpha-L chain	P20701	0.77037	0.019531	0.0613769
STYX.21349.2	Serine/threonine/tyrosine-interacting protein	STYX	Q8WUJ0	0.77036	0.054688	0.118011
MAGEA5.18192.69	Melanoma-associated antigen 5	MAGE-5	P43359	0.77035	0.30078	0.40757
PELI2.12702.13	E3 ubiquitin-protein ligase pellino homolog 2	PELI2	Q9HAT8	0.77032	0.0078125	0.0463005
PAXIP1.12894.3	PAX-interacting protein 1	PAXI1	Q6ZW49	0.7701	0.039062	0.0944683
ALDH3B1.12940.35	Aldehyde dehydrogenase family 3 member B1	AL3B1	P43353	0.7699	0.25	0.353235
ZFP36.22395.7	Tristetraproline	Tristetraproline	P26651	0.76989	0.16406	0.260173
EHD2.23640.10	EH domain-containing protein 2	EHD2	Q9NZN4	0.76938	0.57031	0.657747
TNKS.9907.216	Tankyrase-1	Tankyrase-1	O95271	0.76915	0.011719	0.0517067
APOC3.6461.54	Apolipoprotein C-III	Apo C-III	P02656	0.76906	0.57031	0.657747
SPART.11161.5	Spartin	SPG20	Q8N0X7	0.76881	0.57031	0.657747
ARF1.19239.5	ADP-ribosylation factor 1	ARF1	P84077	0.76868	0.12891	0.216684
CRYZ.13983.27	Quinone oxidoreductase	QOR	Q08257	0.76849	0.30078	0.40757
ARTN.2939.10	Artemin	Artemin	Q5T4W7	0.76825	0.0039062	0.0388459
NCBP2.21636.63	Nuclear cap-binding protein subunit 2	NCBP2	P52298	0.76817	0.074219	0.145675
UBA7.21933.7	Ubiquitin-like modifier-activating enzyme 7	UBA7	P41226	0.76812	0.49609	0.596073
CLPP.17196.5	ATP-dependent Clp protease proteolytic subunit, mitochondrial	ClpP endopeptidase	Q16740	0.76776	0.011719	0.0517067
TOMM20.20408.11	Mitochondrial import receptor subunit TOM20 homolog	TOM20	Q15388	0.76767	0.011719	0.0517067
DUSP26.8967.6	Dual specificity protein phosphatase 26	DUS26	Q9BV47	0.76755	0.12891	0.216684
SPG21.11122.97	Maspardin	SPG21	Q9NZD8	0.76741	0.12891	0.216684
FOXP3.22148.135	Forkhead box protein P3	FOXP3	Q9BZS1	0.76732	0.039062	0.0944683
NAE1.UBA3.21939.6	ULA1/UBA3	ULA1/ UBA3	Q13564|Q8TBC4	0.76726	0.054688	0.118011
ARFIP1.13488.3	Arfaptin-1	ARFP1	P53367	0.76716	0.20312	0.30377
CSNK2A1.3427.63	Casein kinase II subunit alpha	CSK21	P68400	0.76707	0.0039062	0.0388459
PLBD1.6315.58	Phospholipase B-like 1	PLBL1	Q6P4A8	0.76678	0.039062	0.0944683
LRRTM4.8646.61	Leucine-rich repeat transmembrane neuronal protein 4:Isoform 2, Cytoplasmic domain	LRRT4:CD	Q86VH4	0.76657	0.027344	0.0745369
IFNG.15346.31	Interferon gamma	IFN-g	P01579	0.76639	0.027344	0.0745369
NonHuman.4584.5	Melittin_VESMG	MEL_VESMG	P68408	0.76627	0.0039062	0.0388459
PIH1D1.24670.1	PIH1 domain-containing protein 1	PIHD1	Q9NWS0	0.76627	0.12891	0.216684
C17orf78.6571.75	Uncharacterized protein C17orf78:N-term	CQ078:N-term	Q8N4C9	0.7661	0.019531	0.0613769
PIH1D2.20381.21	PIH1 domain-containing protein 2	PIHD2	Q8WWB5	0.7661	0.039062	0.0944683
SRL.10940.25	Sarcalumenin	SRCA	Q86TD4	0.76602	0.039062	0.0944683
MEP1A.19786.26	Meprin A subunit alpha	MEP1A	Q16819	0.76596	0.027344	0.0745369
PEX14.8645.257	Peroxisomal membrane protein PEX14:C-term	PEX14:C-term	O75381	0.76581	0.019531	0.0613769
NoneX.9909.4	Fc_MOUSE	Fc_MOUSE	Q99LC4	0.76552	0.024265	0.0745369
SNAP25.13105.7	Synaptosomal-associated protein 25	SNP25	P60880	0.76529	0.054688	0.118011
SERF1A.7842.52	Small EDRK-rich factor 1	SERF1	O75920	0.76526	0.0078125	0.0463005
CINP.19383.131	Cyclin-dependent kinase 2-interacting protein	CINP	Q9BW66	0.76517	0.12891	0.216684
PABPN1.8921.139	Polyadenylate-binding protein 2	PABP2	Q86U42	0.76517	0.42578	0.531732
BRK1.21001.393	Protein BRICK1	BRK1	Q8WUW1	0.76505	0.019531	0.0613769
CPD.7917.17	Carboxypeptidase D	CBPD	O75976	0.76498	0.05041	0.118011
TCF4.19144.9	Transcription factor 4	ITF2	P15884	0.7649	0.097656	0.178531
C3orf18.6994.19	Uncharacterized protein C3orf18	CC018	Q9UK00	0.7648	0.019531	0.0613769
TPSG1.14103.12	Tryptase gamma	TPSG1	Q9NRR2	0.76446	0.0039062	0.0388459
TNF.5692.79	Tumor necrosis factor	TNF-a	P01375	0.76416	0.011719	0.0517067
VAMP8.7064.2	Vesicle-associated membrane protein 8	VAMP8	Q9BV40	0.76408	0.0039062	0.0388459
MAP3K7.TAB1.5259.2	Mitogen-activated protein kinase kinase kinase 7:TGF-beta-activated kinase 1 and MAP3K7-binding protein 1 fusion	TAK1-TAB1	O43318|Q15750	0.76402	0.097656	0.178531
GTF2I.13609.11	General transcription factor II-I	GTF2I	P78347	0.76385	0.027344	0.0745369
NTRK1.3477.63	High affinity nerve growth factor receptor	TrkA	P04629	0.76382	0.16406	0.260173
NANP.16863.47	N-acylneuraminate-9-phosphatase	NANP	Q8TBE9	0.76359	0.16406	0.260173
CSNK1G2.17436.193	Casein kinase I isoform gamma-2	CSNK1G2	P78368	0.76352	0.019531	0.0613769
ARHGEF2.12848.9	Rho guanine nucleotide exchange factor 2	ARHG2	Q92974	0.76336	0.054688	0.118011
TNRC6B.9808.41	Trinucleotide repeat-containing gene 6B protein	TNR6B	Q9UPQ9	0.76312	0.12891	0.216684
FCN2.3313.21	Ficolin-2	FCN2	Q15485	0.763	0.12891	0.216684
BCL2L1.4423.77	Bcl-2-like protein 1	BCL2-like 1 protein	Q07817	0.76292	0.054688	0.118011
PQBP1.11432.11	Polyglutamine-binding protein 1	PQBP1	O60828	0.7627	0.25	0.353235
SNX11.24685.12	Sorting nexin-11	SNX11	Q9Y5W9	0.76261	0.16406	0.260173
GDF10.6517.14	Growth/differentiation factor 10	BMP-3b	P55107	0.76249	0.054688	0.118011
NT5C3A.19615.213	Cytosolic 5'-nucleotidase 3A	5NT3	Q9H0P0	0.76247	0.019531	0.0613769
PTPRN.25954.3	Receptor-type tyrosine-protein phosphatase-like N	PTPRN	Q16849	0.76229	0.039062	0.0944683
FCAR.4987.17	Immunoglobulin alpha Fc receptor	FCAR	P24071	0.76218	0.0078125	0.0463005
IGFBP5.19581.15	Insulin-like growth factor-binding protein 5	IGFBP-5	P24593	0.76206	0.011719	0.0517067
SLC25A18.5280.68	Mitochondrial glutamate carrier 2	GHC2	Q9H1K4	0.76174	0.019531	0.0613769
PDZK1.16852.10	Na(+)/H(+) exchange regulatory cofactor NHE-RF3	NHRF3	Q5T2W1	0.76165	0.019531	0.0613769
ZNF580.24430.11	Zinc finger protein 580	ZN580	Q9UK33	0.76144	0.039062	0.0944683
HSP90AA1.2625.53	Hsp90alpha	HSP 90a	P07900	0.76141	0.42578	0.531732
PIAS4.10342.55	E3 SUMO-protein ligase PIAS4	PIAS4	Q8N2W9	0.76131	0.054688	0.118011
PDE7A.5178.5	High affinity cAMP-specific 3',5'-cyclic phosphodiesterase 7A	PDE7A	Q13946	0.7613	0.0078125	0.0463005
TPSB2.3403.1	Tryptase beta-2	TPSB2	P20231	0.76108	0.57031	0.657747
FHOD1.25115.21	FH1/FH2 domain-containing protein 1	FHOD1	Q9Y613	0.7609	0.30078	0.40757
PCDHGA12.6938.21	Protocadherin gamma-A12	PCDGC	O60330	0.76061	0.20312	0.30377
IL1RN.5353.89	Interleukin-1 receptor antagonist protein	IL-1Ra	P18510	0.76046	1	1
HMOX1.17398.55	Heme oxygenase 1	HO-1	P09601	0.76044	0.49609	0.596073
GPX1.15591.28	Glutathione peroxidase 1	Glutathione peroxidase	P07203	0.76032	0.30078	0.40757
FKBP1B.11568.2	Peptidyl-prolyl cis-trans isomerase FKBP1B	FKB1B	P68106	0.7603	0.039062	0.0944683
PIM1.5359.65	Serine/threonine-protein kinase pim-1	PIM1	P11309	0.76027	0.011719	0.0517067
NIT2.17808.37	Omega-amidase NIT2	NIT2	Q9NQR4	0.75981	0.49609	0.596073
PSMG2.21136.1	Proteasome assembly chaperone 2	PSMG2	Q969U7	0.75956	0.12891	0.216684
CRYZL1.9207.60	Quinone oxidoreductase-like protein 1	QORL1	O95825	0.75951	0.054688	0.118011
SNX4.3903.49	Sorting nexin-4	Sorting nexin 4	O95219	0.75942	0.12891	0.216684
SIRT6.21833.6	silent mating type information regulation 2 homolog	sirtuin	Q8N6T7	0.75932	0.074219	0.145675
NoneX.12898.5	Fc_MOUSE	Fc_MOUSE	Q99LC4	0.75873	0.097656	0.178531
TAGLN2.11636.33	Transgelin-2	Transgelin-2	P37802	0.75858	0.20312	0.30377
SERPINA12.6551.94	Serpin A12	Vaspin	Q8IW75	0.75856	0.011719	0.0517067
MPG.12438.127	DNA-3-methyladenine glycosylase	3MG	P29372	0.75856	0.30078	0.40757
IL10.13723.6	Interleukin-10	IL-10	P22301	0.75854	0.16406	0.260173
None.5981.6	ES1 protein homolog, mitochondrial	ES1	P30042	0.75852	0.011719	0.0517067
ENGASE.16781.2	Cytosolic endo-beta-N-acetylglucosaminidase	ENASE	Q8NFI3	0.75842	0.16406	0.260173
UBE2D2.18842.24	Ubiquitin-conjugating enzyme E2 D2	UB2D2	P62837	0.7584	0.011719	0.0517067
FOXO4.22147.19	Forkhead box protein O4	FOXO4	P98177	0.75837	0.011719	0.0517067
ENTPD2.18887.7	Ectonucleoside triphosphate diphosphohydrolase 2	ENTP2	Q9Y5L3	0.75835	0.16406	0.260173
GDF2.4880.21	Growth/differentiation factor 2	GDF2	Q9UK05	0.75782	0.0039062	0.0388459
HAGHL.23546.9	Hydroxyacylglutathione hydrolase-like protein	HAGHL	Q6PII5	0.75778	0.30078	0.40757
HOGA1.10024.44	4-hydroxy-2-oxoglutarate aldolase, mitochondrial	HOGA1	Q86XE5	0.75771	0.011719	0.0517067
ADCYAP1.4594.22	Pituitary adenylate cyclase-activating polypeptide 38	PACAP-38	P18509	0.75759	0.027344	0.0745369
RPS7.3864.5	40S ribosomal protein S7	RS7	P62081	0.75754	0.015067	0.0613769
CD1D.8749.194	Antigen-presenting glycoprotein CD1d	CD1D	P15813	0.75742	0.0039062	0.0388459
DCN.2666.53	Decorin	Bone proteoglycan II	P07585	0.75734	0.0078125	0.0463005
MGA.11587.5	MAX gene-associated protein	MGAP	Q8IWI9	0.75708	0.011719	0.0517067
IL27.EBI3.2829.19	Interleukin-27	IL-27	Q8NEV9|Q14213	0.75695	0.039062	0.0944683
WWC1.18284.77	Protein KIBRA	WWC1	Q8IX03	0.7569	0.097656	0.178531
DLG3.7897.75	Disks large homolog 3	DLG3	Q92796	0.75665	0.019531	0.0613769
SYK.11378.37	Tyrosine-protein kinase SYK:Src Homology domain	KSYK:SH2, 1 and 2	P43405	0.75627	0.82031	0.866013
ADAM12.4420.7	Disintegrin and metalloproteinase domain-containing protein 12	ADAM12	O43184	0.7557	0.12891	0.216684
TMPRSS15.3189.61	Enteropeptidase	Enterokinase	P98073	0.75567	0.25	0.353235
TEX30.22802.13	Testis-expressed protein 30	TEX30	Q5JUR7	0.75561	0.054688	0.118011
ZRANB1.21754.5	Ubiquitin thioesterase ZRANB1	ZRAN1	Q9UGI0	0.75554	0.097656	0.178531
AASDHPPT.17320.19	L-aminoadipate-semialdehyde dehydrogenase-phosphopantetheinyl transferase	ADPPT	Q9NRN7	0.75546	0.30078	0.40757
TFR2.11537.12	Transferrin receptor protein 2	TFR2	Q9UP52	0.75527	0.027344	0.0745369
IFIT2.9853.3	Interferon-induced protein with tetratricopeptide repeats 2	IFIT2	P09913	0.75471	0.097656	0.178531
EDN3.6113.31	Endothelin-3	Endothelin 3	P14138	0.75464	0.019531	0.0613769
COL23A1.4543.65	Collagen alpha-1(XXIII) chain	CONA1	Q86Y22	0.7545	0.0039062	0.0388459
PALM.18306.1	Paralemmin-1	PALM	O75781	0.75446	0.097656	0.178531
DNPEP.25037.4	Aspartyl aminopeptidase	DNPEP	Q9ULA0	0.75445	0.039062	0.0944683
SYT17.9110.2	Synaptotagmin-17	SYT17	Q9BSW7	0.75424	0.20312	0.30377
FZD4.22585.5	Frizzled-4	FZD4	Q9ULV1	0.75411	0.097656	0.178531
TBCEL.21162.30	Tubulin-specific chaperone cofactor E-like protein	TBCEL	Q5QJ74	0.75398	0.42578	0.531732
PARP16.7881.244	Mono [ADP-ribose] polymerase PARP16	PAR16	Q8N5Y8	0.75378	0.027344	0.0745369
PRRX1.24215.8	Paired mesoderm homeobox protein 1	PRRX1	P54821	0.75358	0.12891	0.216684
RNASE10.5602.62	Inactive ribonuclease-like protein 10	RNS10	Q5GAN6	0.75351	0.0078125	0.0463005
AKAP7.18399.1	A-kinase anchor protein 7 isoforms alpha and beta	AKA7A	O43687	0.75325	0.039062	0.0944683
DNAJB6.11606.22	DnaJ homolog subfamily B member 6	DNJB6	O75190	0.75315	0.0039062	0.0388459
NonHuman.7680.205	Ovostatin homolog_MOUSE	OVOS_MOUSE	Q3UU35	0.75299	0.0039062	0.0388459
DAP.19141.22	Death-associated protein 1	DAP1	P51397	0.75289	0.019531	0.0613769
OTULIN.21916.82	Ubiquitin thioesterase otulin	OTUL	Q96BN8	0.75284	0.097656	0.178531
STAU2.12970.35	Double-stranded RNA-binding protein Staufen homolog 2	STAU2	Q9NUL3	0.75249	0.25	0.353235
FXR1.13076.4	Fragile X mental retardation syndrome-related protein 1	FXR1	P51114	0.75234	0.074219	0.145675
CUZD1.7943.16	CUB and zona pellucida-like domain-containing protein 1	CUZD1	Q86UP6	0.7522	0.25	0.353235
NEURL4.13468.5	Neuralized-like protein 4	NEUL4	Q96JN8	0.75191	0.027344	0.0745369
CCS.13068.139	Copper chaperone for superoxide dismutase	CCS	O14618	0.75187	0.054688	0.118011
RMI1.13926.1	RecQ-mediated genome instability protein 1	RMI1	Q9H9A7	0.75179	0.011719	0.0517067
PLG.4150.75	Plasmin	Plasmin	P00747	0.75158	0.0078125	0.0463005
MED1.3892.21	Mediator of RNA polymerase II transcription subunit 1	MED-1	Q15648	0.75128	0.0078125	0.0463005
IRF8.22065.32	Interferon regulatory factor 8	IRF8	Q02556	0.75125	0.019531	0.0613769
SOST.13101.60	Sclerostin	SOST	Q9BQB4	0.75121	0.0078125	0.0463005
GMPPA.24271.9	Mannose-1-phosphate guanyltransferase alpha	GMPPA	Q96IJ6	0.75106	0.019531	0.0613769
GYG2.25066.32	Glycogenin-2	GLYG2	O15488	0.75092	0.019531	0.0613769
SEPTIN3.18316.75	Neuronal-specific septin-3	2023-09-03	Q9UH03	0.75076	0.0078125	0.0463005
SERPINH1.10800.15	Serpin H1	Collagen-binding protein	P50454	0.75075	0.65234	0.731418
MFAP3L.8837.8	Microfibrillar-associated protein 3-like	MFA3L	O75121	0.7507	0.074219	0.145675
ABHD12.7825.7	Monoacylglycerol lipase ABHD12	ABD12	Q8N2K0	0.75066	0.011719	0.0517067
UBE2T.12400.25	Ubiquitin-conjugating enzyme E2 T	UBE2T	Q9NPD8	0.75064	0.0078125	0.0463005
POP7.20398.60	Ribonuclease P protein subunit p20	POP7	O75817	0.75063	0.25	0.353235
CFAP300.23213.21	Uncharacterized protein C11orf70	CK070	Q9BRQ4	0.7505	0.019531	0.0613769
DYNLT3.12867.40	Dynein light chain Tctex-type 3	DYLT3	P51808	0.75038	0.027344	0.0745369
IL36B.14149.9	Interleukin-36 beta	IL-1F8	Q9NZH7	0.75032	0.20312	0.30377
STAC.25125.7	SH3 and cysteine-rich domain-containing protein	STAC	Q99469	0.75027	0.0039062	0.0388459
TBP.2875.15	TATA-box-binding protein	TBP	P20226	0.75014	0.20312	0.30377
BMERB1.23325.18	Uncharacterized protein C16orf45	CP045	Q96MC5	0.75007	0.019531	0.0613769
FCN3.14077.6	Ficolin-3	Ficolin-3	O75636	0.74987	0.30078	0.40757
IFNG.2989.17	Interferon gamma	IFN-g	P01579	0.74948	0.074219	0.145675
THRA.12527.50	Thyroid hormone receptor alpha	THA	P10827	0.74946	0.019531	0.0613769
JDP2.21311.22	Jun dimerization protein 2	JDP2	Q8WYK2	0.74934	0.027344	0.0745369
KCNA10.13042.7	Potassium voltage-gated channel subfamily A member 10	KCA10	Q16322	0.74916	0.019531	0.0613769
KIR2DL1.17200.50	Killer cell immunoglobulin-like receptor 2DL1	KI2L1	P43626	0.74895	0.019531	0.0613769
CDC42BPA.12706.2	Serine/threonine-protein kinase MRCK alpha	MRCKA	Q5VT25	0.74866	0.35938	0.466941
MPI.25233.2	Mannose-6-phosphate isomerase	MPI	P34949	0.74859	0.25	0.353235
SAR1B.21660.4	GTP-binding protein SAR1b	SAR1B	Q9Y6B6	0.74838	0.0078125	0.0463005
GOSR1.7805.52	Golgi SNAP receptor complex member 1	GOS-28	O95249	0.74829	0.011719	0.0517067
HSPA9.13492.44	Stress-70 protein, mitochondrial	HSPA9B	P38646	0.74813	0.49609	0.596073
ATAD1.6625.31	ATPase family AAA domain-containing protein 1	ATAD1	Q8NBU5	0.74809	0.57031	0.657747
TFCP2L1.25104.10	Transcription factor CP2-like protein 1	TF2L1	Q9NZI6	0.74803	0.074219	0.145675
NoneX.8808.90	Fc_MOUSE	Fc_MOUSE	Q99LC4	0.74783	0.019531	0.0613769
ZNF276.14692.3	Zinc finger protein 276	ZN276	Q8N554	0.74758	0.12891	0.216684
GK5.25074.119	Putative glycerol kinase 5	GLPK5	Q6ZS86	0.74746	0.011719	0.0517067
MYBPH.25065.22	Myosin-binding protein H	MYBPH	Q13203	0.74699	0.57031	0.657747
ITM2A.7765.15	Integral membrane protein 2A	ITM2A	O43736	0.74665	0.019531	0.0613769
LDHB.3890.8	L-lactate dehydrogenase B chain	LDH-H 1	P07195	0.74629	0.039062	0.0944683
LSMEM1.24289.1	Coiled-coil domain-containing transmembrane protein C7orf53	CG053	Q8N8F7	0.7458	0.019531	0.0613769
MRTO4.21310.37	mRNA turnover protein 4 homolog	MRT4	Q9UKD2	0.74549	0.35938	0.466941
CDCP1.8589.13	CUB domain-containing protein 1	CDCP1	Q9H5V8	0.74541	0.019531	0.0613769
WBP1L.9532.5	WW domain binding protein 1-like	WBP1L	Q9NX94	0.74534	0.019531	0.0613769
UBE2H.21935.16	Ubiquitin-conjugating enzyme E2 H	UBE2H	P62256	0.74523	0.16406	0.260173
ODC1.13689.2	Ornithine decarboxylase	Ornithine decarboxylase	P11926	0.74515	0.027344	0.0745369
LDLRAD4.9004.24	Low-density lipoprotein receptor class A domain-containing protein 4	CR001	O15165	0.74515	0.097656	0.178531
FGF12.4392.54	Fibroblast growth factor 12	FGF-12	P61328	0.74497	0.0078125	0.0463005
NRBP1.12616.45	Nuclear receptor-binding protein	NRBP	Q9UHY1	0.74483	0.12891	0.216684
TXNIP.11682.7	Thioredoxin-interacting protein	TXNIP	Q9H3M7	0.74479	0.054688	0.118011
MMAB.17783.9	Cob(I)yrinic acid a,c-diamide adenosyltransferase, mitochondrial	MMAB	Q96EY8	0.74441	0.011719	0.0517067
CCPG1.8889.5	Cell cycle progression protein 1	CCPG1	Q9ULG6	0.74403	0.074219	0.145675
BAP18.21153.5	Chromatin complexes subunit BAP18	BAP18	Q8IXM2	0.7439	0.20312	0.30377
MLN.5631.83	Promotilin	MOTI	P12872	0.74357	0.12891	0.216684
CCN2.2975.19	Connective tissue growth factor	CTGF	P29279	0.7435	0.027344	0.0745369
VAMP2.22963.3	Vesicle-associated membrane protein 2	VAMP2	P63027	0.74312	0.0039062	0.0388459
FRRS1L.7976.19	DOMON domain-containing protein FRRS1L	FRS1L	Q9P0K9	0.74303	0.039062	0.0944683
ANKRD45.23413.38	Ankyrin repeat domain-containing protein 45	ANR45	Q5TZF3	0.743	0.25	0.353235
MTHFD1.12575.30	C-1-tetrahydrofolate synthase, cytoplasmic	C1TC	P11586	0.74297	0.57031	0.657747
STIM1.8916.32	Stromal interaction molecule 1:Cytoplasmic domain	STIM1:CD	Q13586	0.74292	0.0039062	0.0388459
DEFB128.6360.7	Beta-defensin 128	DB128	Q7Z7B8	0.74276	0.027344	0.0745369
GAGE2B.25413.80	G antigen 2	GAGE-2	Q13066	0.74269	0.20312	0.30377
GEMIN6.21614.2	Gem-associated protein 6	GEMI6	Q8WXD5	0.74268	0.0039062	0.0388459
CBX3.18868.7	Chromobox protein homolog 3	CBX3	Q13185	0.74254	0.019531	0.0613769
IL1B.3037.62	Interleukin-1 beta	IL-1b	P01584	0.74249	0.16406	0.260173
PITX2.22531.44	Pituitary homeobox 2	PITX2	Q99697	0.74248	0.30078	0.40757
PGRMC2.10506.53	Membrane-associated progesterone receptor component 2	PGRC2	O15173	0.74177	0.0078125	0.0463005
FCN2.13717.15	Ficolin-2	FCN2	Q15485	0.74166	0.73438	0.798502
CPN1.7142.5	Carboxypeptidase N catalytic chain	CBPN	P15169	0.74149	0.027344	0.0745369
VCX3A.23382.30	Variable charge X-linked protein 3	VCX3	Q9NNX9	0.74131	0.074219	0.145675
GSS.15526.33	Glutathione synthetase	GSHB	P48637	0.74122	0.82031	0.866013
TK1.4301.58	Thymidine kinase, cytosolic	Thymidine kinase	P04183	0.74102	0.097656	0.178531
CRAT.12637.7	Carnitine O-acetyltransferase	CACP	P43155	0.74102	0.65234	0.731418
MSRB1.20971.1	Methionine-R-sulfoxide reductase B1	MSRB1	Q9NZV6	0.74071	0.011719	0.0517067
KLK6.3450.4	Kallikrein-6	Kallikrein 6	Q92876	0.74024	0.25	0.353235
MKX.22503.24	Homeobox protein Mohawk	MKX	Q8IYA7	0.73995	0.0039062	0.0388459
RND1.13574.50	Rho-related GTP-binding protein Rho6	RND1	Q92730	0.73966	0.011719	0.0517067
ERP29.4983.6	Endoplasmic reticulum resident protein 29	ERP29	P30040	0.73931	0.42578	0.531732
PTGS2.3761.4	Prostaglandin G/H synthase 2	COX-2	P35354	0.73922	0.0078125	0.0463005
UTS2.6020.52	Urotensin-2	Urotensin-II	O95399	0.73918	0.011719	0.0517067
SNRPE.21260.74	Small nuclear ribonucleoprotein E	RUXE	P62304	0.73915	0.019531	0.0613769
CSPG4.8951.162	Chondroitin sulfate proteoglycan 4	CSPG4	Q6UVK1	0.73907	0.019531	0.0613769
RAD51C.22544.10	DNA repair protein RAD51 homolog 3	RA51C	O43502	0.73905	0.30078	0.40757
LYN.3453.87	Tyrosine-protein kinase Lyn	LYN	P07948	0.7388	0.12891	0.216684
TEC.3646.7	Tyrosine-protein kinase Tec	TEC	P42680	0.73843	0.57031	0.657747
LIMA1.11543.84	LIM domain and actin-binding protein 1	LIMA1	Q9UHB6	0.73796	0.019531	0.0613769
MPP2.24265.6	MAGUK p55 subfamily member 2	MPP2	Q14168	0.73786	0.011719	0.0517067
TRIM5.21438.45	Tripartite motif-containing protein 5	TRIM5	Q9C035	0.73786	0.16406	0.260173
LIPN.8097.77	Lipase member N	LIPN	Q5VXI9	0.73737	0.20312	0.30377
PAGE4.24201.86	G antigen family C member 1	GAGC1	O60829	0.73729	0.019531	0.0613769
DIPK1C.14341.8	Protein FAM69C	FA69C	Q0P6D2	0.73708	0.12891	0.216684
FAM174A.6597.24	Membrane protein FAM174A	TM157	Q8TBP5	0.73707	0.0039062	0.0388459
RNF43.14120.2	E3 ubiquitin-protein ligase RNF43	RNF43	Q68DV7	0.73703	0.074219	0.145675
GALNT11.8700.325	Polypeptide N-acetylgalactosaminyltransferase 11	GLT11	Q8NCW6	0.73693	0.0078125	0.0463005
ANGPTL3.10382.1	Angiopoietin-related protein 3	ANGL3	Q9Y5C1	0.7368	0.12891	0.216684
ADAM17.8959.61	Disintegrin and metalloproteinase domain-containing protein 17:Extracellular domain	ADAM 17:ECD	P78536	0.73663	0.027344	0.0745369
RCN3.23017.17	Reticulocalbin-3	RCN3	Q96D15	0.73638	0.097656	0.178531
DDIT4.17817.22	DNA damage-inducible transcript 4 protein	DDIT4	Q9NX09	0.73618	0.0039062	0.0388459
IRF4.19564.61	Interferon regulatory factor 4	IRF4	Q15306	0.73584	0.019531	0.0613769
KPNA5.21235.11	Importin subunit alpha-6	IMA6	O15131	0.73575	0.16406	0.260173
GPR101.11371.1	Probable G-protein coupled receptor 101	GP101	Q96P66	0.73567	0.012772	0.0560354
CNN1.15566.10	Calponin-1	Calponin-1	P51911	0.73566	0.074219	0.145675
PDCL3.20935.4	Phosducin-like protein 3	PDCL3	Q9H2J4	0.7356	0.35938	0.466941
SDC3.16612.28	Syndecan-3	SDC3	O75056	0.73521	0.20312	0.30377
REPS2.24944.12	RalBP1-associated Eps domain-containing protein 2	REPS2	Q8NFH8	0.73485	0.0039062	0.0388459
WWP1.11307.33	NEDD4-like E3 ubiquitin-protein ligase WWP1	WWP1	Q9H0M0	0.73453	0.12891	0.216684
CDKL2.21786.25	Cyclin-dependent kinase-like 2	CDKL2	Q92772	0.73453	0.25	0.353235
KLRC4.10552.88	NKG2-F type II integral membrane protein	NKG2F	O43908	0.73434	0.011719	0.0517067
ASPSCR1.25085.37	Tether containing UBX domain for GLUT4	ASPC1	Q9BZE9	0.73434	0.054688	0.118011
GABARAP.22966.20	Gamma-aminobutyric acid receptor-associated protein	GBRAP	O95166	0.73409	0.12891	0.216684
FKBP4.17722.5	Peptidyl-prolyl cis-trans isomerase FKBP4	FKBP52 protein	Q02790	0.73401	0.49609	0.596073
MIF.8221.19	Macrophage migration inhibitory factor	MIF	P14174	0.7338	0.12891	0.216684
UBL5.21104.37	Ubiquitin-like protein 5	UBL5	Q9BZL1	0.7338	0.20312	0.30377
ABR.21958.4	Active breakpoint cluster region-related protein	ABR	Q12979	0.73361	0.16406	0.260173
FCRL5.6103.70	Fc receptor-like protein 5	FCRL5	Q96RD9	0.73346	0.027344	0.0745369
SLC25A1.22818.4	Tricarboxylate transport protein, mitochondrial	TXTP	P53007	0.73336	0.011719	0.0517067
FAM210A.14593.152	Protein FAM210A	F210A	Q96ND0	0.73333	0.20312	0.30377
IFNW1.7196.21	Interferon omega-1	IFN-w	P05000	0.73307	0.0078125	0.0463005
PVRIG.6464.40	Transmembrane protein PVRIG	PVRIG	Q6DKI7	0.73302	0.011719	0.0517067
MEOX2.18259.15	Homeobox protein MOX-2	MEOX2	P50222	0.73302	0.019531	0.0613769
HNRNPA2B1.5351.52	Heterogeneous nuclear ribonucleoproteins A2/B1	hnRNP A2/B1	P22626	0.73288	0.42578	0.531732
PSENEN.23624.34	Gamma-secretase subunit PEN-2	PEN2	Q9NZ42	0.7327	0.019531	0.0613769
PRKRA.22010.36	Interferon-inducible double-stranded RNA-dependent protein kinase activator A	PRKRA	O75569	0.73239	0.054688	0.118011
VSTM1.20570.18	V-set and transmembrane domain-containing protein 1	VSTM1	Q6UX27	0.73235	0.16406	0.260173
PNPT1.21378.7	Polyribonucleotide nucleotidyltransferase 1, mitochondrial	PNPT1	Q8TCS8	0.73176	0.30078	0.40757
TBC1D13.21163.21	TBC1 domain family member 13	TBC13	Q9NVG8	0.73165	0.039062	0.0944683
DOK1.16831.7	Docking protein 1	DOK1	Q99704	0.73165	0.097656	0.178531
FIS1.17746.77	Mitochondrial fission 1 protein	FIS1	Q9Y3D6	0.73129	0.12891	0.216684
CLMP.9585.80	CXADR-like membrane protein:Cytoplasmic domain	ACAM:CD	Q9H6B4	0.73111	0.039062	0.0944683
SSNA1.23242.2	Sjoegren syndrome nuclear autoantigen 1	SSNA1	O43805	0.73111	0.12891	0.216684
FAM171A2.13479.8	Protein FAM171A2	F1712	A8MVW0	0.73087	0.039062	0.0944683
NonHuman.8443.9	Magainin-1, Xenopus laevis	Magainin-1_XENLA	P11006	0.73085	0.019531	0.0613769
AKT3.3392.68	Protein kinase B gamma	PKB gamma	Q9Y243	0.73068	0.57031	0.657747
NAA10.17854.33	N-alpha-acetyltransferase 10	NAA10	P41227	0.73062	0.019531	0.0613769
CSNK2A1.5224.20	Casein kinase II subunit alpha	CSK21	P68400	0.73058	0.054688	0.118011
CHMP3.12508.9	Charged multivesicular body protein 3	CHMP3	Q9Y3E7	0.73048	0.16406	0.260173
SERPINA4.14105.5	Kallistatin	Kallistatin	P29622	0.73006	0.011719	0.0517067
KAAG1.19492.5	Kidney-associated antigen 1	KAAG1	Q9UBP8	0.72982	0.0078125	0.0463005
HBEGF.14094.29	Heparin-binding EGF-like growth factor	HB-EGF	Q99075	0.7296	0.49609	0.596073
NECAP2.20915.68	Adaptin ear-binding coat-associated protein 2	NECP2	Q9NVZ3	0.72955	0.57031	0.657747
ARL6IP5.13503.19	PRA1 family protein 3	PRAF3	O75915	0.72902	0.039062	0.0944683
UBE2V2.18165.181	Ubiquitin-conjugating enzyme E2 variant 2	UB2V2	Q15819	0.72878	0.30078	0.40757
MNX1.9576.58	Motor neuron and pancreas homeobox protein 1	MNX1	P50219	0.72871	0.011719	0.0517067
ZNF526.14619.8	Zinc finger protein 526	ZN526	Q8TF50	0.72847	0.13829	0.232339
SMAD3.10363.13	Mothers against decapentaplegic homolog 3	SMAD3	P84022	0.72846	0.25	0.353235
MAMDC2.6119.14	MAM domain-containing protein 2	MAMC2	Q7Z304	0.72827	0.019531	0.0613769
DDAH1.19392.6	N(G),N(G)-dimethylarginine dimethylaminohydrolase 1	DDAH1	O94760	0.72794	0.30078	0.40757
ZNF69.22842.85	Zinc finger protein 69	ZNF69	Q9UC07	0.72779	0.054688	0.118011
HMOX2.2622.18	Heme oxygenase 2	HO-2	P30519	0.72775	0.027344	0.0745369
HSPBP1.21111.49	Hsp70-binding protein 1	HPBP1	Q9NZL4	0.72756	0.35938	0.466941
PAK5.3388.58	Serine/threonine-protein kinase PAK 5	PAK7	Q9P286	0.72732	0.0039062	0.0388459
PSMA6.3860.7	Proteasome subunit alpha type-6	PSA6	P60900	0.72712	0.0078125	0.0463005
TRIM27.22814.1	Zinc finger protein RFP	TRI27	P14373	0.72709	0.011719	0.0517067
ITGA11.20181.17	Integrin alpha-11	ITA11	Q9UKX5	0.72662	0.0039062	0.0388459
CMIP.25100.11	C-Maf-inducing protein	CMIP	Q8IY22	0.72659	0.12891	0.216684
ANAPC10.12345.4	Anaphase-promoting complex subunit 10	APC10	Q9UM13	0.72658	0.0039062	0.0388459
ZDHHC4.22834.21	Probable palmitoyltransferase ZDHHC4	ZDHC4	Q9NPG8	0.72645	0.0039062	0.0388459
FMR1.7721.81	Fragile X mental retardation protein 1	FMR1	Q06787	0.72629	0.16406	0.260173
NXPH3.6054.6	Neurexophilin-3	NXPH3	O95157	0.72602	0.019531	0.0613769
FAM163B.10880.38	Protein FAM163B	F163B	P0C2L3	0.72578	0.074219	0.145675
KLK13.3200.49	Kallikrein-13	kallikrein 13	Q9UKR3	0.72577	0.019531	0.0613769
NoneX.9512.24	Fc_MOUSE	Fc_MOUSE	Q99LC4	0.7255	0.019531	0.0613769
SLC41A2.12511.83	Solute carrier family 41 member 2	S41A2	Q96JW4	0.72511	0.019531	0.0613769
ADAMTS5.3168.8	A disintegrin and metalloproteinase with thrombospondin motifs 5	ADAMTS-5	Q9UNA0	0.72447	0.0039062	0.0388459
RANGAP1.25036.10	Ran GTPase-activating protein 1	RAGP1	P46060	0.7243	0.12891	0.216684
DNAJC17.14655.1	DnaJ homolog subfamily C member 17	DJC17	Q9NVM6	0.72418	0.0078125	0.0463005
DNAJB2.11438.6	DnaJ homolog subfamily B member 2	DNJB2	P25686	0.72416	0.074219	0.145675
UBL4A.11490.42	Ubiquitin-like protein 4A	UBL4A	P11441	0.72405	0.097656	0.178531
DUSP3.3480.7	Dual specificity protein phosphatase 3	DUS3	P51452	0.72385	0.011719	0.0517067
COMMD6.20396.70	COMM domain-containing protein 6	COMD6	Q7Z4G1	0.72364	0.019531	0.0613769
TIMM10.25215.1	Mitochondrial import inner membrane translocase subunit Tim10	TIM10	P62072	0.72343	0.25	0.353235
IL1F10.17356.34	Interleukin-1 family member 10	IL1FA	Q8WWZ1	0.72337	0.011719	0.0517067
ZNF275.9609.25	Zinc finger protein 275	ZN275	Q9NSD4	0.72294	0.027344	0.0745369
NoneX.6070.11	Fc_MOUSE	Fc_MOUSE	Q99LC4	0.7229	0.019531	0.0613769
ROS1.9032.30	Proto-oncogene tyrosine-protein kinase ROS	ROS1	P08922	0.72277	0.0078125	0.0463005
MLANA.21810.50	MART-1	MART-1	Q16655	0.72264	0.097656	0.178531
CCL1.2770.51	C-C motif chemokine 1	I-309	P22362	0.72249	0.039062	0.0944683
BCAR3.12634.79	Breast cancer anti-estrogen resistance protein 3:Guanine Nucleotide Exchange Factor Domain	BCAR3:Ras-GEF	O75815	0.72233	0.16406	0.260173
TBCE.11211.7	Tubulin-specific chaperone E	TBCE	Q15813	0.72206	0.25	0.353235
CNMD.9928.125	Leukocyte cell-derived chemotaxin 1	LECT1	O75829	0.72205	0.20312	0.30377
CDH2.3797.1	Cadherin-2	Cadherin-2	P19022	0.72194	0.074219	0.145675
BRAF.15669.7	Serine/threonine-protein kinase B-raf	BRAF1	P15056	0.72181	0.039062	0.0944683
ZKSCAN7.23570.87	Zinc finger protein with KRAB and SCAN domains 7	ZKSC7	Q9P0L1	0.72169	0.0078125	0.0463005
TCAP.22800.24	Telethonin	TELT	O15273	0.72135	0.0039062	0.0388459
PFKFB1.22141.59	6-phosphofructo-2-kinase/fructose-2,6-bisphosphatase 1	F261	P16118	0.72119	0.25	0.353235
RRBP1.9913.4	Ribosome-binding protein 1	RRBP1	Q9P2E9	0.72095	0.25	0.353235
TEAD4.12516.13	Transcriptional enhancer factor TEF-3	TEAD4	Q15561	0.72094	0.027344	0.0745369
WEE2.25038.5	Wee1-like protein kinase 2	WEE2	P0C1S8	0.7208	0.027344	0.0745369
CYLD.21765.10	Ubiquitin carboxyl-terminal hydrolase CYLD	CYLD	Q9NQC7	0.7204	0.027344	0.0745369
CES3.25292.4	Carboxylesterase 3	EST3	Q6UWW8	0.71961	0.30078	0.40757
CARD17.18267.74	Caspase recruitment domain-containing protein 17	CAR17	Q5XLA6	0.71918	0.011719	0.0517067
DTX1.11430.49	E3 ubiquitin-protein ligase DTX1	DTX1	Q86Y01	0.71907	0.0039062	0.0388459
EIF5A.5888.29	Eukaryotic translation initiation factor 5A-1	eIF-5A-1	P63241	0.71905	0.011719	0.0517067
LTK.23181.2	Leukocyte tyrosine kinase receptor	LTK	P29376	0.71875	0.054688	0.118011
ARL5B.17404.5	ADP-ribosylation factor-like protein 5B	ARL5B	Q96KC2	0.71874	0.30078	0.40757
SLIT2.18930.28	Slit homolog 2 protein	SLIT2	O94813	0.71852	0.16406	0.260173
FGF16.13725.3	Fibroblast growth factor 16	FGF-16	O43320	0.7185	0.011719	0.0517067
SYF2.19438.68	Pre-mRNA-splicing factor SYF2	SYF2	O95926	0.71844	0.12891	0.216684
GID8.20373.141	Glucose-induced degradation protein 8 homolog	GID8	Q9NWU2	0.71815	0.019531	0.0613769
FABP9.18194.18	Fatty acid-binding protein 9	FABP9	Q0Z7S8	0.71813	0.0078125	0.0463005
CRIP2.9053.16	Cysteine-rich protein 2	CRIP2	P52943	0.71798	0.011719	0.0517067
DNAJB4.18884.22	DnaJ homolog subfamily B member 4	DNJB4	Q9UDY4	0.71792	0.16406	0.260173
RPL5.20999.12	60S ribosomal protein L5	RL5	P46777	0.71769	0.42578	0.531732
RABGAP1L.25286.33	Rab GTPase-activating protein 1-like	RBG1L	Q5R372	0.71743	0.0078125	0.0463005
VPS4B.12668.7	Vacuolar protein sorting-associated protein 4B	VPS4B	O75351	0.71733	0.074219	0.145675
SHISA2.10449.31	Protein shisa-2 homolog	TMM46	Q6UWI4	0.71703	0.0039062	0.0388459
NDNF.6604.59	Protein NDNF	CD031	Q8TB73	0.71653	0.16406	0.260173
MORF4L1.18193.165	Mortality factor 4-like protein 1	MO4L1	Q9UBU8	0.71629	0.12891	0.216684
ACBD4.24686.19	Acyl-CoA-binding domain-containing protein 4	ACBD4	Q8NC06	0.71619	0.019531	0.0613769
GRIPAP1.24432.3	GRIP1-associated protein 1	GRAP1	Q4V328	0.71612	0.20312	0.30377
VPS26B.24724.4	Vacuolar protein sorting-associated protein 26B	VP26B	Q4G0F5	0.71608	0.019531	0.0613769
DKK4.3365.7	Dickkopf-related protein 4	Dkk-4	Q9UBT3	0.71577	0.42578	0.531732
DCAF11.22120.4	DDB1- and CUL4-associated factor 11	DCA11	Q8TEB1	0.71566	0.0078125	0.0463005
PARP11.12882.7	Poly [ADP-ribose] polymerase 11	PAR11	Q9NR21	0.71549	0.12891	0.216684
BMPER.3654.27	BMP-binding endothelial regulator protein	BMPER	Q8N8U9	0.71538	0.16406	0.260173
SNRPD3.17774.38	Small nuclear ribonucleoprotein Sm D3	SMD3	P62318	0.71534	0.011719	0.0517067
TNFAIP3.14009.65	Tumor necrosis factor alpha-induced protein 3	TNFAIP3	P21580	0.71502	0.011719	0.0517067
EIF3B.24979.17	Eukaryotic translation initiation factor 3 subunit B	EIF3B	P55884	0.71492	0.49609	0.596073
BLVRA.11382.5	Biliverdin reductase A	BIEA	P53004	0.71491	0.35938	0.466941
UBE2M.19111.10	NEDD8-conjugating enzyme Ubc12	UBC12	P61081	0.71449	0.0039062	0.0388459
PLA2G12A.21563.3	sPLA(2)-XII	sPLA(2)-XII	Q9BZM1	0.71442	0.12891	0.216684
PGLYRP4.19821.10	Peptidoglycan recognition protein I-beta	PGRP-I-beta	Q96LB8	0.71436	0.074219	0.145675
STAT3.10346.5	Signal transducer and activator of transcription 3	STAT3	P40763	0.71399	0.42578	0.531732
ADH1A.17396.23	Alcohol dehydrogenase 1A	ADH1A	P07327	0.71382	0.16406	0.260173
SH2D3C.12704.26	SH2 domain-containing protein 3C	SH2D3	Q8N5H7	0.71381	0.011719	0.0517067
TIMP3.2480.58	Metalloproteinase inhibitor 3	TIMP-3	P35625	0.71341	0.42578	0.531732
MYBPC3.21579.35	Myosin-binding protein C, cardiac-type	MYPC3	Q14896	0.71322	0.054688	0.118011
ATP5MF.11539.4	ATP synthase subunit f, mitochondrial	ATPK	P56134	0.71315	0.011719	0.0517067
ITPRIPL1.9221.6	Inositol 1,4,5-trisphosphate receptor-interacting protein-like 1	IPIL1	Q6GPH6	0.71306	0.12891	0.216684
CCL27.2192.63	C-C motif chemokine 27	CTACK	Q9Y4X3	0.71301	0.0039062	0.0388459
NMRK2.20998.19	Nicotinamide riboside kinase 2; Short=NRK 2; Short=NmR-K 2; EC=2.7.1.22	NRK2	Q9NPI5	0.71295	0.027344	0.0745369
BACH1.12451.62	Transcription regulator protein BACH1	BACH1	O14867	0.71292	0.0039062	0.0388459
NoneX.9584.105	Fc_MOUSE	Fc_MOUSE	Q99LC4	0.71286	0.011719	0.0517067
ADSS2.12644.63	Adenylosuccinate synthetase isozyme 2	PURA2	P30520	0.71273	0.039062	0.0944683
NoneX.8286.44	Fc_MOUSE	Fc_MOUSE	Q99LC4	0.71247	0.019531	0.0613769
FGFR4.4988.49	Fibroblast growth factor receptor 4	FGFR4	P22455	0.71232	0.019531	0.0613769
MASP1.3605.77	Mannan-binding lectin serine protease 1:Mannan-binding lectin serine protease 1 light chain	MASP3:Light	P48740	0.71222	0.054688	0.118011
MAD1L1.13618.15	Mitotic spindle assembly checkpoint protein MAD1	MD1L1	Q9Y6D9	0.71207	0.011719	0.0517067
COA3.7888.58	Cytochrome c oxidase assembly factor 3 homolog, mitochondrial	CCD56	Q9Y2R0	0.71183	0.027344	0.0745369
CCDC9.25116.11	Coiled-coil domain-containing protein 9	CCDC9	Q9Y3X0	0.71158	0.25	0.353235
RAD51.2871.73	DNA repair protein RAD51 homolog 1	RAD51	Q06609	0.71152	0.074219	0.145675
SPC25.22782.80	Kinetochore protein Spc25	SPC25	Q9HBM1	0.71146	0.0078125	0.0463005
TNMD.6578.29	Tenomodulin	TNMD	Q9H2S6	0.71115	0.0039062	0.0388459
AURKB.3346.72	Aurora kinase B	AURKB	Q96GD4	0.71095	0.0039062	0.0388459
BAMBI.6935.123	BMP and activin membrane-bound inhibitor homolog:Cytoplasmic domain	BAMBI:CD	Q13145	0.71087	0.039062	0.0944683
OSTF1.19118.47	Osteoclast-stimulating factor 1	OSTF1	Q92882	0.71074	0.074219	0.145675
NoneX.10021.1	Fc_MOUSE	Fc_MOUSE	Q99LC4	0.71067	0.019531	0.0613769
SIRPA.9083.35	Tyrosine-protein phosphatase non-receptor type substrate 1	SHPS1	P78324	0.71038	0.054688	0.118011
MAPT.5854.60	Microtubule-associated protein tau	tau	P10636	0.71037	0.0039062	0.0388459
TATDN3.20936.8	Putative deoxyribonuclease TATDN3	TATD3	Q17R31	0.71037	0.25	0.353235
MAPK9.9760.13	Mitogen-activated protein kinase 9	JNK2	P45984	0.70993	0.35938	0.466941
MYRF.8843.34	Myelin regulatory factor	MRF	Q9Y2G1	0.70986	0.0039062	0.0388459
FAM162A.6531.29	Protein FAM162A	F162A	Q96A26	0.70945	0.054688	0.118011
MBLAC2.23520.60	Beta-lactamase-like protein FLJ75971	YE006	Q68D91	0.70942	0.027344	0.0745369
PCDH10.8780.2	Protocadherin-10:Cytoplasmic domain	PCD10:CD	Q9P2E7	0.7093	0.011719	0.0517067
CDKN1B.3719.2	Cyclin-dependent kinase inhibitor 1B	p27Kip1	P46527	0.7092	0.011719	0.0517067
CSNK1G2.12653.13	Casein kinase I isoform gamma-2	CSNK1G2	P78368	0.7091	0.0078125	0.0463005
TIPRL.23387.18	TIP41-like protein	TIPRL	O75663	0.70902	0.42578	0.531732
EDDM3A.9536.16	Epididymal secretory protein E3-alpha	EP3A	Q14507	0.70896	0.20312	0.30377
KIR2DL2.7773.20	Killer cell immunoglobulin-like receptor 2DL2	KI2L2	P43627	0.7087	0.054688	0.118011
TM2D1.20229.67	TM2 domain-containing protein 1	TM2D1	Q9BX74	0.70864	0.011719	0.0517067
GREM2.5598.3	Gremlin-2	GREM2	Q9H772	0.7086	0.0078125	0.0463005
KLC1.12656.1	Kinesin light chain 1	KLC1	Q07866	0.70844	0.25	0.353235
CDH3.2643.57	Cadherin-3	P-Cadherin	P22223	0.70796	0.42578	0.531732
TRIM40.22815.4	Tripartite motif-containing protein 40	TRI40	Q6P9F5	0.70783	0.011719	0.0517067
CDKN2D.12376.85	Cyclin-dependent kinase 4 inhibitor D	p19-INK4d	P55273	0.70741	0.019531	0.0613769
MAX.12411.60	Protein max	MAX	P61244	0.7071	0.039062	0.0944683
INSL3.5723.4	Insulin-like 3	INSL3	P51460	0.70709	0.054688	0.118011
RERG.17822.57	Ras-related and estrogen-regulated growth inhibitor	RERG	Q96A58	0.70673	0.011719	0.0517067
TACC3.22027.13	Transforming acidic coiled-coil-containing protein 3	TACC3	Q9Y6A5	0.70629	0.019531	0.0613769
POLR2C.20995.47	DNA-directed RNA polymerase II subunit RPB3	RPB3	P19387	0.70557	0.011719	0.0517067
IRAG1.8255.34	Protein MRVI1	MRVI1	Q9Y6F6	0.70516	0.12891	0.216684
FASN.8403.18	Fatty acid synthase	Fatty acid synthase	P49327	0.70493	0.097656	0.178531
ARHGAP1.11955.1	Rho GTPase-activating protein 1:Rho-GTPase activating protein domain	RHG01:Rho-GAP	Q07960	0.70368	0.12891	0.216684
CTNNB1.8424.269	Catenin beta-1	b-Catenin	P35222	0.70349	0.011719	0.0517067
ANP32A.13073.14	Acidic leucine-rich nuclear phosphoprotein 32 family member A	AN32A	P39687	0.7033	0.058707	0.12645
RAB11A.17744.31	Ras-related protein Rab-11A	RB11A	P62491	0.70326	0.35938	0.466941
CD80.2603.61	T-lymphocyte activation antigen CD80	B7	P33681	0.70304	0.028263	0.0768925
IQCF3.13439.6	IQ domain-containing protein F3	IQCF3	P0C7M6	0.70301	0.011719	0.0517067
CAB39.17757.86	Calcium-binding protein 39	CAB39	Q9Y376	0.70301	0.30078	0.40757
SERPINA9.7266.4	Serpin A9	SPA9	Q86WD7	0.70222	0.49609	0.596073
SAR1A.17726.3	GTP-binding protein SAR1a	SAR1A	Q9NR31	0.70212	0.30078	0.40757
NoneX.8792.17	Fc_MOUSE	Fc_MOUSE	Q99LC4	0.70205	0.054688	0.118011
ISCU.7201.5	Iron-sulfur cluster assembly enzyme ISCU, mitochondrial	ISCU	Q9H1K1	0.70188	0.011719	0.0517067
IRF6.9999.1	Interferon regulatory factor 6	IRF6	O14896	0.70184	0.42578	0.531732
DCBLD1.9402.18	Discoidin, CUB and LCCL domain-containing protein 1	DCBD1	Q8N8Z6	0.7018	0.019531	0.0613769
NRBF2.21367.63	Nuclear receptor-binding factor 2	NRBF2	Q96F24	0.70151	0.074219	0.145675
LRP5.25922.7	Low-density lipoprotein receptor-related protein 5	LRP5	O75197	0.70118	0.011719	0.0517067
LTA4H.3204.2	Leukotriene A-4 hydrolase	LKHA4	P09960	0.70117	0.20312	0.30377
CYTH1.21239.31	Cytohesin-1	CYH1	Q15438	0.70055	0.019531	0.0613769
OSBP.25055.56	Oxysterol-binding protein 1	OSBP1	P22059	0.70054	0.027344	0.0745369
MEF2D.24266.2	Myocyte-specific enhancer factor 2D	MEF2D	Q14814	0.70035	0.0039062	0.0388459
COX6C.8903.1	Cytochrome c oxidase subunit 6C	COX6C	P09669	0.70023	0.019531	0.0613769
PNPLA2.9802.27	Patatin-like phospholipase domain-containing protein 2	PLPL2	Q96AD5	0.70017	0.019531	0.0613769
ELP1.25102.23	Elongator complex protein 1	ELP1	O95163	0.70016	0.039062	0.0944683
OAT.20237.38	Ornithine aminotransferase, mitochondrial	OAT	P04181	0.70014	0.35938	0.466941
AIFM1.9522.3	Apoptosis-inducing factor 1, mitochondrial	AIF	O95831	0.70011	0.054688	0.118011
SMAD1.9838.4	Mothers against decapentaplegic homolog 1	SMAD1	Q15797	0.69976	0.019531	0.0613769
ITGAV.ITGB6.20189.28	Integrin alpha V beta 6	Integrin aVb6	P06756|P18564	0.69921	0.027344	0.0745369
SPTLC2.7267.2	Serine palmitoyltransferase 2	LCB2	O15270	0.69909	0.0078125	0.0463005
DKKL1.3644.5	Dickkopf-like protein 1	Soggy-1	Q9UK85	0.69864	0.054688	0.118011
RAB2B.19253.82	Ras-related protein Rab-2B	RAB2B	Q8WUD1	0.69855	0.097656	0.178531
CSRP3.9171.11	Cysteine and glycine-rich protein 3	CSRP3	P50461	0.69852	0.20312	0.30377
TRAPPC2.20402.11	Trafficking protein particle complex subunit 2	TPC2A	P0DI81	0.69848	0.20312	0.30377
KLRK1.3056.11	NKG2-D type II integral membrane protein	NKG2D	P26718	0.69834	0.054688	0.118011
EFNB3.2514.65	Ephrin-B3:Extracellular domain	Ephrin-B3:ECD	Q15768	0.69809	0.097656	0.178531
SEPTIN6.17693.2	Septin-6	Septin-6	Q14141	0.69801	0.024265	0.0745369
TNFSF10.8833.20	Tumor necrosis factor ligand superfamily member 10	TRAIL	P50591	0.69794	0.019531	0.0613769
HBD.6992.67	Hemoglobin subunit delta	HBD	P02042	0.69787	0.039062	0.0944683
ARSB.3172.28	Arylsulfatase B	ARSB	P15848	0.69761	0.019531	0.0613769
CPNE1.11602.12	Copine-1:Von Willebrand factor type A domain	CPNE1:VWFA	Q99829	0.69748	0.039062	0.0944683
BLOC1S1.23246.67	Biogenesis of lysosome-related organelles complex 1 subunit 1	BL1S1	P78537	0.69698	0.35938	0.466941
IDH1.18338.26	Isocitrate dehydrogenase [NADP] cytoplasmic	IDH	O75874	0.69676	0.35938	0.466941
LNX1.9936.27	E3 ubiquitin-protein ligase LNX	LNX1	Q8TBB1	0.69652	0.027344	0.0745369
FLT1.16315.105	Vascular endothelial growth factor receptor 1	VEGF sR1	P17948	0.69648	0.12891	0.216684
BUD31.20401.19	Protein BUD31 homolog	BUD31	P41223	0.69604	0.039062	0.0944683
ADH5.11369.23	Alcohol dehydrogenase class-3	ADHX	P11766	0.696	0.019531	0.0613769
RAC3.16769.20	Ras-related C3 botulinum toxin substrate 3	RAC3	P60763	0.69577	0.011719	0.0517067
PMPCA.24907.3	Mitochondrial-processing peptidase subunit alpha	MPPA	Q10713	0.69562	0.054688	0.118011
NPPA.5443.62	Atrial natriuretic factor	ANP	P01160	0.69552	0.011719	0.0517067
PRNP.6545.58	Major prion protein	PRIO	P04156	0.69545	0.019531	0.0613769
GNPDA1.8909.77	Glucosamine-6-phosphate isomerase 1	GNPI1	P46926	0.6954	0.20312	0.30377
PPIB.4718.5	Peptidyl-prolyl cis-trans isomerase B	PPIB	P23284	0.69502	0.12891	0.216684
OSM.2693.20	Oncostatin-M	OSM	P13725	0.69489	0.019531	0.0613769
RAB39B.12403.30	Ras-related protein Rab-39B	RB39B	Q96DA2	0.69441	0.019531	0.0613769
RGS5.16850.5	Regulator of G-protein signaling 5	RGS5	O15539	0.69422	0.011719	0.0517067
RAB31.13597.20	Ras-related protein Rab-31	RAB31	Q13636	0.69402	0.30078	0.40757
HSPA2.22043.174	Heat shock-related 70 kDa protein 2	HSP70 protein 2	P54652	0.69382	0.25	0.353235
HMGA2.19516.10	High mobility group protein HMGI-C	HMGA2	P52926	0.69378	0.054688	0.118011
TIRAP.9839.148	Toll/interleukin-1 receptor domain-containing adapter protein	Tirap	P58753	0.6935	0.074219	0.145675
CTDSPL.20929.4	CTD small phosphatase-like protein	CTDSL	O15194	0.69334	0.0078125	0.0463005
TBC1D25.24424.25	TBC1 domain family member 25	TBC25	Q3MII6	0.69319	0.097656	0.178531
IQCF1.7991.54	IQ domain-containing protein F1	IQCF1	Q8N6M8	0.69269	0.074219	0.145675
EGLN3.20986.58	Egl nine homolog 3	EGLN3	Q9H6Z9	0.6926	0.039062	0.0944683
CALR.5264.65	Calreticulin	calreticulin	P27797	0.6925	0.054688	0.118011
CLEC1B.4332.6	C-type lectin domain family 1 member B	CLC1B	Q9P126	0.69246	0.12891	0.216684
ACAA1.17782.23	3-ketoacyl-CoA thiolase, peroxisomal	THIK	P09110	0.6924	0.054688	0.118011
FGFBP1.15494.11	Fibroblast growth factor-binding protein 1	FGFP1	Q14512	0.6922	0.49609	0.596073
SIGLEC12.10037.98	Sialic acid-binding Ig-like lectin 12:Ig-like V-type 2 domain, Isoform long	SIG12:Ig-like V-type 2	Q96PQ1	0.69218	0.20312	0.30377
GALE.11457.53	UDP-glucose 4-epimerase	GALE	Q14376	0.69191	0.027344	0.0745369
CDH6.16312.45	Cadherin-6	Cadherin-6	P55285	0.69146	0.0039062	0.0388459
NoneX.8964.14	Fc_MOUSE	Fc_MOUSE	Q99LC4	0.69093	0.25	0.353235
STX7.8274.64	Syntaxin-7	Syntaxin-7	O15400	0.69092	0.49609	0.596073
ZNF10.11567.23	Zinc finger protein 10	ZNF10	P21506	0.6904	0.019531	0.0613769
EFCAB14.9514.46	EF-hand calcium-binding domain-containing protein 14:C-term	K0494:C-term	O75071	0.6904	0.16406	0.260173
CEBPG.19572.10	CCAAT/enhancer-binding protein gamma	CEBPG	P53567	0.68994	0.019531	0.0613769
RPL12.19183.164	60S ribosomal protein L12	RL12	P30050	0.68987	0.65234	0.731418
VBP1.19193.18	Prefoldin subunit 3	PFD3	P61758	0.68982	0.074219	0.145675
SH3PXD2B.25297.11	SH3 and PX domain-containing protein 2B	SPD2B	A1X283	0.68971	0.49609	0.596073
DLST.23699.61	Dihydrolipoyllysine-residue succinyltransferase component of 2-oxoglutarate dehydrogenase complex, mitochondrial	ODO2	P36957	0.6897	0.16406	0.260173
PLA2G4A.21430.4	Cytosolic phospholipase A2 alpha	cPLA2-alpha	P47712	0.68968	0.49609	0.596073
PGM2.18330.7	Phosphoglucomutase-2	PGM2	Q96G03	0.68961	0.028263	0.0768925
C1QTNF3.7251.64	Complement C1q tumor necrosis factor-related protein 3	C1QT3	Q9BXJ4	0.68954	0.019531	0.0613769
CEBPE.21208.163	CCAAT/enhancer-binding protein epsilon	CEBPE	Q15744	0.68945	0.0039062	0.0388459
DEFB113.13374.4	Beta-defensin 113	DB113	Q30KQ7	0.68943	0.57031	0.657747
HMGCL.24211.25	Hydroxymethylglutaryl-CoA lyase, mitochondrial	HMGCL	P35914	0.68928	0.019531	0.0613769
CLEC4G.19765.17	C-type lectin domain family 4 member G	CLC4G	Q6UXB4	0.6892	0.019531	0.0613769
COX4I2.7850.1	Cytochrome c oxidase subunit 4 isoform 2, mitochondrial	COX42	Q96KJ9	0.68874	0.019531	0.0613769
CBARP.9123.18	Protein Dos	DOS	Q8N350	0.68868	0.011719	0.0517067
DAO.19120.33	D-amino-acid oxidase	OXDA	P14920	0.68852	0.054688	0.118011
TNFRSF10B.5534.49	Tumor necrosis factor receptor superfamily member 10B:Extracellular domain, TNFR-Cys domains 1-3	TRAIL R2:ECD	O14763	0.68826	0.011719	0.0517067
USO1.13639.101	General vesicular transport factor p115	USO1	O60763	0.68782	0.074219	0.145675
PTX3.6447.73	Pentraxin-related protein PTX3	PTX3	P26022	0.68773	0.074219	0.145675
SYTL1.12892.10	Synaptotagmin-like protein 1	SYTL1	Q8IYJ3	0.68771	0.0078125	0.0463005
IZUMO1.21526.88	Izumo sperm-egg fusion protein 1	sperm-egg fusion protein 1	Q8IYV9	0.68726	0.0039062	0.0388459
KPNA4.12698.72	Importin subunit alpha-3	IMA4	O00629	0.68712	0.0078125	0.0463005
TCEAL1.20924.85	Transcription elongation factor A protein-like 1	TCAL1	Q15170	0.68671	0.0039062	0.0388459
C11orf87.11116.16	Uncharacterized protein C11orf87	CK087	Q6NUJ2	0.68653	0.0039062	0.0388459
UBTD2.12875.28	Ubiquitin domain-containing protein 2	UBTD2	Q8WUN7	0.68637	0.011719	0.0517067
ZFAND1.19173.5	AN1-type zinc finger protein 1	ZFAN1	Q8TCF1	0.68629	0.25	0.353235
IGFBP3.2571.12	Insulin-like growth factor-binding protein 3	IGFBP-3	P17936	0.68599	0.57031	0.657747
NFKB1.9869.28	Nuclear factor NF-kappa-B p105 subunit	NF-kappa-B p105	P19838	0.68564	0.019531	0.0613769
YJEFN3.24437.6	YjeF N-terminal domain-containing protein 3	YJEN3	A6XGL0	0.68503	0.027344	0.0745369
C8A.C8B.C8G.2429.27	Complement component C8	C8	P07357|P07358|P07360	0.6846	0.019531	0.0613769
MMRN2.9723.105	Multimerin-2	EMILIN-3	Q9H8L6	0.68425	0.054688	0.118011
ADAMTS1.3174.2	A disintegrin and metalloproteinase with thrombospondin motifs 1	ATS1	Q9UHI8	0.68416	0.039062	0.0944683
TMX1.24680.51	Thioredoxin domain-containing protein 1	TXND1	Q9H3N1	0.68397	0.0078125	0.0463005
EML2.25907.47	Echinoderm microtubule-associated protein-like 2	EMAL2	O95834	0.68392	0.019531	0.0613769
PSMA1.7880.9	Proteasome subunit alpha type-1	PSA1	P25786	0.6838	0.039062	0.0944683
S100A8.24217.2	Calgranulin A	Calgranulin A	P05109	0.68357	0.12891	0.216684
PCBP1.11458.30	Poly(rC)-binding protein 1	PCBP1	Q15365	0.68346	0.57031	0.657747
PKN1.12562.1	Serine/threonine-protein kinase N1	PKN1	Q16512	0.68338	0.039062	0.0944683
RPS19.19166.15	40S ribosomal protein S19	RS19	P39019	0.68331	0.30078	0.40757
C12orf65.24252.85	Probable peptide chain release factor C12orf65, mitochondrial	CL065	Q9H3J6	0.68317	0.019531	0.0613769
SAMD4B.23606.18	Sterile alpha motif domain-containing protein 4B	SAM4B	Q5PRF9	0.68294	0.57031	0.657747
LYN.3381.24	Tyrosine-protein kinase Lyn, isoform B	LYNB	P07948	0.68232	0.20312	0.30377
COPB2.24459.15	Coatomer subunit beta'	COPB2	P35606	0.68228	0.42578	0.531732
ZBP1.22831.11	Z-DNA-binding protein 1	ZBP1	Q9H171	0.6822	0.097656	0.178531
KIAA2013.6538.90	Uncharacterized protein KIAA2013	K2013	Q8IYS2	0.68212	0.097656	0.178531
HRK.8008.28	Activator of apoptosis harakiri	HRK	O00198	0.68208	0.0039062	0.0388459
BAG6.21955.36	Large proline-rich protein BAT3	BAT3	P46379	0.68139	0.20312	0.30377
PDCL2.14192.31	Phosducin-like protein 2	PDCL2	Q8N4E4	0.68121	0.019531	0.0613769
PPM1B.22009.1	Protein phosphatase 1B	PPM1B	O75688	0.68113	0.57031	0.657747
CD300E.8287.17	CMRF35-like molecule 2	CLM2	Q496F6	0.68006	0.074219	0.145675
PPM1A.12619.14	Protein phosphatase 1A	Protein phophatase 2Ca	P35813	0.67942	0.16406	0.260173
MARVELD2.23611.16	MARVEL domain-containing protein 2	MALD2	Q8N4S9	0.67934	0.019531	0.0613769
VTI1B.8963.8	Vesicle transport through interaction with t-SNAREs homolog 1B	Vti1-rp1	Q9UEU0	0.67931	0.25	0.353235
PAGR1.23967.8	PAXIP1-associated protein 1	PA1	Q9BTK6	0.67893	0.039062	0.0944683
NoneX.9500.5	Fc_MOUSE	Fc_MOUSE	Q99LC4	0.67837	0.019531	0.0613769
VCPIP1.23187.9	Deubiquitinating protein VCIP135	VCIP1	Q96JH7	0.67832	0.054688	0.118011
KIF22.12734.112	Kinesin-like protein KIF22	KIF22	Q14807	0.67793	0.027344	0.0745369
RUFY1.11425.31	RUN and FYVE domain-containing protein 1	RUFY1	Q96T51	0.67788	0.039062	0.0944683
AHCYL1.12652.37	Adenosylhomocysteinase 2	SAHH2	O43865	0.67765	0.20312	0.30377
SORD.15447.45	Sorbitol dehydrogenase	Sorbitol dehydrogenase	Q00796	0.67743	0.35938	0.466941
CETN1.21106.206	Centrin-1	CETN1	Q12798	0.67732	0.027344	0.0745369
NAPG.17773.26	Gamma-soluble NSF attachment protein	SNAG	Q99747	0.67672	0.019531	0.0613769
PIP4K2B.23006.19	Phosphatidylinositol 5-phosphate 4-kinase type-2 beta	PI42B	P78356	0.67644	0.039062	0.0944683
RAPGEF5.9059.14	Rap guanine nucleotide exchange factor 5	RPGF5	Q92565	0.67629	0.042315	0.102089
IFT20.20460.22	Intraflagellar transport protein 20 homolog	IFT20	Q8IY31	0.67587	0.074219	0.145675
SEZ6L2.3867.49	Seizure 6-like protein 2	SE6L2	Q6UXD5	0.67585	0.074219	0.145675
SLC9A3R1.24694.158	Ezrin-radixin-moesin-binding phosphoprotein 50	NHERF	O14745	0.67582	0.16406	0.260173
IFNA16.6421.52	Interferon alpha-16	IFN16	P05015	0.67549	0.039062	0.0944683
EIF2S2.24723.58	Eukaryotic translation initiation factor 2 subunit 2	eIF-2-beta	P20042	0.67544	0.027344	0.0745369
GSTM1.15395.15	Glutathione S-transferase Mu 1	GST M1-1	P09488	0.67526	0.011719	0.0517067
ISOC1.9816.37	Isochorismatase domain-containing protein 1	ISOC1	Q96CN7	0.67526	0.097656	0.178531
PITPNB.12484.67	Phosphatidylinositol transfer protein beta isoform	PIPNB	P48739	0.67522	0.054688	0.118011
CAMK1D.3418.12	Calcium/calmodulin-dependent protein kinase type 1D	CAMK1D	Q8IU85	0.67519	0.0078125	0.0463005
ENPP3.25251.6	Ectonucleotide pyrophosphatase/phosphodiesterase family member 3	ENPP3	O14638	0.67517	0.12891	0.216684
SATB1.13511.29	DNA-binding protein SATB1	SATB1	Q01826	0.67506	0.011719	0.0517067
PPP1R27.23589.21	Protein phosphatase 1 regulatory subunit 27	PPR27	Q86WC6	0.67488	0.0039062	0.0388459
NoneX.9080.1	Fc_MOUSE	Fc_MOUSE	Q99LC4	0.67478	0.0039062	0.0388459
PRRG4.9579.59	Transmembrane gamma-carboxyglutamic acid protein 4	TMG4	Q9BZD6	0.67476	0.019531	0.0613769
BDNF.14047.78	Brain-derived neurotrophic factor	BDNF	P23560	0.67406	0.12891	0.216684
FGFRL1.6104.1	Fibroblast growth factor receptor-like 1	FGRL1	Q8N441	0.67395	0.027344	0.0745369
CAVIN1.24689.9	Polymerase I and transcript release factor	PTRF	Q6NZI2	0.67392	0.16406	0.260173
RPS6KA6.12688.115	Ribosomal protein S6 kinase alpha-6	KS6A6	Q9UK32	0.6739	0.054688	0.118011
ADAMTS4.2809.25	A disintegrin and metalloproteinase with thrombospondin motifs 4	ADAMTS-4	O75173	0.6736	0.0078125	0.0463005
SH3GL3.23029.3	Endophilin-A3	SH3G3	Q99963	0.67352	0.20312	0.30377
ERH.11614.29	Enhancer of rudimentary homolog	ERH	P84090	0.67342	0.42578	0.531732
TP53I3.17748.21	Quinone oxidoreductase PIG3	QORX	Q53FA7	0.67282	0.35938	0.466941
NoneX.9463.26	Fc_MOUSE	Fc_MOUSE	Q99LC4	0.67264	0.0078125	0.0463005
LGALSL.18236.3	Galectin-related protein	LEGL	Q3ZCW2	0.67248	0.019531	0.0613769
IL18R1.14079.14	Interleukin-18 receptor 1	IL-18 Ra	Q13478	0.67247	0.0039062	0.0388459
AKR1C2.21271.53	Aldo-keto reductase family 1 member C2	AK1C2	P52895	0.67225	0.019531	0.0613769
PHYHIP.24434.16	Phytanoyl-CoA hydroxylase-interacting protein	PHYIP	Q92561	0.67196	0.019531	0.0613769
NoneX.8675.79	Fc_MOUSE	Fc_MOUSE	Q99LC4	0.67173	0.019531	0.0613769
LDHA.9761.89	L-lactate dehydrogenase A chain	LDHA	P00338	0.67171	0.73438	0.798502
DKK2.15678.71	Dickkopf-related protein 2	DKK2	Q9UBU2	0.67117	0.42578	0.531732
CRYBB2.10000.28	Beta-crystallin B2	CRBB2	P43320	0.67096	0.011719	0.0517067
TKT.4306.4	Transketolase	Transketolase	P29401	0.67071	0.011719	0.0517067
MOB1A.12426.19	MOB kinase activator 1A	MOL1B	Q9H8S9	0.67055	0.019531	0.0613769
PLA2G2C.8850.5	Putative inactive group IIC secretory phospholipase A2	PA2GC	Q5R387	0.67053	0.0039062	0.0388459
RAB17.11118.107	Ras-related protein Rab-17	RAB17	Q9H0T7	0.67023	0.019531	0.0613769
SDHB.22773.69	Succinate dehydrogenase [ubiquinone] iron-sulfur subunit, mitochondrial	SDHB	P21912	0.67001	0.011719	0.0517067
PSMD11.13572.43	26S proteasome non-ATPase regulatory subunit 11	PSD11	O00231	0.66991	0.20312	0.30377
SNTA1.19274.80	Alpha-1-syntrophin	Alpha-1-syntrophin	Q13424	0.66971	0.30078	0.40757
KMT5C.12452.32	Histone-lysine N-methyltransferase SUV420H2	SV422	Q86Y97	0.66935	0.0039062	0.0388459
TCEAL3.19112.2	Transcription elongation factor A protein-like 3	TCAL3	Q969E4	0.66928	0.35938	0.466941
HAGH.19267.14	Hydroxyacylglutathione hydrolase, mitochondrial	GLO2	Q16775	0.66921	0.30078	0.40757
TCEA2.13481.24	Transcription elongation factor A protein 2	TCEA2	Q15560	0.6691	0.019531	0.0613769
GSTT1.19230.12	Glutathione S-transferase theta-1	GSTT1	P30711	0.66909	0.0039062	0.0388459
EEF1B2.5882.34	Elongation factor 1-beta	EF-1-beta	P24534	0.66881	0.027344	0.0745369
RPN1.10490.3	Dolichyl-diphosphooligosaccharide--protein glycosyltransferase subunit 1:Cytoplasmic domain	RPN1:CD	P04843	0.66877	0.25	0.353235
FOXO3.11540.37	Forkhead box protein O3	FOXO3A	O43524	0.66867	0.054688	0.118011
ACOT12.23601.43	Acyl-coenzyme A thioesterase 12	ACO12	Q8WYK0	0.66858	0.20312	0.30377
PRRG1.8306.54	Transmembrane gamma-carboxyglutamic acid protein 1:Cytoplasmic domain	TMG1:CD	O14668	0.66844	0.019531	0.0613769
PTPMT1.21167.33	Phosphatidylglycerophosphatase and protein-tyrosine phosphatase 1	PTPM1	Q8WUK0	0.66838	0.0078125	0.0463005
BRF1.5384.67	Transcription factor IIIB 90 kDa subunit	BRF-1	Q92994	0.66836	0.020863	0.0653285
OPTC.15430.165	Opticin	OPT	Q9UBM4	0.66829	0.027344	0.0745369
NoneX.8979.1	Fc_MOUSE	Fc_MOUSE	Q99LC4	0.66819	0.054688	0.118011
KLK14.3681.87	Kallikrein-14	kallikrein 14	Q9P0G3	0.66782	0.054688	0.118011
PRG3.9015.1	Proteoglycan 3	PRG3	Q9Y2Y8	0.6678	0.019531	0.0613769
PCDHGC3.7859.21	Protocadherin gamma-C3	PCDGK	Q9UN70	0.66776	0.12891	0.216684
BMP3.16748.1	Bone morphogenetic protein 3	BMP-3	P12645	0.66746	0.027344	0.0745369
VEGFA.14032.2	Vascular endothelial growth factor A, isoform 121	VEGF121	P15692	0.66709	0.30078	0.40757
PCTP.23318.60	Phosphatidylcholine transfer protein	PPCT	Q9UKL6	0.66686	0.12891	0.216684
CTRL.9229.9	Chymotrypsin-like protease CTRL-1	CTRL	P40313	0.66618	0.074219	0.145675
CLTC.13711.10	Clathrin heavy chain 1	CLH1	Q00610	0.66608	0.0078125	0.0463005
ANGPT4.2500.2	Angiopoietin-4	Angiopoietin-4	Q9Y264	0.66593	0.011719	0.0517067
DRAP1.24636.9	Dr1-associated corepressor	Dr1-associated corepressor	Q14919	0.66586	0.0039062	0.0388459
RPS6KA1.12329.21	Ribosomal protein S6 kinase alpha-1	KS6A1	Q15418	0.66572	0.039062	0.0944683
FGF7.14031.18	Fibroblast growth factor 7	FGF7	P21781	0.66552	0.074219	0.145675
REG3G.15476.6	Regenerating islet-derived protein 3-gamma	REG3G	Q6UW15	0.66517	0.25	0.353235
PNLIPRP2.6957.14	Pancreatic lipase-related protein 2	LIPR2	P54317	0.6651	0.019531	0.0613769
CEBPA.18874.66	CCAAT/enhancer-binding protein alpha	CEBPA	P49715	0.66478	0.074219	0.145675
LIN7B.15612.5	Protein lin-7 homolog B	LIN7B	Q9HAP6	0.6646	0.027344	0.0745369
FAM89B.24638.3	Leucine repeat adapter protein 25	LRA25	Q8N5H3	0.66458	0.0078125	0.0463005
PAPPA2.5756.66	Pappalysin-2	PAPP2	Q9BXP8	0.66452	0.054688	0.118011
RPE.12646.2	Ribulose-phosphate 3-epimerase	RPE	Q96AT9	0.66436	0.12891	0.216684
CHST2.4428.1	Carbohydrate sulfotransferase 2	CHST2	Q9Y4C5	0.66404	0.0078125	0.0463005
CDK5.CDK5R1.3358.51	Cyclin-dependent kinase 5:Cyclin-dependent kinase 5 activator 1 complex	CDK5/p35	Q00535|Q15078	0.66353	0.011719	0.0517067
TIMM23.22809.32	Mitochondrial import inner membrane translocase subunit Tim23	TIM23	O14925	0.66339	0.0078125	0.0463005
CLIC1.5013.2	Chloride intracellular channel protein 1	NCC27	O00299	0.66329	0.074219	0.145675
Spuriomer.2057.6	No protein	No Protein		0.66306	0.039062	0.0944683
VHLL.22826.2	Von Hippel-Lindau-like protein	VHLL	Q6RSH7	0.663	0.0039062	0.0388459
ITSN1.14070.56	Intersectin-1	ITSN1	Q15811	0.66298	0.019531	0.0613769
ASAP3.24455.2	Arf-GAP with SH3 domain, ANK repeat and PH domain-containing protein 3	ASAP3	Q8TDY4	0.66287	0.027344	0.0745369
DDX1.25092.32	ATP-dependent RNA helicase DDX1	DDX1	Q92499	0.66267	0.039062	0.0944683
RPL11.21286.29	60S ribosomal protein L11	RL11	P62913	0.66254	0.0039062	0.0388459
MED28.22499.15	Mediator of RNA polymerase II transcription subunit 28	MED28	Q9H204	0.66238	0.0078125	0.0463005
COPS7B.12384.92	COP9 signalosome complex subunit 7b	CSN7B	Q9H9Q2	0.66229	0.019531	0.0613769
NUDCD2.21002.1	NudC domain-containing protein 2	NUDC2	Q8WVJ2	0.66207	0.42578	0.531732
ATXN3.16825.20	Ataxin-3	ATX3	P54252	0.66177	0.16406	0.260173
PBRM1.12518.289	Protein polybromo-1	PB1	Q86U86	0.6617	0.019531	0.0613769
LIF.7790.21	Leukemia inhibitory factor	LIF	P15018	0.66162	0.054688	0.118011
VEGFC.3132.1	Vascular endothelial growth factor C	VEGF-C	P49767	0.6615	0.074219	0.145675
GPHA2.6395.58	Glycoprotein hormone alpha-2	GPHA2	Q96T91	0.6612	0.019531	0.0613769
PPM1M.22862.44	Protein phosphatase 1M	PPM1M	Q96MI6	0.66101	0.0039062	0.0388459
PMS2.11312.40	Mismatch repair endonuclease PMS2	PMS2	P54278	0.66057	0.039062	0.0944683
CASP14.16617.14	Caspase-14	Caspase-14	P31944	0.66057	0.16406	0.260173
SYTL4.9090.9	Synaptotagmin-like protein 4:Ca2+-dependent membrane-targeting module 1	SYTL4:C2 1	Q96C24	0.66003	0.027344	0.0745369
CACNB4.11130.158	Voltage-dependent L-type calcium channel subunit beta-4	CACB4	O00305	0.65974	0.054688	0.118011
RHOQ.21827.7	Rho-related GTP-binding protein RhoQ	RHOQ	P17081	0.65954	0.42578	0.531732
RHOT1.21752.10	Mitochondrial Rho GTPase 1	MIRO1	Q8IXI2	0.65918	0.097656	0.178531
DECR1.12687.2	2,4-dienoyl-CoA reductase, mitochondrial	DECR	Q16698	0.65893	0.027344	0.0745369
BMP15.11129.66	Bone morphogenetic protein 15	BMP15	O95972	0.65885	0.019531	0.0613769
COPS5.24725.4	COP9 signalosome complex subunit 5	CSN5	Q92905	0.65876	0.25	0.353235
NDRG1.19215.7	Protein NDRG1	NDRG1	Q92597	0.65856	0.12891	0.216684
SVBP.20379.59	Small vasohibin-binding protein	SVBP	Q8N300	0.65817	0.0078125	0.0463005
SYNJ2BP.17348.5	Synaptojanin-2-binding protein	SYJ2B	P57105	0.65814	0.074219	0.145675
GDF10.16749.79	Growth/differentiation factor 10	BMP-3b	P55107	0.65808	0.011719	0.0517067
GLTP.12513.8	Glycolipid transfer protein	GLTP	Q9NZD2	0.65754	0.019531	0.0613769
RAB21.17514.48	Ras-related protein Rab-21	RAB21	Q9UL25	0.65754	0.25	0.353235
PPCS.17843.30	Phosphopantothenate--cysteine ligase	PPCS	Q9HAB8	0.65708	0.20312	0.30377
EPS15L1.4212.5	Epidermal growth factor receptor substrate 15-like 1	EP15R	Q9UBC2	0.65664	0.011719	0.0517067
HDGFL2.4553.65	Hepatoma-derived growth factor-related protein 2	HDGR2	Q7Z4V5	0.65604	0.0078125	0.0463005
CXCL5.2979.8	C-X-C motif chemokine 5	ENA-78	P42830	0.65572	0.011719	0.0517067
ANKRD2.25274.2	Ankyrin repeat domain-containing protein 2	ANKR2	Q9GZV1	0.65505	0.0039062	0.0388459
CCL25.14068.29	C-C motif chemokine 25	TECK	O15444	0.65505	0.011719	0.0517067
KDM8.24307.22	Lysine-specific demethylase 8	KDM8	Q8N371	0.65481	0.054688	0.118011
KCTD10.23337.54	BTB/POZ domain-containing adapter for CUL3-mediated RhoA degradation protein 3	BACD3	Q9H3F6	0.65465	0.0078125	0.0463005
PPP1R9B.21991.79	Neurabin-2	NEB2	Q96SB3	0.65441	0.12891	0.216684
MTIF3.7852.9	Translation initiation factor IF-3, mitochondrial	IF3M	Q9H2K0	0.6543	0.054688	0.118011
OPHN1.12591.27	Oligophrenin-1	Oligophrenin-1	O60890	0.65426	0.074219	0.145675
LZTFL1.20378.110	Leucine zipper transcription factor-like protein 1	LZTL1	Q9NQ48	0.6537	0.20312	0.30377
NonBiotin.4666.220	No protein	No Protein		0.65335	0.074219	0.145675
CYRIA.23523.14	Protein FAM49A	FA49A	Q9H0Q0	0.65321	0.12891	0.216684
ITGAV.ITGB6.20189.4	Integrin alpha V beta 6	Integrin aVb6	P06756|P18564	0.65307	0.011719	0.0517067
AIF1L.18871.24	Allograft inflammatory factor 1-like	AIF1L	Q9BQI0	0.6527	0.12891	0.216684
PABPC3.10447.18	Polyadenylate-binding protein 3	PABP3	Q9H361	0.6526	0.12891	0.216684
MSI2.21366.7	RNA-binding protein Musashi homolog 2	MSI2H	Q96DH6	0.65246	0.039062	0.0944683
MDK.2911.27	Midkine	Midkine	P21741	0.65168	0.16406	0.260173
MARCKSL1.19175.18	MARCKS-related protein	MARCKSL1	P49006	0.65108	0.49609	0.596073
ADGRE5.2822.56	CD97 antigen	CD97	P48960	0.65032	0.054688	0.118011
CBX1.18817.50	Chromobox protein homolog 1	CBX1	P83916	0.6499	0.16406	0.260173
LGALS4.2982.82	Galectin-4	Galectin-4	P56470	0.64947	0.019531	0.0613769
METAP1D.19752.197	Methionine aminopeptidase 1D, mitochondrial	AMP1D	Q6UB28	0.64938	0.054688	0.118011
IDI2.17832.12	Isopentenyl-diphosphate delta-isomerase 2	IDI2	Q9BXS1	0.64861	0.65234	0.731418
FGF16.4393.3	Fibroblast growth factor 16	FGF-16	O43320	0.64853	0.039062	0.0944683
IER2.22377.27	Immediate early response gene 2 protein	IER2	Q9BTL4	0.64816	0.039062	0.0944683
PRKCI.3379.29	Protein kinase C iota type	KPCI	P41743	0.64806	0.0039062	0.0388459
STK24.12617.2	Serine/threonine-protein kinase 24	STK24	Q9Y6E0	0.6478	0.20312	0.30377
TYK2.5260.80	Non-receptor tyrosine-protein kinase TYK2	TYK2	P29597	0.64745	0.0039062	0.0388459
ADPRH.18395.5	[Protein ADP-ribosylarginine] hydrolase	ADPRH	P54922	0.64736	0.054688	0.118011
BAG2.19228.11	BAG family molecular chaperone regulator 2	BAG-2	O95816	0.64653	0.039062	0.0944683
COPS2.14029.42	COP9 signalosome complex subunit 2	CSN2	P61201	0.64602	0.12891	0.216684
ERP44.6064.4	Endoplasmic reticulum resident protein 44	TXNDC4	Q9BS26	0.64592	0.0078125	0.0463005
PRX.25416.5	Periaxin	PRAX	Q9BXM0	0.64572	0.12891	0.216684
MAPK14.5007.1	Mitogen-activated protein kinase 14	MAPK14	Q16539	0.64546	0.42578	0.531732
SUMO3.14623.26	Small ubiquitin-related modifier 3	SUMO3	P55854	0.64413	0.25	0.353235
NoneX.13455.10	Fc_MOUSE	Fc_MOUSE	Q99LC4	0.64411	0.039062	0.0944683
USP14.19189.2	Ubiquitin carboxyl-terminal hydrolase 14	UBP14	P54578	0.64377	0.49609	0.596073
LIN28B.21350.29	Protein lin-28 homolog B	LN28B	Q6ZN17	0.64366	0.039062	0.0944683
SPDEF.10012.5	SAM pointed domain-containing Ets transcription factor	SPDEF	O95238	0.64332	0.019531	0.0613769
GPR26.13540.1	G-protein coupled receptor 26	GPR26	Q8NDV2	0.6432	0.011719	0.0517067
CAB39L.21154.8	Calcium-binding protein 39-like	CB39L	Q9H9S4	0.64276	0.097656	0.178531
RCSD1.23620.16	CapZ-interacting protein	CPZIP	Q6JBY9	0.64188	0.25	0.353235
NISCH.12738.43	Nischarin	NISCH	Q9Y2I1	0.64183	0.039062	0.0944683
CPLX3.21536.65	Complexin-3	CPLX3	Q8WVH0	0.64162	0.25	0.353235
SAP18.12830.4	Histone deacetylase complex subunit SAP18	SAP18	O00422	0.64139	0.019531	0.0613769
SNRPC.20918.28	U1 small nuclear ribonucleoprotein C	RU1C	P09234	0.64138	0.027344	0.0745369
PCDHGA10.6321.65	Protocadherin gamma-A10	PCDGA	Q9Y5H3	0.64063	0.074219	0.145675
EDF1.12415.122	Endothelial differentiation-related factor 1	EDF1	O60869	0.64046	0.027344	0.0745369
HNRNPA1.12466.7	Heterogeneous nuclear ribonucleoprotein A1	ROA1	P09651	0.64045	0.35938	0.466941
MFN1.11364.18	Mitofusin-1	MFN1	Q8IWA4	0.64005	0.0078125	0.0463005
PKDCC.8664.36	Extracellular tyrosine-protein kinase PKDCC	PKDCC	Q504Y2	0.63995	0.0039062	0.0388459
S100A3.15297.3	Protein S100-A3	S100A3	P33764	0.63966	0.0078125	0.0463005
LGALS7.9400.40	Galectin-7	Galectin-7	P47929	0.63952	0.054688	0.118011
PHYHIPL.23528.199	Phytanoyl-CoA hydroxylase-interacting protein-like	PHIPL	Q96FC7	0.6394	0.25	0.353235
STAT6.10372.18	Signal transducer and activator of transcription 6	STAT6	P42226	0.63913	0.039062	0.0944683
AIP.3839.60	AH receptor-interacting protein	AIP	O00170	0.63897	0.054688	0.118011
PPFIA1.13975.56	Liprin-alpha-1	LIPA1	Q13136	0.63896	0.097656	0.178531
NoneX.8868.4	Fc_MOUSE	Fc_MOUSE	Q99LC4	0.63868	0.019531	0.0613769
RGS7.12538.19	Regulator of G-protein signaling 7	RGS7	P49802	0.63853	0.011719	0.0517067
EIF4E.19263.147	Eukaryotic translation initiation factor 4E	IF4E	P06730	0.63837	0.57031	0.657747
MVD.18422.41	Diphosphomevalonate decarboxylase	ERG19	P53602	0.63818	0.0039062	0.0388459
NPLOC4.12993.21	Nuclear protein localization protein 4 homolog	NPL4	Q8TAT6	0.63788	0.16406	0.260173
GP1BB.21514.1	Platelet glycoprotein Ib beta chain	GP1BB	P13224	0.63714	0.0039062	0.0388459
TBC1D5.9960.2	TBC1 domain family member 5	TBCD5	Q92609	0.63694	0.12891	0.216684
CETN3.17410.5	Centrin-3	CETN3	O15182	0.63633	0.019531	0.0613769
FLI1.21971.47	Friend leukemia integration 1 transcription factor	FLI1	Q01543	0.63617	0.20312	0.30377
FCRL6.6617.12	Fc receptor-like protein 6	FCRL6	Q6DN72	0.63568	0.054688	0.118011
DUS2.13506.10	tRNA-dihydrouridine(20) synthase [NAD(P)+]-like	DUS2L	Q9NX74	0.6354	0.054688	0.118011
HBZ.6919.3	Hemoglobin subunit zeta	HBAZ	P02008	0.63493	0.097656	0.178531
CFHR4.6471.53	Complement factor H-related protein 4	FHR4	Q92496	0.63474	0.25	0.353235
NUDT5.17761.2	ADP-sugar pyrophosphatase	NUDT5	Q9UKK9	0.63473	0.074219	0.145675
NONO.24910.18	Non-POU domain-containing octamer-binding protein	NonO protein	Q15233	0.63466	0.097656	0.178531
EEF1D.17826.341	Elongation factor 1-delta	EF1D	P29692	0.63459	0.20312	0.30377
NoneX.8822.163	Fc_MOUSE	Fc_MOUSE	Q99LC4	0.63457	0.039062	0.0944683
TNFRSF10D.14121.24	Tumor necrosis factor receptor superfamily member 10D	TRAIL R4	Q9UBN6	0.63446	0.054688	0.118011
SF3B6.21135.16	Splicing factor 3B subunit 6	SF3B6	Q9Y3B4	0.63421	0.019531	0.0613769
DHX8.11601.26	ATP-dependent RNA helicase DHX8	DHX8	Q14562	0.63412	0.0039062	0.0388459
PDE1A.5253.1	Calcium/calmodulin-dependent 3',5'-cyclic nucleotide phosphodiesterase 1A	PDE1A	P54750	0.63383	0.074219	0.145675
RHOB.18166.4	Rho-related GTP-binding protein RhoB	RHOB	P62745	0.6336	0.039062	0.0944683
SLAMF7.7882.31	SLAM family member 7	SLAF7	Q9NQ25	0.63339	0.011719	0.0517067
SPAG7.21289.36	Sperm-associated antigen 7	Sperm-associated antigen 7	O75391	0.63282	0.12891	0.216684
DYNC1LI1.24981.8	Cytoplasmic dynein 1 light intermediate chain 1	DC1L1	Q9Y6G9	0.63261	0.42578	0.531732
FCN1.3613.62	Ficolin-1	FCN1	O00602	0.63253	0.039062	0.0944683
CDH6.3591.51	Cadherin-6	Cadherin-6	P55285	0.63227	0.039062	0.0944683
NAB1.13933.276	NGFI-A-binding protein 1	NAB1	Q13506	0.63177	0.019531	0.0613769
ARID1A.9898.161	AT-rich interactive domain-containing protein 1A	ARI1A	O14497	0.63138	0.011719	0.0517067
MST1R.2640.3	Macrophage-stimulating protein receptor	MSP R	Q04912	0.63072	0.019531	0.0613769
IDE.3197.70	Insulin-degrading enzyme	IDE	P14735	0.63054	0.0039062	0.0388459
HNRNPH1.14309.8	Heterogeneous nuclear ribonucleoprotein H	HNRH1	P31943	0.63025	0.0039062	0.0388459
MCL1.9819.110	Induced myeloid leukemia cell differentiation protein Mcl-1	Mcl-1	Q07820	0.63013	0.0078125	0.0463005
CTNNBIP1.21600.10	Beta-catenin-interacting protein 1	CNBP1	Q9NSA3	0.63006	0.097656	0.178531
NET1.14260.112	Neuroepithelial cell-transforming gene 1 protein	ARHG8	Q7Z628	0.62979	0.0039062	0.0388459
OLA1.12659.13	Obg-like ATPase 1	GTPB9	Q9NTK5	0.62965	0.35938	0.466941
GSK3A.3441.64	Glycogen synthase kinase-3 alpha	GSK-3 alpha	P49840	0.62961	0.0039062	0.0388459
MORF4L2.24443.8	Mortality factor 4-like protein 2	MO4L2	Q15014	0.62952	0.16406	0.260173
ENO2.11083.23	Gamma-enolase	NSE	P09104	0.62924	0.12891	0.216684
CISD1.7745.3	CDGSH iron-sulfur domain-containing protein 1	ZCD1	Q9NZ45	0.62896	0.074219	0.145675
DCK.9836.20	Deoxycytidine kinase	DCK	P27707	0.62885	0.011719	0.0517067
POLR2M.23398.1	DNA-directed RNA polymerase II subunit GRINL1A	GRL1A	P0CAP2	0.62859	0.25	0.353235
PPP1R1A.17706.4	Protein phosphatase 1 regulatory subunit 1A	PPR1A	Q13522	0.62834	0.019531	0.0613769
KIF3C.24407.31	Kinesin-like protein KIF3C	KIF3C	O14782	0.62782	0.0078125	0.0463005
DENND10.23535.3	Protein FAM45A	FA45A	Q8TCE6	0.62766	0.12891	0.216684
LZIC.19338.3	Protein LZIC	LZIC	Q8WZA0	0.62757	0.074219	0.145675
SRP19.18257.64	Signal recognition particle 19 kDa protein	SRP19	P09132	0.6273	0.16406	0.260173
P4HB.11450.110	Protein disulfide-isomerase	Protein disulfide-isomerase	P07237	0.62713	0.35938	0.466941
RPS20.21643.8	40S ribosomal protein S20	RS20	P60866	0.62643	0.097656	0.178531
RPA2.19264.6	Replication protein A 32 kDa subunit	RFA2	P15927	0.62631	0.027344	0.0745369
CCL28.2890.59	C-C motif chemokine 28	CCL28	Q9NRJ3	0.62563	0.097656	0.178531
SH3BGRL2.19113.66	SH3 domain-binding glutamic acid-rich-like protein 2	SH3L2	Q9UJC5	0.62519	0.30078	0.40757
UBXN4.9997.12	UBX domain-containing protein 4:Cytoplasmic domain 1	UBXN4:CD 1	Q92575	0.62517	0.57031	0.657747
CCT7.13673.21	T-complex protein 1 subunit eta	TCPH	Q99832	0.62512	0.30078	0.40757
GULP1.19180.38	PTB domain-containing engulfment adapter protein 1	GULP1	Q9UBP9	0.62494	0.16406	0.260173
MAZ.13436.54	Myc-associated zinc finger protein	MAZ	P56270	0.62485	0.011719	0.0517067
THEM4.23298.148	Acyl-coenzyme A thioesterase THEM4	THEM4	Q5T1C6	0.62466	0.027344	0.0745369
ORC6.12389.4	Origin recognition complex subunit 6	ORC6	Q9Y5N6	0.62465	0.039062	0.0944683
LTB4R.13477.65	Leukotriene B4 receptor 1	LT4R1	Q15722	0.62383	0.019531	0.0613769
PXDN.13463.1	Peroxidasin homolog	PXDN	Q92626	0.62281	0.20312	0.30377
EBAG9.19802.22	Receptor-binding cancer antigen expressed on SiSo cells	RCAS1	O00559	0.62265	0.0078125	0.0463005
GET3.13620.10	ATPase ASNA1	ASNA	O43681	0.62217	0.0078125	0.0463005
PLCG2.10070.22	1-phosphatidylinositol 4,5-bisphosphate phosphodiesterase gamma-2	PLCG2	P16885	0.62143	0.0039062	0.0388459
KIF23.5228.25	Kinesin-like protein KIF23	KIF23	Q02241	0.6214	0.019531	0.0613769
IL1RL2.2994.71	Interleukin-1 receptor-like 2	IL-1Rrp2	Q9HB29	0.62132	0.0078125	0.0463005
RBM17.17391.10	Splicing factor 45	SPF45	Q96I25	0.62131	0.0039062	0.0388459
AKT2.5360.9	RAC-beta serine/threonine-protein kinase	PKB beta	P31751	0.62125	0.074219	0.145675
MTAP.9910.9	S-methyl-5'-thioadenosine phosphorylase	MTAP	Q13126	0.6209	0.16406	0.260173
MDP1.20923.10	Magnesium-dependent phosphatase 1	MGDP1	Q86V88	0.62088	0.20312	0.30377
RGS10.11634.32	Regulator of G-protein signaling 10	RGS10	O43665	0.62078	0.30078	0.40757
ZNF175.12716.3	Zinc finger protein 175	ZN175	Q9Y473	0.62069	0.019531	0.0613769
IL12RB1.2632.5	Interleukin-12 receptor subunit beta-1	IL-12 Rb1	P42701	0.62051	0.019531	0.0613769
PDRG1.12593.33	p53 and DNA damage-regulated protein 1	PDRG1	Q9NUG6	0.6202	0.074219	0.145675
MAPK3.2855.49	Mitogen-activated protein kinase 3	ERK-1	P27361	0.62005	0.35938	0.466941
GTF2E2.21322.60	Transcription initiation factor IIE subunit beta	T2EB	P29084	0.62003	0.043826	0.10548
CES1.15487.164	Liver carboxylesterase 1	carboxylesterase, liver	P23141	0.62001	0.019531	0.0613769
RPS6KB1.8962.48	Ribosomal protein S6 kinase beta-1	KS6B1	P23443	0.61998	0.027344	0.0745369
PIK3CA.PIK3R1.3390.72	PIK3CA/PIK3R1	PIK3CA/PIK3R1	P42336|P27986	0.61956	0.097656	0.178531
C1QTNF9.6019.12	Complement C1q and tumor necrosis factor-related protein 9A	C1T9A	P0C862	0.61941	0.019531	0.0613769
UBE2K.17380.2	Ubiquitin-conjugating enzyme E2 K	UBE2K	P61086	0.61933	0.35938	0.466941
PARVA.13434.172	Alpha-parvin	PARVA	Q9NVD7	0.61857	0.20312	0.30377
MPP6.13490.1	MAGUK p55 subfamily member 6	MPP6	Q9NZW5	0.61845	0.027344	0.0745369
RILPL2.24655.23	RILP-like protein 2	RIPL2	Q969X0	0.61777	0.039062	0.0944683
RANBP3.14037.18	Ran-binding protein 3	RANB3	Q9H6Z4	0.61679	0.25	0.353235
EGLN2.24674.22	Egl nine homolog 2	EGLN2	Q96KS0	0.61677	0.12891	0.216684
PDHX.18319.7	Pyruvate dehydrogenase protein X component, mitochondrial	ODPX	O00330	0.61668	0.074219	0.145675
PSMD6.23672.10	26S proteasome non-ATPase regulatory subunit 6	PSMD6	Q15008	0.61624	0.011719	0.0517067
LIN7B.22990.20	Protein lin-7 homolog B	LIN7B	Q9HAP6	0.61599	0.039062	0.0944683
COX19.23575.58	Cytochrome c oxidase assembly protein COX19	COX19	Q49B96	0.61575	0.019531	0.0613769
RPRD1B.19126.4	Regulation of nuclear pre-mRNA domain-containing protein 1B	C20orf77	Q9NQG5	0.61566	0.011719	0.0517067
CCNE1.19767.20	G1/S-specific cyclin-E1	Cyclin E	P24864	0.61503	0.054688	0.118011
CNDP2.3192.3	Cytosolic non-specific dipeptidase	Glutamate carboxypeptidase	Q96KP4	0.61501	0.027344	0.0745369
IL37.2723.9	Interleukin-37	IL-1F7	Q9NZH6	0.61463	0.019531	0.0613769
RB1.5024.67	Retinoblastoma-associated protein	Rb	P06400	0.61455	0.054688	0.118011
PLCG1.4563.61	1-phosphatidylinositol 4,5-bisphosphate phosphodiesterase gamma-1	PLCG1	P19174	0.61451	0.097656	0.178531
PRPF18.24698.12	Pre-mRNA-splicing factor 18	PRP18	Q99633	0.61441	0.074219	0.145675
MYOM3.13966.30	Myomesin-3	MYOM3	Q5VTT5	0.61265	0.0039062	0.0388459
MRI1.23340.37	Methylthioribose-1-phosphate isomerase	MTNA	Q9BV20	0.61242	0.0078125	0.0463005
SPAST.10870.32	Spastin:Microtubule interacting and trafficking domain	Spastin:MIT	Q9UBP0	0.6124	0.20312	0.30377
CCL5.2523.31	C-C motif chemokine 5	RANTES	P13501	0.61229	0.019531	0.0613769
SAA1.4336.2	Serum amyloid A-1 protein	SAA	P0DJI8	0.61145	0.30078	0.40757
NDUFB11.7747.47	NADH dehydrogenase [ubiquinone] 1 beta subcomplex subunit 11, mitochondrial	NDUBB	Q9NX14	0.61142	0.011719	0.0517067
SEMA3A.3222.11	Semaphorin-3A	Semaphorin 3A	Q14563	0.61135	0.019531	0.0613769
VAV1.5275.28	Proto-oncogene vav	VAV	P15498	0.60975	0.12891	0.216684
KIF16B.11672.17	Kinesin-like protein KIF16B	KI16B	Q96L93	0.60966	0.014266	0.0613769
UGT2A1.8907.11	UDP-glucuronosyltransferase 2A1	UD2A1	Q9Y4X1	0.60916	0.0039062	0.0388459
OTUB2.12493.42	Ubiquitin thioesterase OTUB2	OTUB2	Q96DC9	0.60892	0.019531	0.0613769
ASL.11241.8	Argininosuccinate lyase	ARLY	P04424	0.60849	0.57031	0.657747
CCL15.3509.1	C-C motif chemokine 15	MIP-5	Q16663	0.60822	0.0039062	0.0388459
STAB2.3399.31	Stabilin-2	STAB2	Q8WWQ8	0.60799	0.011719	0.0517067
ATP5F1B.4965.27	ATP synthase subunit beta, mitochondrial	ATP synthase beta chain	P06576	0.60798	0.074219	0.145675
PFKFB3.12456.5	6-phosphofructo-2-kinase/fructose-2,6-bisphosphatase 3	F263	Q16875	0.60789	0.074219	0.145675
POLR2E.20441.35	DNA-directed RNA polymerases I, II, and III subunit RPABC1	RPAB1	P19388	0.60786	0.074219	0.145675
APOA5.11318.20	Apolipoprotein A-V	Apo A-V	Q6Q788	0.60752	0.054688	0.118011
CCM2.12347.29	Cerebral cavernous malformations 2 protein	CCM2	Q9BSQ5	0.60737	0.054688	0.118011
CFDP1.24706.73	Craniofacial development protein 1	CFDP1	Q9UEE9	0.60715	0.027344	0.0745369
DKK1.3535.84	Dickkopf-related protein 1	DKK1	O94907	0.60695	0.039062	0.0944683
UBE2S.17729.20	Ubiquitin-conjugating enzyme E2 S	UBE2S	Q16763	0.60688	0.42578	0.531732
CACYBP.12432.23	Calcyclin-binding protein	CYBP	Q9HB71	0.60685	0.20312	0.30377
THG1L.18215.5	Probable tRNA(His) guanylyltransferase	THG1	Q9NWX6	0.60681	0.019531	0.0613769
ITGA2B.ITGB3.8488.33	Integrin alpha-IIb: beta-3 complex	gpIIbIIIa	P08514|P05106	0.60676	0.0078125	0.0463005
APOA5.15363.32	Apolipoprotein A-V	Apo A-V	Q6Q788	0.60652	0.074219	0.145675
INPP5D.25264.102	SHIP	SHIP	Q92835	0.60649	0.097656	0.178531
CCDC92.23418.66	Coiled-coil domain-containing protein 92	CCD92	Q53HC0	0.60648	0.25	0.353235
CD4.3143.3	T-cell surface glycoprotein CD4	sCD4	P01730	0.60636	0.0039062	0.0388459
PPM1F.23923.26	Protein phosphatase 1F	PPM1F	P49593	0.60636	0.57031	0.657747
CTPS1.23705.42	CTP synthase 1	PYRG1	P17812	0.60634	0.20312	0.30377
THOC1.9875.107	THO complex subunit 1	THOC1	Q96FV9	0.60598	0.011719	0.0517067
DEFB135.6411.58	Beta-defensin 135	DB135	Q30KP9	0.60544	0.0039062	0.0388459
TNFSF15.14057.68	Tumor necrosis factor ligand superfamily member 15	TNFSF15	O95150	0.60513	0.019531	0.0613769
TBCC.21326.28	Tubulin-specific chaperone C	TBCC	Q15814	0.60482	0.097656	0.178531
MB21D2.23593.14	Protein MB21D2	M21D2	Q8IYB1	0.60478	0.0039062	0.0388459
PLVAP.8565.160	Plasmalemma vesicle-associated protein	PLVAP	Q9BX97	0.60472	0.0078125	0.0463005
BDP1.8929.7	Transcription factor TFIIIB component B'' homolog	BDP1	A6H8Y1	0.60436	0.019531	0.0613769
CHST4.18876.77	Carbohydrate sulfotransferase 4	CHST4	Q8NCG5	0.60436	0.027344	0.0745369
LY6G6C.6256.9	Lymphocyte antigen 6 complex locus protein G6c	LY66C	O95867	0.60433	0.25	0.353235
AMPD2.18403.25	AMP deaminase 2	AMPD2	Q01433	0.60431	0.12891	0.216684
RAB8B.20167.6	Ras-related protein Rab-8B	RAB8B	Q92930	0.60421	0.30078	0.40757
PIK3CG.3391.10	Phosphatidylinositol 4,5-bisphosphate 3-kinase catalytic subunit gamma isoform	PK3CG	P48736	0.6041	0.0078125	0.0463005
NonHuman.3717.23	Luciferin 4-monooxygenase_PHOPY	LUCI_PHOPY	P08659	0.60397	0.019531	0.0613769
GBP2.18891.98	Guanylate-binding protein 2	GBP2	P32456	0.60379	0.57031	0.657747
PGLYRP3.10561.5	Peptidoglycan recognition protein 3	PGRP-I-alpha	Q96LB9	0.60374	0.0039062	0.0388459
Spuriomer.4666.206	No protein	No Protein		0.60349	0.027344	0.0745369
PHF3.11544.39	PHD finger protein 3	PHF3	Q92576	0.60326	0.039062	0.0944683
MVK.11391.69	Mevalonate kinase	MVK	Q03426	0.6029	0.019531	0.0613769
ARFGAP1.11556.19	ADP-ribosylation factor GTPase-activating protein 1	ARFG1	Q8N6T3	0.6026	0.011719	0.0517067
ALKBH3.18401.18	Alpha-ketoglutarate-dependent dioxygenase alkB homolog 3	ALKB3	Q96Q83	0.60222	0.0078125	0.0463005
STX17.21649.12	Syntaxin-17	STX17	P56962	0.60203	0.25	0.353235
MSN.5009.11	Moesin	Moesin	P26038	0.60193	0.019531	0.0613769
PRSS57.8351.17	Serine protease 57	PRS57	Q6UWY2	0.60174	0.0039062	0.0388459
CLPSL2.7767.1	Colipase-like protein 2	CF126	Q6UWE3	0.60128	0.0078125	0.0463005
VEGFA.4867.15	Vascular endothelial growth factor A, isoform 121	VEGF121	P15692	0.60127	0.25	0.353235
PDAP1.19240.265	28 kDa heat- and acid-stable phosphoprotein	HAP28	Q13442	0.60123	0.097656	0.178531
GFER.15398.2	FAD-linked sulfhydryl oxidase ALR	HERV1	P55789	0.60106	0.039062	0.0944683
ETS2.12350.86	Protein C-ets-2	ETS2	P15036	0.60081	0.0078125	0.0463005
BLOC1S3.24487.95	Biogenesis of lysosome-related organelles complex 1 subunit 3	BL1S3	Q6QNY0	0.60063	0.011719	0.0517067
PLA2G12B.9380.2	Group XIIB secretory phospholipase A2-like protein	sPLA(2)-XIII	Q9BX93	0.60008	0.16406	0.260173
RFX5.24958.3	DNA-binding protein RFX5	RFX5	P48382	0.60003	0.054688	0.118011
TALDO1.11347.9	Transaldolase	Transaldolase	P37837	0.59952	0.25	0.353235
CST7.14038.130	Cystatin-F	CYTF	O76096	0.59892	0.30078	0.40757
MRAS.18297.8	Ras-related protein M-Ras	RASM	O14807	0.59887	0.019531	0.0613769
GRK2.3347.9	beta-adrenergic receptor kinase 1	BARK1	P25098	0.59863	0.20312	0.30377
FOLH1.3218.8	Glutamate carboxypeptidase 2	PSMA	Q04609	0.59831	0.011719	0.0517067
UBAC1.25480.21	Ubiquitin-associated domain-containing protein 1	UBAC1	Q9BSL1	0.59813	0.097656	0.178531
CRKL.9877.28	Crk-like protein	CRKL	P46109	0.59804	0.35938	0.466941
NHLRC3.9087.8	NHL repeat-containing protein 3	NHLC3	Q5JS37	0.59799	0.23395	0.349281
FBP2.9867.23	Fructose-1,6-bisphosphatase isozyme 2	F16P2	O00757	0.59774	0.0039062	0.0388459
INHBB.16746.12	Activin B	Activin B	P09529	0.59771	0.027344	0.0745369
DBT.23673.9	Lipoamide acyltransferase component of branched-chain alpha-keto acid dehydrogenase complex, mitochondrial	ODB2	P11182	0.59767	0.074219	0.145675
CXCL2.3148.49	Gro-beta	Gro-b	P19875	0.59714	0.0078125	0.0463005
OTUD5.12480.9	OTU domain-containing protein 5	OTUD5	Q96G74	0.5971	0.074219	0.145675
UCN3.10756.34	Urocortin-3	UCN3	Q969E3	0.59693	0.0039062	0.0388459
TPM2.4472.5	Tropomyosin beta chain	Tropomyosin 2	P07951	0.59689	0.019531	0.0613769
SNTB1.9078.207	Beta-1-syntrophin	SNTB1	Q13884	0.59647	0.019531	0.0613769
SKP2.22777.46	S-phase kinase-associated protein 2	SKP2	Q13309	0.59618	0.019531	0.0613769
NACA.3854.24	Nascent polypeptide-associated complex subunit alpha	NACA	Q13765	0.59606	0.039062	0.0944683
TTN.11352.42	Titin	TITIN	Q8WZ42	0.59583	0.20312	0.30377
TSEN34.22774.20	tRNA-splicing endonuclease subunit Sen34	SEN34	Q9BSV6	0.59537	0.019531	0.0613769
CLEC7A.3603.60	C-type lectin domain family 7 member A	CLC7A	Q9BXN2	0.59529	0.019531	0.0613769
JUP.16768.3	Junction plakoglobin	PLAK	P14923	0.59528	0.054688	0.118011
MAGEB10.11456.2	Melanoma-associated antigen B10	MAGBA	Q96LZ2	0.59452	0.039062	0.0944683
NEUROG3.25938.13	Neurogenin-3	NGN3	Q9Y4Z2	0.59434	0.027344	0.0745369
DIAPH1.25083.26	Protein diaphanous homolog 1	Diaphanous-related formin-1	O60610	0.59374	0.074219	0.145675
ICAM4.9461.2	Intercellular adhesion molecule 4	ICAM4	Q14773	0.5936	0.12891	0.216684
PRLH.6543.182	Prolactin-releasing peptide	PRRP	P81277	0.59359	0.039062	0.0944683
NMI.17512.2	N-myc-interactor	NMI	Q13287	0.59354	0.49609	0.596073
DNAJC19.4545.53	Mitochondrial import inner membrane translocase subunit TIM14	DnaJ homolog	Q96DA6	0.59343	0.0039062	0.0388459
CDC42.9840.2	Cell division control protein 42 homolog	Cdc42Hs	P60953	0.59343	0.35938	0.466941
CAMLG.21140.19	Calcium signal-modulating cyclophilin ligand	CAMLG	P49069	0.59328	0.0039062	0.0388459
DNPH1.17785.11	2'-deoxynucleoside 5'-phosphate N-hydrolase 1	RCL	O43598	0.59306	0.027344	0.0745369
DERL1.13393.46	Derlin-1	DERL1	Q9BUN8	0.59305	0.25	0.353235
FGF5.3065.65	Fibroblast growth factor 5	FGF-5	P12034	0.59268	0.039062	0.0944683
ITGB7.11205.10	Integrin beta-7	Integrin beta-7	P26010	0.59237	0.074219	0.145675
CCL13.4144.13	C-C motif chemokine 13	MCP-4	Q99616	0.5922	0.019531	0.0613769
S100A8.25216.8	Calgranulin A	Calgranulin A	P05109	0.59205	0.0078125	0.0463005
PNLIPRP2.15471.29	Pancreatic lipase-related protein 2	LIPR2	P54317	0.59198	0.0039062	0.0388459
CSRP2.12968.2	Cysteine and glycine-rich protein 2	CSRP2	Q16527	0.59198	0.027344	0.0745369
NSMCE2.22517.106	E3 SUMO-protein ligase NSE2	NSE2	Q96MF7	0.59185	0.0078125	0.0463005
ADAMDEC1.9115.78	ADAM DEC1	ADEC1	O15204	0.59154	0.019531	0.0613769
BAIAP2.19331.18	Brain-specific angiogenesis inhibitor 1-associated protein 2	BAIP2	Q9UQB8	0.59151	0.039062	0.0944683
RAD23B.12522.6	UV excision repair protein RAD23 homolog B	RD23B	P54727	0.59121	0.30078	0.40757
PDXP.3897.61	Pyridoxal phosphate phosphatase	PLPP	Q96GD0	0.5912	0.027344	0.0745369
TBK1.3400.49	Serine/threonine-protein kinase TBK1	TBK1	Q9UHD2	0.59102	0.011719	0.0517067
CLEC12A.11187.11	C-type lectin domain family 12 member A	CL12A	Q5QGZ9	0.59052	0.42578	0.531732
MEP1A.21387.64	Meprin A subunit alpha	MEP1A	Q16819	0.59042	0.73438	0.798502
XPO5.25963.2	Exportin-5	XPO5	Q9HAV4	0.59038	0.074219	0.145675
IL10RA.9768.5	Interleukin-10 receptor subunit alpha:Cytoplasmic domain	IL-10 Ra:CD	Q13651	0.59012	0.011719	0.0517067
TSG101.13044.5	Tumor susceptibility gene 101 protein	TS101	Q99816	0.59008	0.054688	0.118011
APOM.14125.5	Apolipoprotein M	ApoM	O95445	0.58896	0.57031	0.657747
RPS6KA3.3469.74	Ribosomal protein S6 kinase alpha-3	RPS6KA3	P51812	0.58877	0.039062	0.0944683
TYW5.21131.109	tRNA wybutosine-synthesizing protein 5	TYW5	A2RUC4	0.58861	0.0078125	0.0463005
B3GLCT.5727.35	Beta-1,3-glucosyltransferase	B3GLT	Q6Y288	0.58755	0.019531	0.0613769
NCOA7.25299.11	Nuclear receptor coactivator 7	NCOA7	Q8NI08	0.58646	0.054688	0.118011
SOX9.25468.5	SOX-9	SOX-9	P48436	0.58636	0.16406	0.260173
RGS1.18945.11	Regulator of G-protein signaling 1	RGS1	Q08116	0.58631	0.019531	0.0613769
STX1A.3766.51	Syntaxin-1A	STX1a	Q16623	0.58606	0.027344	0.0745369
TSTA3.12657.2	GDP-L-fucose synthase	FCL	Q13630	0.58564	0.039062	0.0944683
MOB3B.21815.7	MOB kinase activator 3B	MOB3B	Q86TA1	0.58479	0.027344	0.0745369
TEAD3.12854.3	Transcriptional enhancer factor TEF-5	TEAD3	Q99594	0.58446	0.027344	0.0745369
CXCL3.2986.49	Gro-gamma	Gro-g	P19876	0.58388	0.019531	0.0613769
SYAP1.23409.83	Synapse-associated protein 1	SYAP1	Q96A49	0.58317	0.16406	0.260173
CIRBP.12724.81	Cold-inducible RNA-binding protein	CIRBP	Q14011	0.58311	0.12891	0.216684
CCDC80.3234.23	Coiled-coil domain-containing protein 80	URB	Q76M96	0.58292	0.57031	0.657747
ACSS2.25094.9	Acetyl-coenzyme A synthetase, cytoplasmic	ACSA	Q9NR19	0.58279	0.0078125	0.0463005
ELAVL1.11592.1	ELAV-like protein 1	ELAV1	Q15717	0.58269	0.011719	0.0517067
TFRC.6895.1	Transferrin receptor protein 1:Cytoplasmic domain	TR:CD	P02786	0.58249	0.054688	0.118011
GDA.12667.2	Guanine deaminase	GUAD	Q9Y2T3	0.58243	0.054688	0.118011
UBE2L3.3874.8	Ubiquitin-conjugating enzyme E2 L3	UB2L3	P68036	0.58238	0.019531	0.0613769
MAP1LC3B2.20965.18	Microtubule-associated proteins 1A/1B light chain 3 beta 2	MP3B2	A6NCE7	0.58213	0.25	0.353235
PPIL3.21638.5	Peptidyl-prolyl cis-trans isomerase-like 3	PPIL3	Q9H2H8	0.5818	0.054688	0.118011
COMMD7.2823.7	COMM domain-containing protein 7	COMMD7	Q86VX2	0.58169	0.019531	0.0613769
ACTN4.25057.2	Alpha-actinin-4	ACTN4	O43707	0.5813	0.019531	0.0613769
CDC42BPB.3629.60	Serine/threonine-protein kinase MRCK beta	MRCKB	Q9Y5S2	0.58102	0.027344	0.0745369
NXT1.9942.2	NTF2-related export protein 1	NXT1	Q9UKK6	0.58101	0.16406	0.260173
PRC1.15310.61	Protein regulator of cytokinesis 1	PRC1	O43663	0.58097	0.019531	0.0613769
GAL.15390.3	Galanin	Galanin	P22466	0.58013	0.019531	0.0613769
LRPAP1.3640.14	alpha-2-macroglobulin receptor-associated protein	RAP	P30533	0.57985	0.16406	0.260173
EPN1.24255.38	Epsin-1	EPN1	Q9Y6I3	0.57973	0.027344	0.0745369
MYBPC2.25096.58	Myosin-binding protein C, fast-type	MYPC2	Q14324	0.579	0.20312	0.30377
RAB3D.19808.26	Ras-related protein Rab-3D	RAB3D	O95716	0.57869	0.019531	0.0613769
EFNA2.22580.29	Ephrin-A2	Ephrin-A2	O43921	0.57858	0.0078125	0.0463005
REXO2.13590.1	Oligoribonuclease, mitochondrial	ORN	Q9Y3B8	0.57827	0.35938	0.466941
LILRB3.11334.7	Leukocyte immunoglobulin-like receptor subfamily B member 3	LIRB3	O75022	0.57797	0.019531	0.0613769
HINT1.5900.11	Histidine triad nucleotide-binding protein 1	HINT1	P49773	0.57746	0.0039062	0.0388459
ECH1.12662.82	Delta(3,5)-Delta(2,4)-dienoyl-CoA isomerase, mitochondrial	ECH1	Q13011	0.57651	0.097656	0.178531
CTNNB1.9842.2	Catenin beta-1	b-Catenin	P35222	0.57624	0.019531	0.0613769
CT83.23579.3	Kita-kyushu lung cancer antigen 1	KKLC1	Q5H943	0.57568	0.039062	0.0944683
SIGLEC11.8913.22	Sialic acid-binding Ig-like lectin 11:Cytoplasmic domain, Isoform 2	SIG11:CD	Q96RL6	0.57534	0.011719	0.0517067
EEF1A1.25256.153	Elongation factor 1-alpha 1	EF-1-alpha-1	P68104	0.57527	0.57031	0.657747
PRKCB.5475.10	Protein kinase C beta type (splice variant beta-II)	PKC-B-II	P05771	0.57475	0.35938	0.466941
CLEC2D.7054.87	C-type lectin domain family 2 member D	CLC2D	Q9UHP7	0.57468	0.027344	0.0745369
CHKB.7761.125	Choline/ethanolamine kinase	CHKB	Q9Y259	0.57468	0.25	0.353235
TLN2.14082.56	Talin-2	TLN2	Q9Y4G6	0.5737	0.011719	0.0517067
ZNF18.11372.2	Zinc finger protein 18	ZNF18	P17022	0.57341	0.019531	0.0613769
GPR68.12503.5	Ovarian cancer G-protein coupled receptor 1	SPR1	Q15743	0.5728	0.011719	0.0517067
RBMS1.22547.17	RNA-binding motif, single-stranded-interacting protein 1	RBMS1	P29558	0.57251	0.027344	0.0745369
MYCT1.13541.1	Myc target protein 1	MYCT1	Q8N699	0.57235	0.019531	0.0613769
AIDA.17347.80	Axin interactor, dorsalization-associated protein	CA080	Q96BJ3	0.57214	0.42578	0.531732
IFNA4.15405.23	Interferon alpha-4	IFNA4	P05014	0.57152	0.0078125	0.0463005
PFKFB4.25041.11	6-phosphofructo-2-kinase/fructose-2,6-bisphosphatase 4	F264	Q16877	0.57098	0.019531	0.0613769
TCL1B.18276.34	T-cell leukemia/lymphoma protein 1B	TCL1B	O95988	0.57032	0.0039062	0.0388459
FKBP5.21577.35	FK506-binding protein 5	FKBP5	Q13451	0.57022	0.039062	0.0944683
ATP6V1C1.23663.28	Vacuolar ATP synthase subunit C 1	VATC1	P21283	0.5702	0.16406	0.260173
ILK.10053.5	Integrin-linked protein kinase	ILK1	Q13418	0.56985	0.019531	0.0613769
HDAC2.18897.31	Histone deacetylase 2	HDAC2	Q92769	0.56981	0.12891	0.216684
UBXN2B.18435.40	UBX domain-containing protein 2B	UBX2B	Q14CS0	0.56927	0.027344	0.0745369
G3BP1.19266.35	Ras GTPase-activating protein-binding protein 1	G3BP1	Q13283	0.5689	0.57031	0.657747
PITPNA.9934.29	Phosphatidylinositol transfer protein alpha isoform	PIPNA	Q00169	0.56848	0.12891	0.216684
WSCD2.6274.15	WSC domain-containing protein 2	WSCD2	Q2TBF2	0.5681	0.097656	0.178531
ACP1.3858.5	Low molecular weight phosphotyrosine protein phosphatase	PPAC	P24666	0.56755	0.0078125	0.0463005
PARP1.8893.29	Poly [ADP-ribose] polymerase 1:region 1	PARP:region 1	P09874	0.56743	0.039062	0.0944683
CARD9.11405.150	Caspase recruitment domain-containing protein 9	CARD9	Q9H257	0.56719	0.027344	0.0745369
DCLK1.17156.72	Serine/threonine-protein kinase DCLK1	DCAK1	O15075	0.56679	0.20312	0.30377
FGR.3810.50	Tyrosine-protein kinase Fgr	FGR	P09769	0.56657	0.12891	0.216684
IFNAR1.6055.53	Interferon alpha/beta receptor 1	IFN-a/b R1	P17181	0.56518	0.019531	0.0613769
LCMT1.4237.70	Leucine carboxyl methyltransferase 1	LCMT1	Q9UIC8	0.56499	0.0039062	0.0388459
FST.4132.27	Follistatin	FST	P19883	0.56416	0.0078125	0.0463005
CISD2.8094.20	CDGSH iron-sulfur domain-containing protein 2	CISD2	Q8N5K1	0.56411	0.0078125	0.0463005
PSMB5.12580.7	Proteasome subunit beta type-5	PSB5	P28074	0.56333	0.0078125	0.0463005
RUNX3.11138.16	Runt-related transcription factor 3	RUNX3	Q13761	0.5632	0.0078125	0.0463005
SYNCRIP.4224.7	Heterogeneous nuclear ribonucleoprotein Q	HNRPQ	O60506	0.56294	0.0078125	0.0463005
BPIFA1.6473.55	BPI fold-containing family A member 1	PLUNC	Q9NP55	0.56291	0.054688	0.118011
CXCL2.22972.26	Gro-beta	Gro-b	P19875	0.56284	0.30078	0.40757
PLA2G10.2949.6	Group 10 secretory phospholipase A2	GX	O15496	0.56239	0.011719	0.0517067
BOLA3.5980.55	BolA-like protein 3	BOLA3	Q53S33	0.5622	0.074219	0.145675
NonBiotin.3525.3	No protein	No Protein		0.56198	0.0039062	0.0388459
LRRC74A.8389.8	Leucine-rich repeat-containing protein 74A	CN16B	Q0VAA2	0.56189	0.019531	0.0613769
RAB2A.16857.2	Ras-related protein Rab-2A	RAB2A	P61019	0.56185	0.019531	0.0613769
PTHLH.2962.50	Parathyroid hormone-related protein	PTHrP	P12272	0.56116	0.039062	0.0944683
EIF2B1.10080.9	Translation initiation factor eIF-2B subunit alpha	EI2BA	Q14232	0.5609	0.039062	0.0944683
PSMA1.3859.50	Proteasome subunit alpha type-1	PSA1	P25786	0.56082	0.0039062	0.0388459
SHC1.16043.30	SHC-transforming protein 1:Phosphotyrosine Interaction Domain	SHC1:PID	P29353	0.5608	0.027344	0.0745369
HS3ST3A1.8268.98	Heparan sulfate glucosamine 3-O-sulfotransferase 3A1	HS3SA	Q9Y663	0.56071	0.0039062	0.0388459
CDHR5.9962.1	Cadherin-related family member 5	MUCDL	Q9HBB8	0.5605	0.011719	0.0517067
PSPH.24681.2	Phosphoserine phosphatase	SERB	P78330	0.56032	0.25	0.353235
ATP5PO.9202.309	ATP synthase subunit O, mitochondrial	ATPO	P48047	0.5594	0.054688	0.118011
UCHL1.5019.16	Ubiquitin carboxyl-terminal hydrolase isozyme L1	PGP9.5	P09936	0.55909	0.16406	0.260173
BAD.5870.23	Bcl2-associated agonist of cell death	BAD	Q92934	0.55805	0.054688	0.118011
RBP2.19803.34	Retinol-binding protein 2	RET2	P50120	0.55799	0.019531	0.0613769
ASRGL1.18313.4	Isoaspartyl peptidase/L-asparaginase	Asparaginase-like protein 1	Q7L266	0.55795	0.074219	0.145675
MASP1.9125.23	Mannan-binding lectin serine protease 1:Sushi 1 and Sushi 2	MASP3:Sushi 1 and Sushi 2	P48740	0.55734	0.039062	0.0944683
IL10RB.2631.50	Interleukin-10 receptor subunit beta	IL-10 Rb	Q08334	0.55692	0.0078125	0.0463005
CAMK2B.3351.1	Calcium/calmodulin-dependent protein kinase type II subunit beta	CAMK2B	Q13554	0.55657	0.097656	0.178531
CKMT2.18197.97	Creatine kinase S-type, mitochondrial	KCRS	P17540	0.55636	0.16406	0.260173
G6PD.19297.4	Glucose-6-phosphate 1-dehydrogenase	G6PD	P11413	0.55628	0.30078	0.40757
AZU1.2751.16	Azurocidin	Azurocidin	P20160	0.5557	0.0039062	0.0388459
EIF3J.13497.34	Eukaryotic translation initiation factor 3 subunit J	EIF3J	O75822	0.55564	0.097656	0.178531
ARHGDIA.6454.38	Rho GDP-dissociation inhibitor 1	Rho-GDIa	P52565	0.55545	0.019531	0.0613769
NCF2.10047.12	Neutrophil cytosol factor 2	NCF-2	P19878	0.55532	0.027344	0.0745369
LANCL2.12628.31	LanC-like protein 2	LANC2	Q9NS86	0.55511	0.25	0.353235
KMT2D.13623.4	Histone-lysine N-methyltransferase 2D	MLL2	O14686	0.5548	0.039062	0.0944683
CFHR5.3666.17	Complement factor H-related protein 5	complement factor H-related 5	Q9BXR6	0.55438	0.12891	0.216684
BTN3A1.7081.2	Butyrophilin subfamily 3 member A1	BT3A1	O00481	0.55402	0.054688	0.118011
TAF15.16865.62	TATA-binding protein-associated factor 2N	RBP56	Q92804	0.55374	0.039062	0.0944683
ARRB1.12643.4	Beta-arrestin-1	ARRB1	P49407	0.55363	0.25	0.353235
RECQL.11431.235	ATP-dependent DNA helicase Q1	RECQ1	P46063	0.55322	0.20312	0.30377
ARID3C.25484.120	AT-rich interactive domain-containing protein 3C	ARI3C	A6NKF2	0.55274	0.039062	0.0944683
PGM5.25117.17	PGM5	PGM5	Q15124	0.55246	0.027344	0.0745369
DSG3.11310.8	Desmoglein-3	Desmoglein-3	P32926	0.55244	0.054688	0.118011
APBB2.12761.12	Amyloid beta A4 precursor protein-binding family B member 2:Phosphotyrosine Interaction Domain 2	APBB2:PID 2	Q92870	0.55207	0.054688	0.118011
FGFR3.3809.1	Fibroblast growth factor receptor 3:Cytoplasmic domain	FGFR-3:CD	P22607	0.55198	0.027344	0.0745369
PCBD1.11313.100	Pterin-4-alpha-carbinolamine dehydratase	PHS	P61457	0.55178	0.12891	0.216684
HDAC8.2859.69	Histone deacetylase 8	HDAC8	Q9BY41	0.55158	0.019531	0.0613769
CTNNA1.24426.15	Catenin alpha-1	CTNA1	P35221	0.55119	0.054688	0.118011
TADA3.23551.15	Transcriptional adapter 3	TADA3	O75528	0.55107	0.020863	0.0653285
CA5B.17673.34	Carbonic anhydrase 5B, mitochondrial	Carbonic Anhydrase VB	Q9Y2D0	0.55094	0.039062	0.0944683
CA13.3420.21	Carbonic anhydrase 13	Carbonic anhydrase XIII	Q8N1Q1	0.55007	0.0078125	0.0463005
NHP2.20939.113	H/ACA ribonucleoprotein complex subunit 2	NHP2	Q9NX24	0.549	0.019531	0.0613769
CXADR.11204.80	Coxsackievirus and adenovirus receptor	CXAR	P78310	0.5482	0.0039062	0.0388459
PCDH8.6280.11	Protocadherin-8	PCDH8	O95206	0.54812	0.12891	0.216684
FGF7.4487.1	Fibroblast growth factor 7	FGF7	P21781	0.54809	0.097656	0.178531
GGA3.11683.19	ADP-ribosylation factor-binding protein GGA3	GGA3	Q9NZ52	0.54801	0.0039062	0.0388459
ESM1.3805.16	Endothelial cell-specific molecule 1	Endocan	Q9NQ30	0.54787	0.0078125	0.0463005
ANXA4.17164.15	Annexin A4	annexin IV	P09525	0.54782	0.097656	0.178531
GPHN.24902.84	Gephyrin	GEPH	Q9NQX3	0.54756	0.027344	0.0745369
CRIPT.19294.26	Cysteine-rich PDZ-binding protein	CRIPT	Q9P021	0.54747	0.019531	0.0613769
GMPR2.19446.1	GMP reductase 2	GMPR2	Q9P2T1	0.54706	0.16406	0.260173
CXCL14.5730.60	C-X-C motif chemokine 14	BRAK	O95715	0.54686	0.011719	0.0517067
TCEA3.23547.21	Transcription elongation factor A protein 3	TCEA3	O75764	0.54639	0.097656	0.178531
BRD2.15372.43	Bromodomain-containing protein 2	BRD2	P25440	0.54584	0.019531	0.0613769
LANCL1.13986.6	LanC-like protein 1	LANC1	O43813	0.54582	0.097656	0.178531
IL1R2.14133.93	Interleukin-1 receptor type 2	IL-1 sRII	P27930	0.54477	0.42578	0.531732
NUDC.8887.21	Nuclear migration protein nudC:CS domain	NUDC:CS	Q9Y266	0.54471	0.25	0.353235
AMT.21240.6	Aminomethyltransferase, mitochondrial	GCST	P48728	0.54462	0.054688	0.118011
PRKCQ.3817.18	Protein kinase C theta type	KPCT	Q04759	0.5442	0.019531	0.0613769
DPCD.23272.8	Protein DPCD	DPCD	Q9BVM2	0.54382	0.011719	0.0517067
TNNT3.16807.35	Troponin T, fast skeletal muscle	TNNT3	P45378	0.54297	0.074219	0.145675
STX3.7186.111	Syntaxin-3	STX3	Q13277	0.54271	0.039062	0.0944683
SPATA20.11117.2	Spermatogenesis-associated protein 20	SPT20	Q8TB22	0.54267	0.011719	0.0517067
YBX2.6372.7	Y-box-binding protein 2	YBOX2	Q9Y2T7	0.54241	0.20312	0.30377
APEX1.9849.13	DNA-(apurinic or apyrimidinic site) lyase	APEX1	P27695	0.54227	0.30078	0.40757
CHMP2B.17350.13	Charged multivesicular body protein 2b	CHM2B	Q9UQN3	0.54217	0.12891	0.216684
CEP43.21793.4	FGFR1 oncogene partner	FR1OP	O95684	0.54215	0.019531	0.0613769
NME1.5909.51	Nucleoside diphosphate kinase A	Nucleoside diphosphate kinase A	P15531	0.54196	0.074219	0.145675
PML.25270.3	Probable transcription factor PML	PML	P29590	0.54181	0.019531	0.0613769
DENR.19287.59	Density-regulated protein	DENR	O43583	0.54178	0.0078125	0.0463005
TMCC3.11294.7	Transmembrane and coiled-coil domains protein 3:region 2	TMCC3:region 2	Q9ULS5	0.54172	0.0039062	0.0388459
TXLNA.9065.28	Alpha-taxilin	TXLNA	P40222	0.54147	0.20312	0.30377
RAB3C.19586.89	Ras-related protein Rab-3C	RAB3C	Q96E17	0.54088	0.027344	0.0745369
DSG3.16317.20	Desmoglein-3	Desmoglein-3	P32926	0.54082	0.054688	0.118011
ULBP1.3081.70	NKG2D ligand 1	ULBP-1	Q9BZM6	0.54074	0.027344	0.0745369
CHMP1B.18207.6	Charged multivesicular body protein 1b	CHM1B	Q7LBR1	0.53992	0.097656	0.178531
UTS2B.6290.3	Urotensin-2B	UTS2B	Q765I0	0.53985	0.011719	0.0517067
PMP2.15422.12	Myelin P2 protein	MYP2	P02689	0.53984	0.039062	0.0944683
GGA1.13594.158	ADP-ribosylation factor-binding protein GGA1	GGA1	Q9UJY5	0.53957	0.42578	0.531732
AKT1S1.23302.19	Proline-rich AKT1 substrate 1	AKTS1	Q96B36	0.53951	0.16406	0.260173
LACTB2.22381.1	Endoribonuclease LACTB2	LACB2	Q53H82	0.53941	0.16406	0.260173
DYTN.22124.94	Dystrotelin	DYTN	A2CJ06	0.53903	0.074219	0.145675
NonHuman.3724.64	Exendin-4_HELSU	EXE4_HELSU	P26349	0.53869	0.019531	0.0613769
TARS1.18186.15	Threonine--tRNA ligase, cytoplasmic	SYTC	P26639	0.53851	0.20312	0.30377
ESD.4984.83	S-formylglutathione hydrolase	Esterase D	P10768	0.53806	0.0078125	0.0463005
DCTPP1.4314.12	dCTP pyrophosphatase 1	XTP3A	Q9H773	0.5376	0.42578	0.531732
PROC.3758.68	Activated Protein C	Activated Protein C	P04070	0.5371	0.027344	0.0745369
DPYSL5.12683.156	Dihydropyrimidinase-related protein 5	DPYL5	Q9BPU6	0.53617	0.20312	0.30377
MOB1B.19177.7	MOB kinase activator 1B	MOL1A	Q7L9L4	0.5359	0.30078	0.40757
MAPK1.3115.64	Mitogen-activated protein kinase 1	MK01	P28482	0.53574	0.074219	0.145675
SNRPG.19276.124	Small nuclear ribonucleoprotein G	RUXG	P62308	0.53469	0.027344	0.0745369
CCL26.9168.31	C-C motif chemokine 26	Eotaxin-3	Q9Y258	0.5335	0.019531	0.0613769
CASQ2.19291.2	Calsequestrin-2	CASQ2	O14958	0.53339	0.0039062	0.0388459
MAFG.19281.86	Transcription factor MafG	MAFG	O15525	0.53336	0.0078125	0.0463005
PACSIN1.12676.1	Protein kinase C and casein kinase substrate in neurons protein 1	PACN1	Q9BY11	0.53281	0.097656	0.178531
ALDH7A1.21498.3	Alpha-aminoadipic semialdehyde dehydrogenase	AL7A1	P49419	0.53259	0.20312	0.30377
SERPINE2.3217.74	Glia-derived nexin	Protease nexin I	P07093	0.53198	0.019531	0.0613769
PPP4R3A.10866.60	Serine/threonine-protein phosphatase 4 regulatory subunit 3A	P4R3A	Q6IN85	0.53183	0.73438	0.798502
SAA2.18832.65	Serum amyloid A-2 protein	SAA2	P0DJI9	0.53182	0.027344	0.0745369
MDH1.3853.56	Malate dehydrogenase, cytoplasmic	MDHC	P40925	0.53142	0.0078125	0.0463005
SNX17.12845.18	Sorting nexin-17	SNX17	Q15036	0.53059	0.019531	0.0613769
SOX2.18294.26	Transcription factor SOX-2	SOX2	P48431	0.53017	0.097656	0.178531
CACNB3.24237.115	Voltage-dependent L-type calcium channel subunit beta-3	CACB3	P54284	0.53	0.074219	0.145675
NonBiotin.4666.223	No protein	No Protein		0.52975	0.051913	0.118011
FZD10.11647.6	Frizzled-10:Cytoplasmic domain	Frizzled-10:CD	Q9ULW2	0.52937	0.0078125	0.0463005
IL5.3741.4	Interleukin-5	IL-5	P05113	0.52881	0.054688	0.118011
CSTF1.24055.44	Cleavage stimulation factor 50 kDa subunit	CSTF1	Q05048	0.52877	0.039062	0.0944683
ID2.15403.53	DNA-binding protein inhibitor ID-2	ID2	Q02363	0.52854	0.019531	0.0613769
SNRPA1.21321.2	U2 small nuclear ribonucleoprotein AAE	RU2A	P09661	0.52789	0.0078125	0.0463005
HNRNPAB.8894.80	Heterogeneous nuclear ribonucleoprotein A/B	hnRNP A/B	Q99729	0.52773	0.0039062	0.0388459
TNFRSF8.2605.49	Tumor necrosis factor receptor superfamily member 8	CD30	P28908	0.5276	0.0039062	0.0388459
COX5A.18226.148	Cytochrome c oxidase subunit 5A, mitochondrial	COX5A	P20674	0.52698	0.20312	0.30377
IER3.9786.310	Radiation-inducible immediate-early gene IEX-1	IEX1	P46695	0.52688	0.027344	0.0745369
LTA.LTB.3506.49	Lymphotoxin alpha2:beta1	Lymphotoxin a2/b1	P01374|Q06643	0.52678	0.019531	0.0613769
PDLIM5.23703.8	PDZ and LIM domain protein 5	PDLI5	Q96HC4	0.52672	0.42578	0.531732
IL16.2774.10	Interleukin-16	IL-16	Q14005	0.52649	0.49609	0.596073
TIMM10B.23241.27	Mitochondrial import inner membrane translocase subunit Tim10 B	T10B	Q9Y5J6	0.52584	0.0039062	0.0388459
AK2.11368.32	Adenylate kinase 2, mitochondrial	KAD2	P54819	0.52571	0.097656	0.178531
HMGCS1.13496.19	Hydroxymethylglutaryl-CoA synthase, cytoplasmic	HMCS1	Q01581	0.52557	0.30078	0.40757
PFDN4.20956.13	Prefoldin subunit 4	PFD4	Q9NQP4	0.52531	0.12891	0.216684
PDIA5.5593.11	Protein disulfide-isomerase A5	PDIA5	Q14554	0.52472	0.0078125	0.0463005
RANBP1.18191.23	Ran-specific GTPase-activating protein	RANG	P43487	0.52463	0.019531	0.0613769
SERPINA11.9002.36	Serpin A11	SPA11	Q86U17	0.52373	0.019531	0.0613769
PIN4.12718.43	Peptidyl-prolyl cis-trans isomerase NIMA-interacting 4	PIN4	Q9Y237	0.52364	0.054688	0.118011
WNK1.25962.51	Serine/threonine-protein kinase WNK1	WNK1	Q9H4A3	0.52174	0.027344	0.0745369
KDM4C.25298.53	Lysine-specific demethylase 4C	KDM4C	Q9H3R0	0.52153	0.054688	0.118011
CAMK2D.3419.49	Calcium/calmodulin-dependent protein kinase type II subunit delta	CAMK2D	Q13557	0.52024	0.054688	0.118011
IBSP.14023.84	Bone sialoprotein 2	BSP	P21815	0.52013	0.16406	0.260173
NRAS.10531.18	GTPase NRas	RASN	P01111	0.52008	0.011719	0.0517067
NPM1.21244.57	Nucleophosmin	NPM1	P06748	0.5189	0.039062	0.0944683
EIF4A2.22984.10	Eukaryotic initiation factor 4A-II	IF4A2	Q14240	0.51878	0.16406	0.260173
ANXA11.17513.11	Annexin A11	ANX11	P50995	0.51848	0.20312	0.30377
MYL6B.14227.21	Myosin light chain 6B	MYL6B	P14649	0.51811	0.011719	0.0517067
CCT8.12699.28	T-complex protein 1 subunit theta	TCP-1-theta	P50990	0.51806	0.097656	0.178531
STMN4.6267.51	Stathmin-4	STMN4	Q9H169	0.51798	0.30078	0.40757
STMN3.8019.73	Stathmin-3	STMN3	Q9NZ72	0.51769	0.039062	0.0944683
ALOX5.25880.14	5-Lipoxygenase	5-Lipoxygenase	P09917	0.51716	0.011719	0.0517067
RBP7.14208.3	Retinoid-binding protein 7	RET7	Q96R05	0.51621	0.027344	0.0745369
NonHuman.10379.19	A disintegrin and metalloproteinase with thrombospondin motifs 1_MOUSE	ATS1_MOUSE	P97857	0.51535	0.0078125	0.0463005
TKFC.23644.19	Dihydroxyacetone kinase	DAK	Q3LXA3	0.51501	0.019531	0.0613769
EFHD2.22037.47	EF-hand domain-containing protein D2	EFHD2	Q96C19	0.51457	0.42578	0.531732
TTC33.20411.52	Tetratricopeptide repeat protein 33	TTC33	Q6PID6	0.51456	0.019531	0.0613769
CD36.2973.15	Platelet glycoprotein 4	CD36 ANTIGEN	P16671	0.51341	0.011719	0.0517067
HNRNPM.12783.29	Heterogeneous nuclear ribonucleoprotein M	HNRPM	P52272	0.51325	0.097656	0.178531
PTPN11.11830.48	Tyrosine-protein phosphatase non-receptor type 11	SHP-2	Q06124	0.51322	0.16406	0.260173
STK16.3471.49	Serine/threonine-protein kinase 16	STK16	O75716	0.51257	0.019531	0.0613769
IMPDH1.5229.90	Inosine-5'-monophosphate dehydrogenase 1	IMDH1	P20839	0.51209	0.25	0.353235
LTBR.2636.10	Tumor necrosis factor receptor superfamily member 3	Lymphotoxin b R	P36941	0.5118	0.019531	0.0613769
LPIN1.24469.10	Phosphatidate phosphatase LPIN1	LPIN1	Q14693	0.5095	0.0078125	0.0463005
FABP4.15386.7	Fatty acid-binding protein, adipocyte	FABPA	P15090	0.50931	0.49609	0.596073
RWDD1.21323.2	RWD domain-containing protein 1	RWDD1	Q9H446	0.50927	0.25	0.353235
DTD2.18280.29	Putative D-tyrosyl-tRNA(Tyr) deacylase 2	DTD2	Q96FN9	0.5092	0.039062	0.0944683
[truncated: 4,099,093 more chars]
